# Machine learning and burden analyses highlight novel candidate genes in Parkinson’s disease

**DOI:** 10.64898/2026.01.22.26344646

**Authors:** Sitki Cem Parlar, Eric Yu, Sajanth Kanagasingam, Zhao Zhang, Lang Liu, Morvarid Ghamgosar Shahkhali, Cloe Chantereault, Nathan Karpilovsky, Donovan Worrall, Rhalena A Thomas, Konstantin Senkevich, Edward A Fon, Ziv Gan-Or

**Affiliations:** Department of Human Genetics, McGill University, Montréal, Québec, Canada; Montreal Neurological Institute-Hospital (The Neuro), McGill University, Montréal, Québec, Canada; Department of Neurology and Neurosurgery, McGill University, Montréal, Québec, Canada; DataTecnica LLC, Washington, DC, USA; Early Drug Discovery Unit (EDDU), Montreal Neurological Institute-Hospital (The Neuro), Montreal, QC, Canada; Department of Specialized Medicine, Division of Medical Genetics, McGill University Health Centre, Montreal, Québec, Canada

**Keywords:** Parkinson’s disease, Machine learning, Rare variants, Burden analysis, Gene prioritization

## Abstract

Genome-wide association studies (GWAS) have identified numerous risk loci for Parkinson’s disease, yet identifying specific causal genes remains a major challenge due to non-coding associations and complex linkage disequilibrium. Here, we present a systematic framework integrating machine learning-based gene prioritization with high-resolution rare variant burden analysis. Using an XGBoost machine-learning model trained on 285 multi-omic features, including brain-specific eQTLs and single-cell expression, we prioritized 406 out of 3,105 genes across 147 risk loci. The list of prioritized genes underwent gene- and domain-level rare variant burden analysis via optimal sequenced kernel association test (SKAT-O) across the Accelerating Medicines Partnership for Parkinson’s Disease and UK Biobank cohorts (N case = 6,435, N proxy = 13,889, N control = 343,160). Meta-analysis of rare variants at the gene and domain levels replicated established associations (*GBA1*, *LRRK2*) and identified six novel potential risk genes *ANKRD27* driven by p.Arg21Cys, *UBXN2A*, *FAM171A1*, *ERCC8*, *BNC2*, and *ADNP*. Domain-level analysis uniquely uncovered a significant association in the zinc-finger domain of *ADNP*, which was masked in gene-level tests. Additionally, at cohort-level, one novel gene was nominated: *LRRC45* driven by p.Met607ArgfsTer57. Collectively, our results indicate that integrating machine-learning prioritization with gene- and domain-level burden testing identifies novel genes potentially involved in Parkinson’s disease, with further validation needed to elucidate causality and mechanisms.

## Supplementary Table for "Machine learning and burden analyses highlight novel candidate genes in Parkinson’s disease" (part 1 of 3)

### Sheet: Table S1
Supplementary Table 1: Features included in the study for machine learning
Feature Name	Description	Source
DIST_MEAN	Mean distance from SNP to gene	Ensembl
DIST_MIN	Minimum distance from SNP to gene	Ensembl
DIST_MEAN_NBH	Mean distance from SNP to gene (neighborhood score)	Ensembl
DIST_MIN_NBH	Minimum distance from SNP to gene (neighborhood score)	Ensembl
TSS_MEAN	Mean distance from SNP to transcription start site	Gencode
TSS_MIN	Minimum distance from SNP to transcription start site	Gencode
TSS_MEAN_NBH	Mean distance from SNP to transcription start site (neighborhood score)	Gencode
TSS_MIN_NBH	Minimum distance from SNP to transcription start site (neighborhood score)	Gencode
VEP_IMPACT_MAX	Maximum VEP IMPACT score (high, moderate, low) of variants within a gene	VEP
POLY_MAX	Maximum Polyphen score of variants within a gene	VEP
VEP_IMPACT_MAX_NBH	Maximum VEP IMPACT score (high, moderate, low) of variants within a gene (neighborhood score)	VEP
POLY_MAX_NBH	Maximum Polyphen score of variants within a gene (neighborhood score)	VEP
aveALL_MEAN_EFFECT	Mean of average of all BRAINEAC eQTLs	FUMA - BRAINEAC
B_cell_naive_MEAN_EFFECT	Mean eQTL from naïve B cells	FUMA - DICE
Brain_Amygdala_MEAN_EFFECT	Mean eQTL from Brain Amygdala	FUMA - GTEx v8
Brain_Anterior_cingulate_cortex_BA24_MEAN_EFFECT	Mean eQTL from Brain Anterior cingulate cortex BA24	FUMA - GTEx v8
Brain_Caudate_basal_ganglia_MEAN_EFFECT	Mean eQTL from Brain Caudate basal ganglia	FUMA - GTEx v8
Brain_Cerebellar_Hemisphere_MEAN_EFFECT	Mean eQTL from Brain Cerebellar Hemisphere	FUMA - GTEx v8
Brain_Cerebellum_MEAN_EFFECT	Mean eQTL from Brain Cerebellum	FUMA - GTEx v8
Brain_Cortex_MEAN_EFFECT	Mean eQTL from Brain Cortex	FUMA - GTEx v8
Brain_Frontal_Cortex_BA9_MEAN_EFFECT	Mean eQTL from Brain Frontal Cortex BA9	FUMA - GTEx v8
Brain_Hippocampus_MEAN_EFFECT	Mean eQTL from Brain Hippocampus	FUMA - GTEx v8
Brain_Hypothalamus_MEAN_EFFECT	Mean eQTL from Brain Hypothalamus	FUMA - GTEx v8
Brain_Nucleus_accumbens_basal_ganglia_MEAN_EFFECT	Mean eQTL from Brain Nucleus accumbens basal ganglia	FUMA - GTEx v8
Brain_Putamen_basal_ganglia_MEAN_EFFECT	Mean eQTL from Brain Putamen basal ganglia	FUMA - GTEx v8
Brain_Spinal_cord_cervical_c-1_MEAN_EFFECT	Mean eQTL from Brain Spinal cord cervical c-1	FUMA - GTEx v8
Brain_Substantia_nigra_MEAN_EFFECT	Mean eQTL from Brain Substantia nigra	FUMA - GTEx v8
BrainSeq_ge_brain_MEAN_EFFECT	Mean eQTL from BrainSeq	FUMA - BrainSeq brain
Cells_EBV-transformed_lymphocytes_MEAN_EFFECT	Mean eQTL from cells of Epstein-Barr virus transformed lymphocytes	FUMA - GTEx v8
CMC_NoSVA_cis_MEAN_EFFECT	Mean cis eQTL from brain without surrogate variable analysis (SVA)	FUMA - CommonMind Consortium (CMC)
CMC_NoSVA_trans_MEAN_EFFECT	Mean trans eQTL from brain without surrogate variable analysis (SVA)	FUMA - CommonMind Consortium (CMC)
CMC_SVA_cis_MEAN_EFFECT	Mean cis eQTL from brain after surrogate variable analysis (SVA)	FUMA - CommonMind Consortium (CMC)
CMC_SVA_trans_MEAN_EFFECT	Mean trans eQTL from brain after surrogate variable analysis (SVA)	FUMA - CommonMind Consortium (CMC)
CRBL_MEAN_EFFECT	Mean eQTL from Cerebellar cortex	FUMA - BRAINEAC
eQTLGen_cis_eQTLs_MEAN_EFFECT	Mean cis eQTL from eQTLGen	FUMA - eQTLGen
eQTLGen_trans_eQTLs_MEAN_EFFECT	Mean trans eQTL from eQTLGen	FUMA - eQTLGen
FCTX_MEAN_EFFECT	Mean eQTL from Frontal cortex	FUMA - BRAINEAC
HIPP_MEAN_EFFECT	Mean eQTL from Hippocampus	FUMA - BRAINEAC
MEDU_MEAN_EFFECT	Mean eQTL from Inferior olivary nucleus	FUMA - BRAINEAC
Monocyte_classical_MEAN_EFFECT	Mean eQTL from classical monocytes	FUMA - DICE
Monocyte_non_classical_MEAN_EFFECT	Mean eQTL from non-classical monocytes	FUMA - DICE
NK_MEAN_EFFECT	Mean eQTL from Natural Killer cells	FUMA - DICE
OCTX_MEAN_EFFECT	Mean eQTL from Occipital cortex	FUMA - BRAINEAC
PBMC_MEAN_EFFECT	Mean eQTL from PBMC	FUMA - scRNA_eQTLs
PsychENCODE_eQTLs_MEAN_EFFECT	Mean eQTL from PsychEncode data of psychiatric patients	FUMA - PsychENCODE
PUTM_MEAN_EFFECT	Mean eQTL from Putamen	FUMA - BRAINEAC
SNIG_MEAN_EFFECT	Mean eQTL from substancia nigra	FUMA - BRAINEAC
T_CD4_memory_TREG_MEAN_EFFECT	Mean eQTL from Memory regulatory CD4 T cells	FUMA - DICE
T_CD4_naive_MEAN_EFFECT	Mean eQTL from Naive CD4 T cells	FUMA - DICE
T_CD4_naive_activated_MEAN_EFFECT	Mean eQTL from Naive CD4 T cells	FUMA - DICE
T_CD4_naive_TREG_MEAN_EFFECT	Mean eQTL from Naive regulatory CD4 T cells	FUMA - DICE
T_CD4_TFH_MEAN_EFFECT	Mean eQTL from TFH CD4 T cells	FUMA - DICE
T_CD4_TH1_MEAN_EFFECT	Mean eQTL from TH1 CD4 T cells	FUMA - DICE
T_CD4_TH1_17_MEAN_EFFECT	Mean eQTL from TH1/17 CD4 T cells	FUMA - DICE
T_CD4_TH17_MEAN_EFFECT	Mean eQTL from TH17 CD4 T cells	FUMA - DICE
T_CD4_TH2_MEAN_EFFECT	Mean eQTL from TH2 CD4 T cells	FUMA - DICE
T_CD8_naive_MEAN_EFFECT	Mean eQTL from naïve CD8 cells	FUMA - DICE
T_CD8_naive_activated_MEAN_EFFECT	Mean eQTL from activated CD8 cells	FUMA - DICE
TCTX_MEAN_EFFECT	Mean eQTL from Temporal cortex	FUMA - BRAINEAC
THAL_MEAN_EFFECT	Mean eQTL from Thalamus	FUMA - BRAINEAC
WHMT_MEAN_EFFECT	Mean eQTL from Intralobular white matter	FUMA - BRAINEAC
Whole_Blood_MEAN_EFFECT	Mean eQTL from blood	FUMA - GTEx v8
aveALL_MAX_EFFECT	Max of average of all BRAINEAC eQTLs	FUMA - BRAINEAC
B_cell_naive_MAX_EFFECT	Max eQTL from naïve B cells	FUMA - DICE
Brain_Amygdala_MAX_EFFECT	Max eQTL from Brain Amygdala	FUMA - GTEx v8
Brain_Anterior_cingulate_cortex_BA24_MAX_EFFECT	Max eQTL from Brain Anterior cingulate cortex BA24	FUMA - GTEx v8
Brain_Caudate_basal_ganglia_MAX_EFFECT	Max eQTL from Brain Caudate basal ganglia	FUMA - GTEx v8
Brain_Cerebellar_Hemisphere_MAX_EFFECT	Max eQTL from Brain Cerebellar Hemisphere	FUMA - GTEx v8
Brain_Cerebellum_MAX_EFFECT	Max eQTL from Brain Cerebellum	FUMA - GTEx v8
Brain_Cortex_MAX_EFFECT	Max eQTL from Brain Cortex	FUMA - GTEx v8
Brain_Frontal_Cortex_BA9_MAX_EFFECT	Max eQTL from Brain Frontal Cortex BA9	FUMA - GTEx v8
Brain_Hippocampus_MAX_EFFECT	Max eQTL from Brain Hippocampus	FUMA - GTEx v8
Brain_Hypothalamus_MAX_EFFECT	Max eQTL from Brain Hypothalamus	FUMA - GTEx v8
Brain_Nucleus_accumbens_basal_ganglia_MAX_EFFECT	Max eQTL from Brain Nucleus accumbens basal ganglia	FUMA - GTEx v8
Brain_Putamen_basal_ganglia_MAX_EFFECT	Max eQTL from Brain Putamen basal ganglia	FUMA - GTEx v8
Brain_Spinal_cord_cervical_c-1_MAX_EFFECT	Max eQTL from Brain Spinal cord cervical c-1	FUMA - GTEx v8
Brain_Substantia_nigra_MAX_EFFECT	Max eQTL from Brain Substantia nigra	FUMA - GTEx v8
BrainSeq_ge_brain_MAX_EFFECT	Max eQTL from BrainSeq	FUMA - BrainSeq brain
Cells_EBV-transformed_lymphocytes_MAX_EFFECT	Max eQTL from cells of Epstein-Barr virus transformed lymphocytes	FUMA - GTEx v8
CMC_NoSVA_cis_MAX_EFFECT	Max cis eQTL from brain without surrogate variable analysis (SVA)	FUMA - CommonMind Consortium (CMC)
CMC_NoSVA_trans_MAX_EFFECT	Max trans eQTL from brain without surrogate variable analysis (SVA)	FUMA - CommonMind Consortium (CMC)
CMC_SVA_cis_MAX_EFFECT	Max cis eQTL from brain after surrogate variable analysis (SVA)	FUMA - CommonMind Consortium (CMC)
CMC_SVA_trans_MAX_EFFECT	Max trans eQTL from brain after surrogate variable analysis (SVA)	FUMA - CommonMind Consortium (CMC)
CRBL_MAX_EFFECT	Max eQTL from Cerebellar cortex	FUMA - BRAINEAC
eQTLGen_cis_eQTLs_MAX_EFFECT	Max cis eQTL from eQTLGen	FUMA - eQTLGen
eQTLGen_trans_eQTLs_MAX_EFFECT	Max trans eQTL from eQTLGen	FUMA - eQTLGen
FCTX_MAX_EFFECT	Max eQTL from Frontal cortex	FUMA - BRAINEAC
HIPP_MAX_EFFECT	Max eQTL from Hippocampus	FUMA - BRAINEAC
MEDU_MAX_EFFECT	Max eQTL from Inferior olivary nucleus	FUMA - BRAINEAC
Monocyte_classical_MAX_EFFECT	Max eQTL from classical monocytes	FUMA - DICE
Monocyte_non_classical_MAX_EFFECT	Max eQTL from non-classical monocytes	FUMA - DICE
NK_MAX_EFFECT	Max eQTL from Natural Killer cells	FUMA - DICE
OCTX_MAX_EFFECT	Max eQTL from Occipital cortex	FUMA - BRAINEAC
PBMC_MAX_EFFECT	Max eQTL from PBMC	FUMA - scRNA_eQTLs
PsychENCODE_eQTLs_MAX_EFFECT	Max eQTL from PsychEncode data of psychiatric patients	FUMA - PsychENCODE
PUTM_MAX_EFFECT	Max eQTL from Putamen	FUMA - BRAINEAC
SNIG_MAX_EFFECT	Max eQTL from substancia nigra	FUMA - BRAINEAC
T_CD4_memory_TREG_MAX_EFFECT	Max eQTL from Memory regulatory CD4 T cells	FUMA - DICE
T_CD4_naive_MAX_EFFECT	Max eQTL from Naive CD4 T cells	FUMA - DICE
T_CD4_naive_activated_MAX_EFFECT	Max eQTL from Naive CD4 T cells	FUMA - DICE
T_CD4_naive_TREG_MAX_EFFECT	Max eQTL from Naive regulatory CD4 T cells	FUMA - DICE
T_CD4_TFH_MAX_EFFECT	Max eQTL from TFH CD4 T cells	FUMA - DICE
T_CD4_TH1_MAX_EFFECT	Max eQTL from TH1 CD4 T cells	FUMA - DICE
T_CD4_TH1_17_MAX_EFFECT	Max eQTL from TH1/17 CD4 T cells	FUMA - DICE
T_CD4_TH17_MAX_EFFECT	Max eQTL from TH17 CD4 T cells	FUMA - DICE
T_CD4_TH2_MAX_EFFECT	Max eQTL from TH2 CD4 T cells	FUMA - DICE
T_CD8_naive_MAX_EFFECT	Max eQTL from naïve CD8 cells	FUMA - DICE
T_CD8_naive_activated_MAX_EFFECT	Max eQTL from activated CD8 cells	FUMA - DICE
TCTX_MAX_EFFECT	Max eQTL from Temporal cortex	FUMA - BRAINEAC
THAL_MAX_EFFECT	Max eQTL from Thalamus	FUMA - BRAINEAC
WHMT_MAX_EFFECT	Max eQTL from Intralobular white matter	FUMA - BRAINEAC
Whole_Blood_MAX_EFFECT	Max eQTL from blood	FUMA - GTEx v8
aveALL_MEAN_EFFECT_NBH	Mean of average of all BRAINEAC eQTLs (neighborhood score)	FUMA - BRAINEAC
B_cell_naive_MEAN_EFFECT_NBH	Mean eQTL from naïve B cells (neighborhood score)	FUMA - DICE
Brain_Amygdala_MEAN_EFFECT_NBH	Mean eQTL from Brain Amygdala (neighborhood score)	FUMA - GTEx v8
Brain_Anterior_cingulate_cortex_BA24_MEAN_EFFECT_NBH	Mean eQTL from Brain Anterior cingulate cortex BA24 (neighborhood score)	FUMA - GTEx v8
Brain_Caudate_basal_ganglia_MEAN_EFFECT_NBH	Mean eQTL from Brain Caudate basal ganglia (neighborhood score)	FUMA - GTEx v8
Brain_Cerebellar_Hemisphere_MEAN_EFFECT_NBH	Mean eQTL from Brain Cerebellar Hemisphere (neighborhood score)	FUMA - GTEx v8
Brain_Cerebellum_MEAN_EFFECT_NBH	Mean eQTL from Brain Cerebellum (neighborhood score)	FUMA - GTEx v8
Brain_Cortex_MEAN_EFFECT_NBH	Mean eQTL from Brain Cortex (neighborhood score)	FUMA - GTEx v8
Brain_Frontal_Cortex_BA9_MEAN_EFFECT_NBH	Mean eQTL from Brain Frontal Cortex BA9 (neighborhood score)	FUMA - GTEx v8
Brain_Hippocampus_MEAN_EFFECT_NBH	Mean eQTL from Brain Hippocampus (neighborhood score)	FUMA - GTEx v8
Brain_Hypothalamus_MEAN_EFFECT_NBH	Mean eQTL from Brain Hypothalamus (neighborhood score)	FUMA - GTEx v8
Brain_Nucleus_accumbens_basal_ganglia_MEAN_EFFECT_NBH	Mean eQTL from Brain Nucleus accumbens basal ganglia (neighborhood score)	FUMA - GTEx v8
Brain_Putamen_basal_ganglia_MEAN_EFFECT_NBH	Mean eQTL from Brain Putamen basal ganglia (neighborhood score)	FUMA - GTEx v8
Brain_Spinal_cord_cervical_c.1_MEAN_EFFECT_NBH	Mean eQTL from Brain Spinal cord cervical c-1 (neighborhood score)	FUMA - GTEx v8
Brain_Substantia_nigra_MEAN_EFFECT_NBH	Mean eQTL from Brain Substantia nigra (neighborhood score)	FUMA - GTEx v8
BrainSeq_ge_brain_MEAN_EFFECT_NBH	Mean eQTL from BrainSeq (neighborhood score)	FUMA - BrainSeq brain
Cells_EBV.transformed_lymphocytes_MEAN_EFFECT_NBH	Mean eQTL from cells of Epstein-Barr virus transformed lymphocytes (neighborhood score)	FUMA - GTEx v8
CMC_NoSVA_cis_MEAN_EFFECT_NBH	Mean cis eQTL from brain without surrogate variable analysis (SVA) (neighborhood score)	FUMA - CommonMind Consortium (CMC)
CMC_NoSVA_trans_MEAN_EFFECT_NBH	Mean trans eQTL from brain without surrogate variable analysis (SVA) (neighborhood score)	FUMA - CommonMind Consortium (CMC)
CMC_SVA_cis_MEAN_EFFECT_NBH	Mean cis eQTL from brain after surrogate variable analysis (SVA) (neighborhood score)	FUMA - CommonMind Consortium (CMC)
CMC_SVA_trans_MEAN_EFFECT_NBH	Mean trans eQTL from brain after surrogate variable analysis (SVA) (neighborhood score)	FUMA - CommonMind Consortium (CMC)
CRBL_MEAN_EFFECT_NBH	Mean eQTL from Cerebellar cortex (neighborhood score)	FUMA - BRAINEAC
eQTLGen_cis_eQTLs_MEAN_EFFECT_NBH	Mean cis eQTL from eQTLGen (neighborhood score)	FUMA - eQTLGen
eQTLGen_trans_eQTLs_MEAN_EFFECT_NBH	Mean trans eQTL from eQTLGen (neighborhood score)	FUMA - eQTLGen
FCTX_MEAN_EFFECT_NBH	Mean eQTL from Frontal cortex (neighborhood score)	FUMA - BRAINEAC
HIPP_MEAN_EFFECT_NBH	Mean eQTL from Hippocampus (neighborhood score)	FUMA - BRAINEAC
MEDU_MEAN_EFFECT_NBH	Mean eQTL from Inferior olivary nucleus (neighborhood score)	FUMA - BRAINEAC
Monocyte_classical_MEAN_EFFECT_NBH	Mean eQTL from classical monocytes (neighborhood score)	FUMA - DICE
Monocyte_non_classical_MEAN_EFFECT_NBH	Mean eQTL from non-classical monocytes (neighborhood score)	FUMA - DICE
NK_MEAN_EFFECT_NBH	Mean eQTL from Natural Killer cells (neighborhood score)	FUMA - DICE
OCTX_MEAN_EFFECT_NBH	Mean eQTL from Occipital cortex (neighborhood score)	FUMA - BRAINEAC
PBMC_MEAN_EFFECT_NBH	Mean eQTL from PBMC (neighborhood score)	FUMA - scRNA_eQTLs
PsychENCODE_eQTLs_MEAN_EFFECT_NBH	Mean eQTL from PsychEncode data of psychiatric patients (neighborhood score)	FUMA - PsychENCODE
PUTM_MEAN_EFFECT_NBH	Mean eQTL from Putamen (neighborhood score)	FUMA - BRAINEAC
SNIG_MEAN_EFFECT_NBH	Mean eQTL from substancia nigra (neighborhood score)	FUMA - BRAINEAC
T_CD4_memory_TREG_MEAN_EFFECT_NBH	Mean eQTL from Memory regulatory CD4 T cells (neighborhood score)	FUMA - DICE
T_CD4_naive_MEAN_EFFECT_NBH	Mean eQTL from Naive CD4 T cells (neighborhood score)	FUMA - DICE
T_CD4_naive_activated_MEAN_EFFECT_NBH	Mean eQTL from Naive CD4 T cells (neighborhood score)	FUMA - DICE
T_CD4_naive_TREG_MEAN_EFFECT_NBH	Mean eQTL from Naive regulatory CD4 T cells (neighborhood score)	FUMA - DICE
T_CD4_TFH_MEAN_EFFECT_NBH	Mean eQTL from TFH CD4 T cells (neighborhood score)	FUMA - DICE
T_CD4_TH1_MEAN_EFFECT_NBH	Mean eQTL from TH1 CD4 T cells (neighborhood score)	FUMA - DICE
T_CD4_TH1_17_MEAN_EFFECT_NBH	Mean eQTL from TH1/17 CD4 T cells (neighborhood score)	FUMA - DICE
T_CD4_TH17_MEAN_EFFECT_NBH	Mean eQTL from TH17 CD4 T cells (neighborhood score)	FUMA - DICE
T_CD4_TH2_MEAN_EFFECT_NBH	Mean eQTL from TH2 CD4 T cells (neighborhood score)	FUMA - DICE
T_CD8_naive_MEAN_EFFECT_NBH	Mean eQTL from naïve CD8 cells (neighborhood score)	FUMA - DICE
T_CD8_naive_activated_MEAN_EFFECT_NBH	Mean eQTL from activated CD8 cells (neighborhood score)	FUMA - DICE
TCTX_MEAN_EFFECT_NBH	Mean eQTL from Temporal cortex (neighborhood score)	FUMA - BRAINEAC
THAL_MEAN_EFFECT_NBH	Mean eQTL from Thalamus (neighborhood score)	FUMA - BRAINEAC
WHMT_MEAN_EFFECT_NBH	Mean eQTL from Intralobular white matter (neighborhood score)	FUMA - BRAINEAC
Whole_Blood_MEAN_EFFECT_NBH	Mean eQTL from blood (neighborhood score)	FUMA - GTEx v8
aveALL_MAX_EFFECT_NBH	Max of average of all BRAINEAC eQTLs (neighborhood score)	FUMA - BRAINEAC
B_cell_naive_MAX_EFFECT_NBH	Max eQTL from naïve B cells (neighborhood score)	FUMA - DICE
Brain_Amygdala_MAX_EFFECT_NBH	Max eQTL from Brain Amygdala (neighborhood score)	FUMA - GTEx v8
Brain_Anterior_cingulate_cortex_BA24_MAX_EFFECT_NBH	Max eQTL from Brain Anterior cingulate cortex BA24 (neighborhood score)	FUMA - GTEx v8
Brain_Caudate_basal_ganglia_MAX_EFFECT_NBH	Max eQTL from Brain Caudate basal ganglia (neighborhood score)	FUMA - GTEx v8
Brain_Cerebellar_Hemisphere_MAX_EFFECT_NBH	Max eQTL from Brain Cerebellar Hemisphere (neighborhood score)	FUMA - GTEx v8
Brain_Cerebellum_MAX_EFFECT_NBH	Max eQTL from Brain Cerebellum (neighborhood score)	FUMA - GTEx v8
Brain_Cortex_MAX_EFFECT_NBH	Max eQTL from Brain Cortex (neighborhood score)	FUMA - GTEx v8
Brain_Frontal_Cortex_BA9_MAX_EFFECT_NBH	Max eQTL from Brain Frontal Cortex BA9 (neighborhood score)	FUMA - GTEx v8
Brain_Hippocampus_MAX_EFFECT_NBH	Max eQTL from Brain Hippocampus (neighborhood score)	FUMA - GTEx v8
Brain_Hypothalamus_MAX_EFFECT_NBH	Max eQTL from Brain Hypothalamus (neighborhood score)	FUMA - GTEx v8
Brain_Nucleus_accumbens_basal_ganglia_MAX_EFFECT_NBH	Max eQTL from Brain Nucleus accumbens basal ganglia (neighborhood score)	FUMA - GTEx v8
Brain_Putamen_basal_ganglia_MAX_EFFECT_NBH	Max eQTL from Brain Putamen basal ganglia (neighborhood score)	FUMA - GTEx v8
Brain_Spinal_cord_cervical_c.1_MAX_EFFECT_NBH	Max eQTL from Brain Spinal cord cervical c-1 (neighborhood score)	FUMA - GTEx v8
Brain_Substantia_nigra_MAX_EFFECT_NBH	Max eQTL from Brain Substantia nigra (neighborhood score)	FUMA - GTEx v8
BrainSeq_ge_brain_MAX_EFFECT_NBH	Max eQTL from BrainSeq (neighborhood score)	FUMA - BrainSeq brain
Cells_EBV.transformed_lymphocytes_MAX_EFFECT_NBH	Max eQTL from cells of Epstein-Barr virus transformed lymphocytes (neighborhood score)	FUMA - GTEx v8
CMC_NoSVA_cis_MAX_EFFECT_NBH	Max cis eQTL from brain without surrogate variable analysis (SVA) (neighborhood score)	FUMA - CommonMind Consortium (CMC)
CMC_NoSVA_trans_MAX_EFFECT_NBH	Max trans eQTL from brain without surrogate variable analysis (SVA) (neighborhood score)	FUMA - CommonMind Consortium (CMC)
CMC_SVA_cis_MAX_EFFECT_NBH	Max cis eQTL from brain after surrogate variable analysis (SVA) (neighborhood score)	FUMA - CommonMind Consortium (CMC)
CMC_SVA_trans_MAX_EFFECT_NBH	Max trans eQTL from brain after surrogate variable analysis (SVA) (neighborhood score)	FUMA - CommonMind Consortium (CMC)
CRBL_MAX_EFFECT_NBH	Max eQTL from Cerebellar cortex (neighborhood score)	FUMA - BRAINEAC
eQTLGen_cis_eQTLs_MAX_EFFECT_NBH	Max cis eQTL from eQTLGen (neighborhood score)	FUMA - eQTLGen
eQTLGen_trans_eQTLs_MAX_EFFECT_NBH	Max trans eQTL from eQTLGen (neighborhood score)	FUMA - eQTLGen
FCTX_MAX_EFFECT_NBH	Max eQTL from Frontal cortex (neighborhood score)	FUMA - BRAINEAC
HIPP_MAX_EFFECT_NBH	Max eQTL from Hippocampus (neighborhood score)	FUMA - BRAINEAC
MEDU_MAX_EFFECT_NBH	Max eQTL from Inferior olivary nucleus (neighborhood score)	FUMA - BRAINEAC
Monocyte_classical_MAX_EFFECT_NBH	Max eQTL from classical monocytes (neighborhood score)	FUMA - DICE
Monocyte_non_classical_MAX_EFFECT_NBH	Max eQTL from non-classical monocytes (neighborhood score)	FUMA - DICE
NK_MAX_EFFECT_NBH	Max eQTL from Natural Killer cells (neighborhood score)	FUMA - DICE
OCTX_MAX_EFFECT_NBH	Max eQTL from Occipital cortex (neighborhood score)	FUMA - BRAINEAC
PBMC_MAX_EFFECT_NBH	Max eQTL from PBMC (neighborhood score)	FUMA - scRNA_eQTLs
PsychENCODE_eQTLs_MAX_EFFECT_NBH	Max eQTL from PsychEncode data of psychiatric patients (neighborhood score)	FUMA - PsychENCODE
PUTM_MAX_EFFECT_NBH	Max eQTL from Putamen (neighborhood score)	FUMA - BRAINEAC
SNIG_MAX_EFFECT_NBH	Max eQTL from substancia nigra (neighborhood score)	FUMA - BRAINEAC
T_CD4_memory_TREG_MAX_EFFECT_NBH	Max eQTL from Memory regulatory CD4 T cells (neighborhood score)	FUMA - DICE
T_CD4_naive_MAX_EFFECT_NBH	Max eQTL from Naive CD4 T cells (neighborhood score)	FUMA - DICE
T_CD4_naive_activated_MAX_EFFECT_NBH	Max eQTL from Naive CD4 T cells (neighborhood score)	FUMA - DICE
T_CD4_naive_TREG_MAX_EFFECT_NBH	Max eQTL from Naive regulatory CD4 T cells (neighborhood score)	FUMA - DICE
T_CD4_TFH_MAX_EFFECT_NBH	Max eQTL from TFH CD4 T cells (neighborhood score)	FUMA - DICE
T_CD4_TH1_MAX_EFFECT_NBH	Max eQTL from TH1 CD4 T cells (neighborhood score)	FUMA - DICE
T_CD4_TH1_17_MAX_EFFECT_NBH	Max eQTL from TH1/17 CD4 T cells (neighborhood score)	FUMA - DICE
T_CD4_TH17_MAX_EFFECT_NBH	Max eQTL from TH17 CD4 T cells (neighborhood score)	FUMA - DICE
T_CD4_TH2_MAX_EFFECT_NBH	Max eQTL from TH2 CD4 T cells (neighborhood score)	FUMA - DICE
T_CD8_naive_MAX_EFFECT_NBH	Max eQTL from naïve CD8 cells (neighborhood score)	FUMA - DICE
T_CD8_naive_activated_MAX_EFFECT_NBH	Max eQTL from activated CD8 cells (neighborhood score)	FUMA - DICE
TCTX_MAX_EFFECT_NBH	Max eQTL from Temporal cortex (neighborhood score)	FUMA - BRAINEAC
THAL_MAX_EFFECT_NBH	Max eQTL from Thalamus (neighborhood score)	FUMA - BRAINEAC
WHMT_MAX_EFFECT_NBH	Max eQTL from Intralobular white matter (neighborhood score)	FUMA - BRAINEAC
Whole_Blood_MAX_EFFECT_NBH	Max eQTL from blood (neighborhood score)	FUMA - GTEx v8
Cuomo_MEAN_EFFECT	Mean eQTL from dopaminergic neurons	Cuomo et al. 2020
Cuomo_MAX_EFFECT	Max eQTL from dopaminergic neurons	Cuomo et al. 2020
Cuomo_MEAN_EFFECT_NBH	Mean eQTL from dopaminergic neurons (neighborhood score)	Cuomo et al. 2020
Cuomo_MAX_EFFECT_NBH	Max eQTL from dopaminergic neurons (neighborhood score)	Cuomo et al. 2020
ENHANCER_PROMOTER	All enhancer promoter interaction from Hi-C, FANTOM5, GSE87112	FUMA - chromatin interaction
astrocytes_MEAN_EFFECT	Mean eQTL from astrocytes	Bryois et al. 2021
astrocytes_MAX_EFFECT	Max eQTL from astrocytes	Bryois et al. 2021
endothelial_MEAN_EFFECT	Mean eQTL from endothelial cells	Bryois et al. 2021
endothelial_MAX_EFFECT	Max eQTL from endothelial cells	Bryois et al. 2021
excitatory_MEAN_EFFECT	Mean eQTL from excitatory neurons	Bryois et al. 2021
excitatory_MAX_EFFECT	Max eQTL from excitatory neurons	Bryois et al. 2021
inhibitory_MEAN_EFFECT	Mean eQTL from inhibitory neurons	Bryois et al. 2021
inhibitory_MAX_EFFECT	Max eQTL from inhibitory neurons	Bryois et al. 2021
microglia_MEAN_EFFECT	Mean eQTL from microglia	Bryois et al. 2021
microglia_MAX_EFFECT	Max eQTL from microglia	Bryois et al. 2021
oligodendrocytes_MEAN_EFFECT	Mean eQTL from oligodendrocytes	Bryois et al. 2021
oligodendrocytes_MAX_EFFECT	Max eQTL from oligodendrocytes	Bryois et al. 2021
opc_MEAN_EFFECT	Mean eQTL from oligodendrocyte progenitor cells	Bryois et al. 2021
opc_MAX_EFFECT	Max eQTL from oligodendrocyte progenitor cells	Bryois et al. 2021
pericyte_MEAN_EFFECT	Mean eQTL from pericyte	Bryois et al. 2021
pericyte_MAX_EFFECT	Max eQTL from pericyte	Bryois et al. 2021
BRAIN_EQTL_MEAN_EFFECT	Mean eQTL from all Bryois et al.	Bryois et al. 2021
BRAIN_EQTL_MAX_EFFECT	Max eQTL from all Bryois et al.	Bryois et al. 2021
astrocytes_MEAN_EFFECT_NBH	Mean eQTL from astrocytes (neighborhood score)	Bryois et al. 2021
astrocytes_MAX_EFFECT_NBH	Max eQTL from astrocytes (neighborhood score)	Bryois et al. 2021
endothelial_MEAN_EFFECT_NBH	Mean eQTL from endothelial cells (neighborhood score)	Bryois et al. 2021
endothelial_MAX_EFFECT_NBH	Max eQTL from endothelial cells (neighborhood score)	Bryois et al. 2021
excitatory_MEAN_EFFECT_NBH	Mean eQTL from excitatory neurons (neighborhood score)	Bryois et al. 2021
excitatory_MAX_EFFECT_NBH	Max eQTL from excitatory neurons (neighborhood score)	Bryois et al. 2021
inhibitory_MEAN_EFFECT_NBH	Mean eQTL from inhibitory neurons (neighborhood score)	Bryois et al. 2021
inhibitory_MAX_EFFECT_NBH	Max eQTL from inhibitory neurons (neighborhood score)	Bryois et al. 2021
microglia_MEAN_EFFECT_NBH	Mean eQTL from microglia (neighborhood score)	Bryois et al. 2021
microglia_MAX_EFFECT_NBH	Max eQTL from microglia (neighborhood score)	Bryois et al. 2021
oligodendrocytes_MEAN_EFFECT_NBH	Mean eQTL from oligodendrocytes (neighborhood score)	Bryois et al. 2021
oligodendrocytes_MAX_EFFECT_NBH	Max eQTL from oligodendrocytes (neighborhood score)	Bryois et al. 2021
opc_MEAN_EFFECT_NBH	Mean eQTL from oligodendrocyte progenitor cells (neighborhood score)	Bryois et al. 2021
opc_MAX_EFFECT_NBH	Max eQTL from oligodendrocyte progenitor cells (neighborhood score)	Bryois et al. 2021
pericyte_MEAN_EFFECT_NBH	Mean eQTL from pericyte (neighborhood score)	Bryois et al. 2021
pericyte_MAX_EFFECT_NBH	Max eQTL from pericyte (neighborhood score)	Bryois et al. 2021
BRAIN_EQTL_MEAN_EFFECT_NBH	Mean eQTL from all Bryois et al. (neighborhood score)	Bryois et al. 2021
BRAIN_EQTL_MAX_EFFECT_NBH	Max eQTL from all Bryois et al. (neighborhood score)	Bryois et al. 2021
BrainMeta_cis_eqtl_MEAN_EFFECT	Mean cis eQTL from brain datasets	SMR QTL
BrainMeta_cis_eqtl_MAX_EFFECT	Max cis eQTL from brain datasets	SMR QTL
BrainMeta_cis_sqtl_MEAN_EFFECT	Mean trans eQTL from brain datasets	SMR QTL
BrainMeta_cis_sqtl_MAX_EFFECT	Max trans eQTL from brain datasets	SMR QTL
cage_eqtl_MEAN_EFFECT	Mean cis eQTL from blood	SMR QTL
cage_eqtl_MAX_EFFECT	Max cis eQTL from blood	SMR QTL
BrainMeta_cis_eqtl_MEAN_EFFECT_NBH	Mean cis eQTL from brain datasets (neighborhood score)	SMR QTL
BrainMeta_cis_eqtl_MAX_EFFECT_NBH	Max cis eQTL from brain datasets (neighborhood score)	SMR QTL
BrainMeta_cis_sqtl_MEAN_EFFECT_NBH	Mean trans eQTL from brain datasets (neighborhood score)	SMR QTL
BrainMeta_cis_sqtl_MAX_EFFECT_NBH	Max trans eQTL from brain datasets (neighborhood score)	SMR QTL
cage_eqtl_MEAN_EFFECT_NBH	Mean cis eQTL from blood (neighborhood score)	SMR QTL
cage_eqtl_MAX_EFFECT_NBH	Max cis eQTL from blood (neighborhood score)	SMR QTL
CALB1_CALCR_MEAN_expression	Mean expression of genes in the CALB1-CALCR single-cell RNAseq subpopulation	Kamath et al. 2021
CALB1_CRYM_CCDC68_MEAN_expression	Mean expression of genes in the CALB1-CRYM-CCDC68 single-cell RNAseq subpopulation	Kamath et al. 2021
CALB1_GEM_MEAN_expression	Mean expression of genes in the CALB1-GEM single-cell RNAseq subpopulation	Kamath et al. 2021
CALB1_PPP1R17_MEAN_expression	Mean expression of genes in the CALB1-PPP1R17 single-cell RNAseq subpopulation	Kamath et al. 2021
CALB1_RBP4_MEAN_expression	Mean expression of genes in the CALB1-RBP4 single-cell RNAseq subpopulation	Kamath et al. 2021
CALB1_TRHR_MEAN_expression	Mean expression of genes in the CALB1-TRHR single-cell RNAseq subpopulation	Kamath et al. 2021
SOX6_AGTR1_MEAN_expression	Mean expression of genes in the SOX6-AGTR1 single-cell RNAseq subpopulation	Kamath et al. 2021
SOX6_DDT_MEAN_expression	Mean expression of genes in the SOX6-DDT single-cell RNAseq subpopulation	Kamath et al. 2021
SOX6_GFRA2_MEAN_expression	Mean expression of genes in the SOX6-GFRA2 single-cell RNAseq subpopulation	Kamath et al. 2021
SOX6_PART1_MEAN_expression	Mean expression of genes in the SOX6-PART1 single-cell RNAseq subpopulation	Kamath et al. 2021
CALB1_CALCR_MEAN_expression_NBH	Mean expression of genes in the CALB1-CALCR single-cell RNAseq subpopulation (neighborhood score)	Kamath et al. 2021
CALB1_CRYM_CCDC68_MEAN_expression_NBH	Mean expression of genes in the CALB1-CRYM-CCDC68 single-cell RNAseq subpopulation (neighborhood score)	Kamath et al. 2021
CALB1_GEM_MEAN_expression_NBH	Mean expression of genes in the CALB1-GEM single-cell RNAseq subpopulation (neighborhood score)	Kamath et al. 2021
CALB1_PPP1R17_MEAN_expression_NBH	Mean expression of genes in the CALB1-PPP1R17 single-cell RNAseq subpopulation (neighborhood score)	Kamath et al. 2021
CALB1_RBP4_MEAN_expression_NBH	Mean expression of genes in the CALB1-RBP4 single-cell RNAseq subpopulation (neighborhood score)	Kamath et al. 2021
CALB1_TRHR_MEAN_expression_NBH	Mean expression of genes in the CALB1-TRHR single-cell RNAseq subpopulation (neighborhood score)	Kamath et al. 2021
SOX6_AGTR1_MEAN_expression_NBH	Mean expression of genes in the SOX6-AGTR1 single-cell RNAseq subpopulation (neighborhood score)	Kamath et al. 2021
SOX6_DDT_MEAN_expression_NBH	Mean expression of genes in the SOX6-DDT single-cell RNAseq subpopulation (neighborhood score)	Kamath et al. 2021
SOX6_GFRA2_MEAN_expression_NBH	Mean expression of genes in the SOX6-GFRA2 single-cell RNAseq subpopulation (neighborhood score)	Kamath et al. 2021
SOX6_PART1_MEAN_expression_NBH	Mean expression of genes in the SOX6-PART1 single-cell RNAseq subpopulation (neighborhood score)	Kamath et al. 2021

### Sheet: Table S2
Supplementary Table 2: Datasets included in the study for machine learning
Datasets	Reference
FUMA - BRAINEAC	http://www.braineac.org/.
FUMA - BrainSeq brain	http://eqtl.brainseq.org/
FUMA - CommonMind Consortium (CMC)	Fromer et al. 2016
FUMA - DICE	Schmiedel et al. 2018
FUMA - eQTLGen	Vosa et al. 2018
FUMA - GTEx v8	https://gtexportal.org/home/
FUMA - PsychENCODE	Wang et al. 2018
FUMA - scRNA_eQTLs	van der Wijst et al. 2018
FUMA - FANTOM5	https://slidebase.binf.ku.dk/human_enhancers/presets
FUMA - GSE87112	https://www.ncbi.nlm.nih.gov/geo/query/acc.cgi?acc=GSE87112
FUMA - HiC	Giusti-Rodriguez et al. 2019
scRNA DA eQTL	Cuomo et al. 2020
Brain eQTL	Bryois et al. 2021
SMR QTL	https://yanglab.westlake.edu.cn/software/smr/#Overview
scRNA DA Parkinson's disease	Kamath et al. 2021
FOUNDIN-PD scRNA DA Parkinson's disease	Bressan et al. 2023

### Sheet: Table S3
Supplementary Table 3: Machine-learning based predicted probability scores for each gene in the 147 loci
Note: "Risk variants" are defined as the set comprising independent GWAS lead variants and high-confidence causal candidates identified by echolocatoR.
Gene	Locus	Prediction Probability	Mean distance from risk variants	Genome-wide Association Study
ZYG11B	1	0.923859	1766	Leonard et al. 2025 (GP2)
COA7	1	0.54144	26339	Leonard et al. 2025 (GP2)
SCP2	1	0.45497	202589	Leonard et al. 2025 (GP2)
ECHDC2	1	0.318208	171223	Leonard et al. 2025 (GP2)
ZFYVE9	1	0.255098	376015	Leonard et al. 2025 (GP2)
OSBPL9	1	0.254587	926259	Leonard et al. 2025 (GP2)
LRP8	1	0.240922	517677	Leonard et al. 2025 (GP2)
SLC1A7	1	0.214629	362492	Leonard et al. 2025 (GP2)
RAB3B	1	0.185468	733986	Leonard et al. 2025 (GP2)
BTF3L4	1	0.176513	633970	Leonard et al. 2025 (GP2)
GLIS1	1	0.175106	781551	Leonard et al. 2025 (GP2)
SHISAL2A	1	0.16955	55003	Leonard et al. 2025 (GP2)
ZYG11A	1	0.149008	117824	Leonard et al. 2025 (GP2)
GPX7	1	0.144901	115635	Leonard et al. 2025 (GP2)
MAGOH	1	0.139002	502213	Leonard et al. 2025 (GP2)
TUT4	1	0.130475	171199	Leonard et al. 2025 (GP2)
PODN	1	0.128204	337365	Leonard et al. 2025 (GP2)
TXNDC12	1	0.126218	668914	Leonard et al. 2025 (GP2)
PRPF38A	1	0.121919	303850	Leonard et al. 2025 (GP2)
CZIB	1	0.1207	489412	Leonard et al. 2025 (GP2)
ORC1	1	0.120196	320263	Leonard et al. 2025 (GP2)
DMRTB1	1	0.119903	734713	Leonard et al. 2025 (GP2)
NRDC	1	0.11789	845881	Leonard et al. 2025 (GP2)
CC2D1B	1	0.117598	358481	Leonard et al. 2025 (GP2)
CPT2	1	0.116607	472105	Leonard et al. 2025 (GP2)
KTI12	1	0.112466	690876	Leonard et al. 2025 (GP2)
KCND3	2	0.514101	117186	Leonard et al. 2025 (GP2)
CAPZA1	2	0.295704	512950	Leonard et al. 2025 (GP2)
RAP1A	2	0.213351	390163	Leonard et al. 2025 (GP2)
CTTNBP2NL	2	0.205819	289359	Leonard et al. 2025 (GP2)
ST7L	2	0.196711	416659	Leonard et al. 2025 (GP2)
LRIG2	2	0.163531	966343	Leonard et al. 2025 (GP2)
TAFA3	2	0.152244	612050	Leonard et al. 2025 (GP2)
INKA2	2	0.149728	351030	Leonard et al. 2025 (GP2)
CEPT1	2	0.14817	921750	Leonard et al. 2025 (GP2)
DDX20	2	0.148081	331252	Leonard et al. 2025 (GP2)
WNT2B	2	0.147668	359686	Leonard et al. 2025 (GP2)
ATP5PB	2	0.147166	644081	Leonard et al. 2025 (GP2)
PPM1J	2	0.147007	603139	Leonard et al. 2025 (GP2)
RHOC	2	0.147007	594272	Leonard et al. 2025 (GP2)
MOV10	2	0.146978	566286	Leonard et al. 2025 (GP2)
TMIGD3	2	0.146401	542892	Leonard et al. 2025 (GP2)
ADORA3	2	0.144082	603221	Leonard et al. 2025 (GP2)
C1orf162	2	0.142666	628342	Leonard et al. 2025 (GP2)
SLC16A1	2	0.142451	804992	Leonard et al. 2025 (GP2)
CHI3L2	2	0.133927	863414	Leonard et al. 2025 (GP2)
CHIA	2	0.133309	786288	Leonard et al. 2025 (GP2)
CIMAP3	2	0.133309	753841	Leonard et al. 2025 (GP2)
DENND2D	2	0.133061	902319	Leonard et al. 2025 (GP2)
OVGP1	2	0.128378	679119	Leonard et al. 2025 (GP2)
WDR77	2	0.126715	657598	Leonard et al. 2025 (GP2)
DRAM2	2	0.117212	966651	Leonard et al. 2025 (GP2)
GBA1	3	0.412712	0	Leonard et al. 2025 (GP2)
ASH1L	3	0.26277	99113	Leonard et al. 2025 (GP2)
FDPS	3	0.258173	72593	Leonard et al. 2025 (GP2)
ENTREP3	3	0.223928	11050	Leonard et al. 2025 (GP2)
RUSC1	3	0.223235	84739	Leonard et al. 2025 (GP2)
SCAMP3	3	0.222357	19824	Leonard et al. 2025 (GP2)
KCNN3	3	0.216244	363188	Leonard et al. 2025 (GP2)
SYT11	3	0.205208	623412	Leonard et al. 2025 (GP2)
ADAR	3	0.189316	605456	Leonard et al. 2025 (GP2)
CLK2	3	0.176277	26713	Leonard et al. 2025 (GP2)
THBS3	3	0.175179	27103	Leonard et al. 2025 (GP2)
MTX1	3	0.174446	22330	Leonard et al. 2025 (GP2)
LMNA	3	0.159212	846417	Leonard et al. 2025 (GP2)
GON4L	3	0.14747	513504	Leonard et al. 2025 (GP2)
DPM3	3	0.14606	92874	Leonard et al. 2025 (GP2)
TRIM46	3	0.145455	48498	Leonard et al. 2025 (GP2)
HCN3	3	0.144083	41308	Leonard et al. 2025 (GP2)
PKLR	3	0.143578	53138	Leonard et al. 2025 (GP2)
KRTCAP2	3	0.136726	59994	Leonard et al. 2025 (GP2)
UBAP2L	3	0.129981	961959	Leonard et al. 2025 (GP2)
SLC50A1	3	0.123012	94612	Leonard et al. 2025 (GP2)
EFNA1	3	0.121454	98570	Leonard et al. 2025 (GP2)
EFNA3	3	0.119929	145931	Leonard et al. 2025 (GP2)
YY1AP1	3	0.119078	423291	Leonard et al. 2025 (GP2)
EFNA4	3	0.118292	163916	Leonard et al. 2025 (GP2)
DAP3	3	0.111168	451805	Leonard et al. 2025 (GP2)
UBE2Q1	3	0.110503	674441	Leonard et al. 2025 (GP2)
ADAM15	3	0.105245	170694	Leonard et al. 2025 (GP2)
SHC1	3	0.0991475	259074	Leonard et al. 2025 (GP2)
LAMTOR2	3	0.0985643	818627	Leonard et al. 2025 (GP2)
PMVK	3	0.0985068	296750	Leonard et al. 2025 (GP2)
HAX1	3	0.0978332	957594	Leonard et al. 2025 (GP2)
LENEP	3	0.0974434	239154	Leonard et al. 2025 (GP2)
CKS1B	3	0.0965705	254218	Leonard et al. 2025 (GP2)
ATP8B2	3	0.0965648	882165	Leonard et al. 2025 (GP2)
DCST1	3	0.0962581	182539	Leonard et al. 2025 (GP2)
DCST2	3	0.0958586	199688	Leonard et al. 2025 (GP2)
CHRNB2	3	0.0946052	653456	Leonard et al. 2025 (GP2)
FLAD1	3	0.094308	240358	Leonard et al. 2025 (GP2)
SSR2	3	0.0939675	772893	Leonard et al. 2025 (GP2)
SEMA4A	3	0.0934362	911211	Leonard et al. 2025 (GP2)
MSTO1	3	0.0934044	327080	Leonard et al. 2025 (GP2)
ZBTB7B	3	0.0930265	214946	Leonard et al. 2025 (GP2)
PBXIP1	3	0.0920332	277346	Leonard et al. 2025 (GP2)
PYGO2	3	0.0915277	269616	Leonard et al. 2025 (GP2)
RXFP4	3	0.0914676	705483	Leonard et al. 2025 (GP2)
RAB25	3	0.0910483	825005	Leonard et al. 2025 (GP2)
KHDC4	3	0.0908842	676890	Leonard et al. 2025 (GP2)
SHE	3	0.090847	731057	Leonard et al. 2025 (GP2)
PMF1-BGLAP	3	0.0908234	976827	Leonard et al. 2025 (GP2)
AQP10	3	0.0895802	908144	Leonard et al. 2025 (GP2)
TDRD10	3	0.0888564	685322	Leonard et al. 2025 (GP2)
MEX3A	3	0.0887144	835858	Leonard et al. 2025 (GP2)
IL6R	3	0.0880887	764019	Leonard et al. 2025 (GP2)
ARHGEF2	3	0.0872953	710696	Leonard et al. 2025 (GP2)
PMF1	3	0.0870804	976838	Leonard et al. 2025 (GP2)
SLC25A44	3	0.0870758	957777	Leonard et al. 2025 (GP2)
RIT1	3	0.0869852	661653	Leonard et al. 2025 (GP2)
UBQLN4	3	0.0868933	799144	Leonard et al. 2025 (GP2)
SDHC	4	0.429162	154516	Leonard et al. 2025 (GP2)
MPZ	4	0.380976	167509	Leonard et al. 2025 (GP2)
ARHGAP30	4	0.332116	163639	Leonard et al. 2025 (GP2)
PFDN2	4	0.315644	161376	Leonard et al. 2025 (GP2)
F11R	4	0.300493	187843	Leonard et al. 2025 (GP2)
PCP4L1	4	0.266014	156773	Leonard et al. 2025 (GP2)
NDUFS2	4	0.26371	161316	Leonard et al. 2025 (GP2)
NECTIN4	4	0.261474	160846	Leonard et al. 2025 (GP2)
UFC1	4	0.223895	167086	Leonard et al. 2025 (GP2)
COPA	4	0.196274	860233	Leonard et al. 2025 (GP2)
NIT1	4	0.193772	166446	Leonard et al. 2025 (GP2)
ATF6	4	0.191247	562498	Leonard et al. 2025 (GP2)
KLHDC9	4	0.181442	169133	Leonard et al. 2025 (GP2)
DEDD	4	0.178778	164268	Leonard et al. 2025 (GP2)
NR1I3	4	0.173622	165836	Leonard et al. 2025 (GP2)
USP21	4	0.172959	166989	Leonard et al. 2025 (GP2)
USF1	4	0.172813	178980	Leonard et al. 2025 (GP2)
PPOX	4	0.167193	164147	Leonard et al. 2025 (GP2)
TSTD1	4	0.16225	183825	Leonard et al. 2025 (GP2)
PEA15	4	0.161512	988423	Leonard et al. 2025 (GP2)
CFAP126	4	0.156629	187708	Leonard et al. 2025 (GP2)
TOMM40L	4	0.155538	167722	Leonard et al. 2025 (GP2)
ADAMTS4	4	0.154755	162750	Leonard et al. 2025 (GP2)
B4GALT3	4	0.15073	166796	Leonard et al. 2025 (GP2)
APOA2	4	0.1489	169455	Leonard et al. 2025 (GP2)
FCER1G	4	0.145578	167393	Leonard et al. 2025 (GP2)
ITLN2	4	0.125954	248990	Leonard et al. 2025 (GP2)
FCGR2A	4	0.121706	301630	Leonard et al. 2025 (GP2)
IGSF8	4	0.114204	1104856	Leonard et al. 2025 (GP2)
ITLN1	4	0.10313	318619	Leonard et al. 2025 (GP2)
CD244	4	0.102705	340912	Leonard et al. 2025 (GP2)
FCGR3A	4	0.100609	337959	Leonard et al. 2025 (GP2)
HSPA6	4	0.0995541	320740	Leonard et al. 2025 (GP2)
FCGR2C	4	0.097106	377539	Leonard et al. 2025 (GP2)
PIGM	4	0.0935443	1171809	Leonard et al. 2025 (GP2)
NCSTN	4	0.0931996	844847	Leonard et al. 2025 (GP2)
KCNJ9	4	0.0927183	1113236	Leonard et al. 2025 (GP2)
PEX19	4	0.0913125	917451	Leonard et al. 2025 (GP2)
LY9	4	0.0911759	375316	Leonard et al. 2025 (GP2)
FCGR2B	4	0.0902844	459343	Leonard et al. 2025 (GP2)
SLAMF6	4	0.0886146	680537	Leonard et al. 2025 (GP2)
FCGR3B	4	0.0877099	419396	Leonard et al. 2025 (GP2)
SLAMF1	4	0.0876441	556755	Leonard et al. 2025 (GP2)
SLAMF7	4	0.0876181	448978	Leonard et al. 2025 (GP2)
OLFML2B	4	0.0871831	779392	Leonard et al. 2025 (GP2)
ATP1A4	4	0.0871616	1016819	Leonard et al. 2025 (GP2)
CD48	4	0.087157	491968	Leonard et al. 2025 (GP2)
FCRLA	4	0.087157	503172	Leonard et al. 2025 (GP2)
DCAF8	4	0.087105	941250	Leonard et al. 2025 (GP2)
DUSP12	4	0.0867304	545958	Leonard et al. 2025 (GP2)
CASQ1	4	0.0865112	1001913	Leonard et al. 2025 (GP2)
ATP1A2	4	0.0863019	1060208	Leonard et al. 2025 (GP2)
CD84	4	0.0862039	624283	Leonard et al. 2025 (GP2)
NHLH1	4	0.0856685	830953	Leonard et al. 2025 (GP2)
VANGL2	4	0.0856202	775121	Leonard et al. 2025 (GP2)
KCNJ10	4	0.0850236	1133316	Leonard et al. 2025 (GP2)
FCRLB	4	0.0840833	517744	Leonard et al. 2025 (GP2)
SDHC	5	0.407109	154516	Leonard et al. 2025 (GP2)
MPZ	5	0.380236	167509	Leonard et al. 2025 (GP2)
ARHGAP30	5	0.332116	163639	Leonard et al. 2025 (GP2)
PFDN2	5	0.303498	161376	Leonard et al. 2025 (GP2)
F11R	5	0.300493	187843	Leonard et al. 2025 (GP2)
PCP4L1	5	0.26264	156773	Leonard et al. 2025 (GP2)
NECTIN4	5	0.261474	160846	Leonard et al. 2025 (GP2)
NDUFS2	5	0.251886	161316	Leonard et al. 2025 (GP2)
UFC1	5	0.217084	167086	Leonard et al. 2025 (GP2)
NOS1AP	5	0.195534	865891	Leonard et al. 2025 (GP2)
COPA	5	0.191149	860233	Leonard et al. 2025 (GP2)
ATF6	5	0.186223	562498	Leonard et al. 2025 (GP2)
NIT1	5	0.1805	166446	Leonard et al. 2025 (GP2)
DEDD	5	0.17533	164268	Leonard et al. 2025 (GP2)
NR1I3	5	0.174981	165836	Leonard et al. 2025 (GP2)
KLHDC9	5	0.174835	169133	Leonard et al. 2025 (GP2)
USF1	5	0.172364	178980	Leonard et al. 2025 (GP2)
USP21	5	0.169601	166989	Leonard et al. 2025 (GP2)
TSTD1	5	0.161394	183825	Leonard et al. 2025 (GP2)
PPOX	5	0.157243	164147	Leonard et al. 2025 (GP2)
CFAP126	5	0.156629	187708	Leonard et al. 2025 (GP2)
ADAMTS4	5	0.154755	162750	Leonard et al. 2025 (GP2)
TOMM40L	5	0.153273	167722	Leonard et al. 2025 (GP2)
APOA2	5	0.1489	169455	Leonard et al. 2025 (GP2)
B4GALT3	5	0.147726	166796	Leonard et al. 2025 (GP2)
FCER1G	5	0.146811	167393	Leonard et al. 2025 (GP2)
ITLN2	5	0.125954	248990	Leonard et al. 2025 (GP2)
FCGR2A	5	0.122765	301630	Leonard et al. 2025 (GP2)
CD244	5	0.10313	340912	Leonard et al. 2025 (GP2)
ITLN1	5	0.10313	318619	Leonard et al. 2025 (GP2)
HSPA6	5	0.100006	320740	Leonard et al. 2025 (GP2)
FCGR3A	5	0.0991783	337959	Leonard et al. 2025 (GP2)
FCGR2C	5	0.097106	377539	Leonard et al. 2025 (GP2)
LY9	5	0.0911759	375316	Leonard et al. 2025 (GP2)
FCGR2B	5	0.0900267	459343	Leonard et al. 2025 (GP2)
SLAMF6	5	0.0886146	680537	Leonard et al. 2025 (GP2)
SPATA46	5	0.0881286	1169403	Leonard et al. 2025 (GP2)
FCGR3B	5	0.0877099	419396	Leonard et al. 2025 (GP2)
SLAMF1	5	0.0876441	556755	Leonard et al. 2025 (GP2)
SLAMF7	5	0.0876181	448978	Leonard et al. 2025 (GP2)
CD48	5	0.087157	491968	Leonard et al. 2025 (GP2)
FCRLA	5	0.087157	503172	Leonard et al. 2025 (GP2)
SH2D1B	5	0.0866398	1191468	Leonard et al. 2025 (GP2)
CD84	5	0.0865671	624283	Leonard et al. 2025 (GP2)
NCSTN	5	0.0864796	844847	Leonard et al. 2025 (GP2)
NHLH1	5	0.0860635	830953	Leonard et al. 2025 (GP2)
VANGL2	5	0.0855053	775121	Leonard et al. 2025 (GP2)
OLFML2B	5	0.0849624	779392	Leonard et al. 2025 (GP2)
DUSP12	5	0.0848266	545958	Leonard et al. 2025 (GP2)
C1orf226	5	0.0844863	1175041	Leonard et al. 2025 (GP2)
FCRLB	5	0.0840833	517744	Leonard et al. 2025 (GP2)
VAMP4	6	0.569893	4970	Leonard et al. 2025 (GP2)
DNM3	6	0.4893	70842	Leonard et al. 2025 (GP2)
METTL13	6	0.309141	34615	Leonard et al. 2025 (GP2)
PRRC2C	6	0.295968	153534	Leonard et al. 2025 (GP2)
SUCO	6	0.155035	785304	Leonard et al. 2025 (GP2)
MYOC	6	0.154414	94356	Leonard et al. 2025 (GP2)
MYOCOS	6	0.154308	108245	Leonard et al. 2025 (GP2)
PIGC	6	0.127195	623144	Leonard et al. 2025 (GP2)
FMO3	6	0.117967	629225	Leonard et al. 2025 (GP2)
FASLG	6	0.117316	912058	Leonard et al. 2025 (GP2)
FMO4	6	0.116724	404961	Leonard et al. 2025 (GP2)
FMO2	6	0.116559	534359	Leonard et al. 2025 (GP2)
FMO1	6	0.114789	461067	Leonard et al. 2025 (GP2)
C1orf105	6	0.114706	673640	Leonard et al. 2025 (GP2)
MROH9	6	0.114706	682278	Leonard et al. 2025 (GP2)
NUCKS1	7	0.528872	286704	Leonard et al. 2025 (GP2)
RAB29	7	0.494295	263186	Leonard et al. 2025 (GP2)
PM20D1	7	0.475674	266319	Leonard et al. 2025 (GP2)
SLC41A1	7	0.390831	252493	Leonard et al. 2025 (GP2)
SLC26A9	7	0.206769	291892	Leonard et al. 2025 (GP2)
NFASC	7	0.205615	1014064	Leonard et al. 2025 (GP2)
CTSE	7	0.157472	442202	Leonard et al. 2025 (GP2)
DSTYK	7	0.155948	825184	Leonard et al. 2025 (GP2)
RASSF5	7	0.152627	674849	Leonard et al. 2025 (GP2)
SLC45A3	7	0.131319	356377	Leonard et al. 2025 (GP2)
CNTN2	7	0.0999746	958597	Leonard et al. 2025 (GP2)
TMCC2	7	0.0973893	751254	Leonard et al. 2025 (GP2)
MFSD4A	7	0.0963484	433968	Leonard et al. 2025 (GP2)
IKBKE	7	0.0924813	637804	Leonard et al. 2025 (GP2)
ELK4	7	0.0920579	404875	Leonard et al. 2025 (GP2)
FAM72A	7	0.0911152	380864	Leonard et al. 2025 (GP2)
CDK18	7	0.0902052	504093	Leonard et al. 2025 (GP2)
RBBP5	7	0.0898126	914871	Leonard et al. 2025 (GP2)
MAPKAPK2	7	0.0889233	852235	Leonard et al. 2025 (GP2)
AVPR1B	7	0.0885536	412260	Leonard et al. 2025 (GP2)
RHEX	7	0.0885536	404492	Leonard et al. 2025 (GP2)
BLACAT1	7	0.0876441	579795	Leonard et al. 2025 (GP2)
IL10	7	0.0876081	934932	Leonard et al. 2025 (GP2)
NUAK2	7	0.0862349	715141	Leonard et al. 2025 (GP2)
DYRK3	7	0.0854611	802866	Leonard et al. 2025 (GP2)
EIF2D	7	0.0854611	738605	Leonard et al. 2025 (GP2)
KLHDC8A	7	0.0844654	679796	Leonard et al. 2025 (GP2)
TMEM81	7	0.0840798	952426	Leonard et al. 2025 (GP2)
LEMD1	7	0.0835114	580932	Leonard et al. 2025 (GP2)
ITPKB	8	0.532469	0	Leonard et al. 2025 (GP2)
CDC42BPA	8	0.220281	258447	Leonard et al. 2025 (GP2)
SRP9	8	0.16214	940948	Leonard et al. 2025 (GP2)
ACBD3	8	0.154033	544676	Leonard et al. 2025 (GP2)
PARP1	8	0.141151	323263	Leonard et al. 2025 (GP2)
STUM	8	0.115699	122187	Leonard et al. 2025 (GP2)
PSEN2	8	0.112367	138766	Leonard et al. 2025 (GP2)
COQ8A	8	0.0978016	208868	Leonard et al. 2025 (GP2)
SNAP47	8	0.094725	996782	Leonard et al. 2025 (GP2)
ZNF678	8	0.0941187	832125	Leonard et al. 2025 (GP2)
H3-3A	8	0.0904673	659398	Leonard et al. 2025 (GP2)
LEFTY2	8	0.0903673	790035	Leonard et al. 2025 (GP2)
LEFTY1	8	0.0902067	820036	Leonard et al. 2025 (GP2)
MIXL1	8	0.089767	504357	Leonard et al. 2025 (GP2)
JMJD4	8	0.0871704	999007	Leonard et al. 2025 (GP2)
EPHX1	8	0.0868022	885854	Leonard et al. 2025 (GP2)
TMEM63A	8	0.0866777	849038	Leonard et al. 2025 (GP2)
PYCR2	8	0.0865535	807078	Leonard et al. 2025 (GP2)
SDE2	8	0.0862404	732074	Leonard et al. 2025 (GP2)
LIN9	8	0.0857168	421548	Leonard et al. 2025 (GP2)
SIPA1L2	9	0.637722	0	Leonard et al. 2025 (GP2)
DISC1	9	0.154894	467635	Leonard et al. 2025 (GP2)
NTPCR	9	0.148444	441697	Leonard et al. 2025 (GP2)
TSNAX	9	0.113643	942383	Leonard et al. 2025 (GP2)
MAP10	9	0.0943713	296508	Leonard et al. 2025 (GP2)
MAP3K21	9	0.0914676	818816	Leonard et al. 2025 (GP2)
PCNX2	9	0.0903809	474527	Leonard et al. 2025 (GP2)
TSNAX-DISC1	9	0.0879163	689663	Leonard et al. 2025 (GP2)
AKT3	10	0.666126	0	Leonard et al. 2025 (GP2)
SDCCAG8	10	0.288464	46796	Leonard et al. 2025 (GP2)
CEP170	10	0.200713	291094	Leonard et al. 2025 (GP2)
SPMIP3	10	0.0898176	805747	Leonard et al. 2025 (GP2)
ADSS2	10	0.0894625	861606	Leonard et al. 2025 (GP2)
CATSPERE	10	0.0894625	907489	Leonard et al. 2025 (GP2)
ZBTB18	10	0.0855793	501659	Leonard et al. 2025 (GP2)
KCNS3	11	0.480346	0	Leonard et al. 2025 (GP2)
SMC6	11	0.237398	166338	Leonard et al. 2025 (GP2)
VSNL1	11	0.201714	309562	Leonard et al. 2025 (GP2)
MSGN1	11	0.112368	148782	Leonard et al. 2025 (GP2)
GEN1	11	0.102542	177634	Leonard et al. 2025 (GP2)
NT5C1B	11	0.0901774	596289	Leonard et al. 2025 (GP2)
NT5C1B-RDH14	11	0.0901774	588963	Leonard et al. 2025 (GP2)
RDH14	11	0.0876583	588141	Leonard et al. 2025 (GP2)
RAD51AP2	11	0.0849556	448140	Leonard et al. 2025 (GP2)
KLHL29	12	0.613154	9866	Leonard et al. 2025 (GP2)
ATAD2B	12	0.470987	30186	Leonard et al. 2025 (GP2)
UBXN2A	12	0.359127	208807	Leonard et al. 2025 (GP2)
FAM228A	12	0.336612	456574	Leonard et al. 2025 (GP2)
TP53I3	12	0.28063	358955	Leonard et al. 2025 (GP2)
NCOA1	12	0.265915	772775	Leonard et al. 2025 (GP2)
FAM228B	12	0.252677	358048	Leonard et al. 2025 (GP2)
ITSN2	12	0.241914	484385	Leonard et al. 2025 (GP2)
FKBP1B	12	0.1312	331223	Leonard et al. 2025 (GP2)
WDCP	12	0.128897	310869	Leonard et al. 2025 (GP2)
SF3B6	12	0.125625	349108	Leonard et al. 2025 (GP2)
MFSD2B	12	0.122339	291603	Leonard et al. 2025 (GP2)
PFN4	12	0.113766	396331	Leonard et al. 2025 (GP2)
BIRC6	13	0.515783	392140	Leonard et al. 2025 (GP2)
YIPF4	13	0.318673	429628	Leonard et al. 2025 (GP2)
SRD5A2	13	0.276277	444876	Leonard et al. 2025 (GP2)
SPAST	13	0.222694	401933	Leonard et al. 2025 (GP2)
NLRC4	13	0.194073	428334	Leonard et al. 2025 (GP2)
DPY30	13	0.187676	362976	Leonard et al. 2025 (GP2)
SLC30A6	13	0.180647	419704	Leonard et al. 2025 (GP2)
LCLAT1	13	0.166221	1379693	Leonard et al. 2025 (GP2)
MEMO1	13	0.165504	375888	Leonard et al. 2025 (GP2)
EHD3	13	0.0961572	754467	Leonard et al. 2025 (GP2)
XDH	13	0.0956051	609176	Leonard et al. 2025 (GP2)
CAPN13	13	0.0867415	1203376	Leonard et al. 2025 (GP2)
GALNT14	13	0.0855025	868716	Leonard et al. 2025 (GP2)
CAPN14	13	0.0838616	790060	Leonard et al. 2025 (GP2)
BIRC6	14	0.63522	2108	Leonard et al. 2025 (GP2)
YIPF4	14	0.279646	230642	Leonard et al. 2025 (GP2)
TTC27	14	0.244953	80792	Leonard et al. 2025 (GP2)
SPAST	14	0.175242	389600	Leonard et al. 2025 (GP2)
NLRC4	14	0.157695	281504	Leonard et al. 2025 (GP2)
SLC30A6	14	0.147499	322858	Leonard et al. 2025 (GP2)
DPY30	14	0.124015	507432	Leonard et al. 2025 (GP2)
MEMO1	14	0.1158	536006	Leonard et al. 2025 (GP2)
FAM98A	14	0.108476	985504	Leonard et al. 2025 (GP2)
LTBP1	14	0.0851885	399714	Leonard et al. 2025 (GP2)
RASGRP3	14	0.0842251	889084	Leonard et al. 2025 (GP2)
XPO1	15	0.845338	0	Leonard et al. 2025 (GP2)
C2orf74	15	0.316275	371243	Leonard et al. 2025 (GP2)
USP34	15	0.29663	64984	Leonard et al. 2025 (GP2)
COMMD1	15	0.204303	352652	Leonard et al. 2025 (GP2)
BCL11A	15	0.172561	981604	Leonard et al. 2025 (GP2)
CCT4	15	0.158203	332013	Leonard et al. 2025 (GP2)
B3GNT2	15	0.128496	660043	Leonard et al. 2025 (GP2)
PAPOLG	15	0.11123	733985	Leonard et al. 2025 (GP2)
FAM161A	15	0.0946288	288776	Leonard et al. 2025 (GP2)
SANBR	15	0.0888801	398037	Leonard et al. 2025 (GP2)
PEX13	15	0.0882767	484081	Leonard et al. 2025 (GP2)
PUS10	15	0.0881959	517812	Leonard et al. 2025 (GP2)
TMEM17	15	0.0867374	964146	Leonard et al. 2025 (GP2)
REL	15	0.0853358	604459	Leonard et al. 2025 (GP2)
AAK1	16	0.829553	0	Leonard et al. 2025 (GP2)
GFPT1	16	0.667317	78623	Leonard et al. 2025 (GP2)
NFU1	16	0.209617	28245	Leonard et al. 2025 (GP2)
ANTXR1	16	0.177717	216546	Leonard et al. 2025 (GP2)
PCYOX1	16	0.169238	791512	Leonard et al. 2025 (GP2)
GMCL1	16	0.137201	363786	Leonard et al. 2025 (GP2)
PCBP1	16	0.111974	621603	Leonard et al. 2025 (GP2)
TIA1	16	0.107665	743570	Leonard et al. 2025 (GP2)
MXD1	16	0.106005	431814	Leonard et al. 2025 (GP2)
ANXA4	16	0.0959497	178551	Leonard et al. 2025 (GP2)
APLF	16	0.0931753	810011	Leonard et al. 2025 (GP2)
SNRNP27	16	0.0928785	428082	Leonard et al. 2025 (GP2)
FAM136A	16	0.0925704	830102	Leonard et al. 2025 (GP2)
BMP10	16	0.0908842	594476	Leonard et al. 2025 (GP2)
GKN1	16	0.0903809	484893	Leonard et al. 2025 (GP2)
PROKR1	16	0.0902067	807622	Leonard et al. 2025 (GP2)
GKN2	16	0.089767	512980	Leonard et al. 2025 (GP2)
ASPRV1	16	0.0884839	494215	Leonard et al. 2025 (GP2)
TGFA	16	0.0877399	981410	Leonard et al. 2025 (GP2)
SNRPG	16	0.0871704	815488	Leonard et al. 2025 (GP2)
FBXO48	16	0.0870804	998579	Leonard et al. 2025 (GP2)
C2orf42	16	0.0868621	684011	Leonard et al. 2025 (GP2)
ARHGAP25	16	0.0865224	639040	Leonard et al. 2025 (GP2)
KCNIP3	17	0.55022	276062	Leonard et al. 2025 (GP2)
ZNF514	17	0.509003	268714	Leonard et al. 2025 (GP2)
PROM2	17	0.308537	282075	Leonard et al. 2025 (GP2)
MRPS5	17	0.249628	272186	Leonard et al. 2025 (GP2)
ANKRD36C	17	0.203414	801210	Leonard et al. 2025 (GP2)
MAL	17	0.190736	276347	Leonard et al. 2025 (GP2)
ZNF892	17	0.17387	264378	Leonard et al. 2025 (GP2)
CIAO1	17	0.143923	1230440	Leonard et al. 2025 (GP2)
STARD7	17	0.143154	1149140	Leonard et al. 2025 (GP2)
ZNF2	17	0.134989	281060	Leonard et al. 2025 (GP2)
SNRNP200	17	0.131482	1238619	Leonard et al. 2025 (GP2)
TEKT4	17	0.130355	287808	Leonard et al. 2025 (GP2)
TMEM127	17	0.12296	1212781	Leonard et al. 2025 (GP2)
FAHD2A	17	0.118488	366999	Leonard et al. 2025 (GP2)
TRIM43B	17	0.096569	441299	Leonard et al. 2025 (GP2)
ADRA2B	17	0.090657	1077167	Leonard et al. 2025 (GP2)
GPAT2	17	0.090657	986237	Leonard et al. 2025 (GP2)
TRIM43	17	0.0895202	556292	Leonard et al. 2025 (GP2)
ITPRIPL1	17	0.0891848	1289598	Leonard et al. 2025 (GP2)
DUSP2	17	0.0887799	1107448	Leonard et al. 2025 (GP2)
ASTL	17	0.0878866	1087100	Leonard et al. 2025 (GP2)
TBC1D8	18	0.523944	0	Leonard et al. 2025 (GP2)
AFF3	18	0.218901	977624	Leonard et al. 2025 (GP2)
RNF149	18	0.187705	101166	Leonard et al. 2025 (GP2)
LONRF2	18	0.179367	847551	Leonard et al. 2025 (GP2)
MAP4K4	18	0.17531	526797	Leonard et al. 2025 (GP2)
CREG2	18	0.143779	175497	Leonard et al. 2025 (GP2)
RPL31	18	0.142981	146020	Leonard et al. 2025 (GP2)
CNOT11	18	0.135328	82833	Leonard et al. 2025 (GP2)
NPAS2	18	0.112175	173223	Leonard et al. 2025 (GP2)
IL1R2	18	0.0915126	821907	Leonard et al. 2025 (GP2)
RFX8	18	0.0899812	227306	Leonard et al. 2025 (GP2)
NMS	18	0.0894313	686772	Leonard et al. 2025 (GP2)
IL1R1	18	0.0887314	894489	Leonard et al. 2025 (GP2)
CHST10	18	0.0856497	752384	Leonard et al. 2025 (GP2)
PDCL3	18	0.0852207	592580	Leonard et al. 2025 (GP2)
R3HDM1	19	0.453049	348390	Leonard et al. 2025 (GP2)
CCNT2	19	0.364383	347768	Leonard et al. 2025 (GP2)
ZRANB3	19	0.318249	171171	Leonard et al. 2025 (GP2)
TMEM163	19	0.285164	483996	Leonard et al. 2025 (GP2)
UBXN4	19	0.200515	538736	Leonard et al. 2025 (GP2)
RAB3GAP1	19	0.198516	306133	Leonard et al. 2025 (GP2)
MGAT5	19	0.186784	748374	Leonard et al. 2025 (GP2)
ACMSD	19	0.168976	336613	Leonard et al. 2025 (GP2)
MAP3K19	19	0.0961523	326830	Leonard et al. 2025 (GP2)
LCT	19	0.0873191	584852	Leonard et al. 2025 (GP2)
ACVR2A	20	0.574082	0	Leonard et al. 2025 (GP2)
ORC4	20	0.411499	29370	Leonard et al. 2025 (GP2)
MBD5	20	0.27099	119985	Leonard et al. 2025 (GP2)
KIF5C	20	0.2048	974201	Leonard et al. 2025 (GP2)
EPC2	20	0.156483	743414	Leonard et al. 2025 (GP2)
ACVR1	21	0.448144	0	Leonard et al. 2025 (GP2)
UPP2	21	0.226779	77989	Leonard et al. 2025 (GP2)
PKP4	21	0.212219	658262	Leonard et al. 2025 (GP2)
CCDC148	21	0.161362	372383	Leonard et al. 2025 (GP2)
DAPL1	21	0.15726	996627	Leonard et al. 2025 (GP2)
ACVR1C	21	0.0971755	169825	Leonard et al. 2025 (GP2)
CYTIP	21	0.0937057	307596	Leonard et al. 2025 (GP2)
GALNT5	21	0.0871039	480198	Leonard et al. 2025 (GP2)
ERMN	21	0.0855286	470976	Leonard et al. 2025 (GP2)
TANK	22	0.471326	169417	Leonard et al. 2025 (GP2)
PSMD14	22	0.308472	340934	Leonard et al. 2025 (GP2)
SLC4A10	22	0.307295	456841	Leonard et al. 2025 (GP2)
RBMS1	22	0.301078	473683	Leonard et al. 2025 (GP2)
PLA2R1	22	0.296595	904875	Leonard et al. 2025 (GP2)
TBR1	22	0.144798	448806	Leonard et al. 2025 (GP2)
ITGB6	22	0.138829	695602	Leonard et al. 2025 (GP2)
STK39	23	0.783412	6460	Leonard et al. 2025 (GP2)
CERS6	23	0.22329	261309	Leonard et al. 2025 (GP2)
B3GALT1	23	0.191389	320894	Leonard et al. 2025 (GP2)
ABCB11	23	0.0960856	720558	Leonard et al. 2025 (GP2)
G6PC2	23	0.0919735	706351	Leonard et al. 2025 (GP2)
LRP2	23	0.0898349	932169	Leonard et al. 2025 (GP2)
DHRS9	23	0.088432	869849	Leonard et al. 2025 (GP2)
NOSTRIN	23	0.0881052	591599	Leonard et al. 2025 (GP2)
XIRP2	23	0.0873966	935186	Leonard et al. 2025 (GP2)
SPC25	23	0.0872183	639192	Leonard et al. 2025 (GP2)
GRM7	24	0.623511	0	Leonard et al. 2025 (GP2)
TBC1D5	25	0.635092	0	Leonard et al. 2025 (GP2)
PLCL2	25	0.188714	888465	Leonard et al. 2025 (GP2)
SATB1	25	0.147364	366307	Leonard et al. 2025 (GP2)
KCNH8	25	0.117051	1169440	Leonard et al. 2025 (GP2)
RBMS3	26	0.639979	0	Leonard et al. 2025 (GP2)
ZCWPW2	26	0.158363	120564	Leonard et al. 2025 (GP2)
CMC1	26	0.147316	333544	Leonard et al. 2025 (GP2)
AZI2	26	0.133192	309636	Leonard et al. 2025 (GP2)
EOMES	26	0.0894211	935975	Leonard et al. 2025 (GP2)
MOBP	27	0.703611	0	Leonard et al. 2025 (GP2)
RPSA	27	0.611903	55256	Leonard et al. 2025 (GP2)
MYRIP	27	0.227886	327402	Leonard et al. 2025 (GP2)
EIF1B	27	0.141974	828195	Leonard et al. 2025 (GP2)
SLC25A38	27	0.133122	84160	Leonard et al. 2025 (GP2)
WDR48	27	0.116334	384840	Leonard et al. 2025 (GP2)
CCR8	27	0.114036	145242	Leonard et al. 2025 (GP2)
EXOG	27	0.10999	939350	Leonard et al. 2025 (GP2)
RPL14	27	0.108519	975780	Leonard et al. 2025 (GP2)
XIRP1	27	0.095998	288915	Leonard et al. 2025 (GP2)
CSRNP1	27	0.0938679	326949	Leonard et al. 2025 (GP2)
CX3CR1	27	0.093118	199776	Leonard et al. 2025 (GP2)
ACVR2B	27	0.0926479	988369	Leonard et al. 2025 (GP2)
TTC21A	27	0.0904885	342608	Leonard et al. 2025 (GP2)
ENTPD3	27	0.0889599	905672	Leonard et al. 2025 (GP2)
SCN10A	27	0.0884728	665225	Leonard et al. 2025 (GP2)
ZNF619	27	0.0877936	995601	Leonard et al. 2025 (GP2)
GORASP1	27	0.0874994	373142	Leonard et al. 2025 (GP2)
ZNF620	27	0.0870404	995619	Leonard et al. 2025 (GP2)
SCN5A	27	0.0861486	831768	Leonard et al. 2025 (GP2)
SCN11A	27	0.0855843	429354	Leonard et al. 2025 (GP2)
PXK	28	0.923853	0	Leonard et al. 2025 (GP2)
PDHB	28	0.705112	17494	Leonard et al. 2025 (GP2)
KCTD6	28	0.525301	81960	Leonard et al. 2025 (GP2)
FLNB	28	0.310938	237884	Leonard et al. 2025 (GP2)
ABHD6	28	0.292413	114442	Leonard et al. 2025 (GP2)
SLMAP	28	0.199674	480132	Leonard et al. 2025 (GP2)
DENND6A	28	0.189055	717058	Leonard et al. 2025 (GP2)
RPP14	28	0.169229	85440	Leonard et al. 2025 (GP2)
ARF4	28	0.141346	811915	Leonard et al. 2025 (GP2)
HTD2	28	0.140314	89942	Leonard et al. 2025 (GP2)
FAM107A	28	0.119925	153981	Leonard et al. 2025 (GP2)
ACOX2	28	0.11951	95000	Leonard et al. 2025 (GP2)
DNASE1L3	28	0.0973951	195438	Leonard et al. 2025 (GP2)
CFAP20DC	28	0.0960095	307229	Leonard et al. 2025 (GP2)
PDE12	28	0.0939633	753655	Leonard et al. 2025 (GP2)
FAM3D	28	0.0934437	223810	Leonard et al. 2025 (GP2)
DNAH12	28	0.0887432	865791	Leonard et al. 2025 (GP2)
IQCB1	29	0.699957	325402	Leonard et al. 2025 (GP2)
KPNA1	29	0.488668	289492	Leonard et al. 2025 (GP2)
EAF2	29	0.452535	295759	Leonard et al. 2025 (GP2)
GOLGB1	29	0.233285	410514	Leonard et al. 2025 (GP2)
HCLS1	29	0.232222	499554	Leonard et al. 2025 (GP2)
FAM162A	29	0.223605	303476	Leonard et al. 2025 (GP2)
CD86	29	0.209177	284674	Leonard et al. 2025 (GP2)
STXBP5L	29	0.205494	735720	Leonard et al. 2025 (GP2)
SLC15A2	29	0.169761	292670	Leonard et al. 2025 (GP2)
WDR5B	29	0.149108	315455	Leonard et al. 2025 (GP2)
CSTA	29	0.141747	309202	Leonard et al. 2025 (GP2)
CASR	29	0.140634	263582	Leonard et al. 2025 (GP2)
MIX23	29	0.140486	305743	Leonard et al. 2025 (GP2)
FBXO40	29	0.139532	530186	Leonard et al. 2025 (GP2)
ILDR1	29	0.133447	300101	Leonard et al. 2025 (GP2)
DTX3L	29	0.113607	403856	Leonard et al. 2025 (GP2)
PARP9	29	0.113219	367442	Leonard et al. 2025 (GP2)
PARP15	29	0.0968922	417146	Leonard et al. 2025 (GP2)
HSPBAP1	29	0.0920412	579518	Leonard et al. 2025 (GP2)
ARGFX	29	0.0900604	569858	Leonard et al. 2025 (GP2)
POLQ	29	0.0869386	614492	Leonard et al. 2025 (GP2)
SLC49A4	29	0.0862056	634588	Leonard et al. 2025 (GP2)
PARP14	29	0.0844736	520358	Leonard et al. 2025 (GP2)
MED12L	30	0.701291	0	Leonard et al. 2025 (GP2)
P2RY12	30	0.560269	20955	Leonard et al. 2025 (GP2)
SUCNR1	30	0.301341	467934	Leonard et al. 2025 (GP2)
MBNL1	30	0.203371	838120	Leonard et al. 2025 (GP2)
TSC22D2	30	0.196366	939287	Leonard et al. 2025 (GP2)
IGSF10	30	0.187967	19675	Leonard et al. 2025 (GP2)
SERP1	30	0.170234	802481	Leonard et al. 2025 (GP2)
P2RY13	30	0.140796	76159	Leonard et al. 2025 (GP2)
GPR87	30	0.134442	88888	Leonard et al. 2025 (GP2)
P2RY14	30	0.130154	127166	Leonard et al. 2025 (GP2)
EIF2A	30	0.116185	819693	Leonard et al. 2025 (GP2)
GPR171	30	0.0960855	202493	Leonard et al. 2025 (GP2)
AADACL2	30	0.0951506	328207	Leonard et al. 2025 (GP2)
ERICH6	30	0.0914566	701738	Leonard et al. 2025 (GP2)
CLRN1	30	0.0911805	432982	Leonard et al. 2025 (GP2)
SIAH2	30	0.0909017	642232	Leonard et al. 2025 (GP2)
MINDY4B	30	0.0906839	500270	Leonard et al. 2025 (GP2)
SELENOT	30	0.0906453	775273	Leonard et al. 2025 (GP2)
AADAC	30	0.0898211	408364	Leonard et al. 2025 (GP2)
MED12L	31	0.701291	0	Leonard et al. 2025 (GP2)
P2RY12	31	0.560269	20955	Leonard et al. 2025 (GP2)
SUCNR1	31	0.301341	467934	Leonard et al. 2025 (GP2)
MBNL1	31	0.203371	838120	Leonard et al. 2025 (GP2)
IGSF10	31	0.187967	19675	Leonard et al. 2025 (GP2)
P2RY13	31	0.140796	76159	Leonard et al. 2025 (GP2)
GPR87	31	0.134442	88888	Leonard et al. 2025 (GP2)
P2RY14	31	0.130154	127166	Leonard et al. 2025 (GP2)
GPR171	31	0.0960855	202493	Leonard et al. 2025 (GP2)
AADACL2	31	0.0951506	328207	Leonard et al. 2025 (GP2)
P2RY1	31	0.0912656	1429423	Leonard et al. 2025 (GP2)
CLRN1	31	0.0911805	432982	Leonard et al. 2025 (GP2)
AADAC	31	0.0898211	408364	Leonard et al. 2025 (GP2)
PLCH1	32	0.608408	0	Leonard et al. 2025 (GP2)
SLC33A1	32	0.41416	269960	Leonard et al. 2025 (GP2)
KCNAB1	32	0.198414	486637	Leonard et al. 2025 (GP2)
GMPS	32	0.129528	319586	Leonard et al. 2025 (GP2)
SSR3	32	0.115982	988489	Leonard et al. 2025 (GP2)
STRIT1	32	0.0976891	257380	Leonard et al. 2025 (GP2)
C3orf33	32	0.095497	211553	Leonard et al. 2025 (GP2)
MME	32	0.0879056	367359	Leonard et al. 2025 (GP2)
NMD3	33	0.683624	86167	Leonard et al. 2025 (GP2)
PPM1L	33	0.618189	124623	Leonard et al. 2025 (GP2)
SPTSSB	33	0.443542	177234	Leonard et al. 2025 (GP2)
B3GALNT1	33	0.235024	149821	Leonard et al. 2025 (GP2)
KPNA4	33	0.180361	601992	Leonard et al. 2025 (GP2)
OTOL1	33	0.100564	329244	Leonard et al. 2025 (GP2)
ARL14	33	0.0899686	489114	Leonard et al. 2025 (GP2)
TRIM59-IFT80	33	0.0898873	717734	Leonard et al. 2025 (GP2)
TRIM59	33	0.0860182	681790	Leonard et al. 2025 (GP2)
SMC4	33	0.0856592	732608	Leonard et al. 2025 (GP2)
IFT80	33	0.0856173	767682	Leonard et al. 2025 (GP2)
PIK3CA	34	0.60996	0	Leonard et al. 2025 (GP2)
KCNMB3	34	0.220693	21250	Leonard et al. 2025 (GP2)
PEX5L	34	0.214709	579517	Leonard et al. 2025 (GP2)
MFN1	34	0.199848	132268	Leonard et al. 2025 (GP2)
ZMAT3	34	0.191029	143225	Leonard et al. 2025 (GP2)
ZNF639	34	0.18527	107590	Leonard et al. 2025 (GP2)
USP13	34	0.139808	437591	Leonard et al. 2025 (GP2)
KCNMB2	34	0.134626	371011	Leonard et al. 2025 (GP2)
NDUFB5	34	0.100675	389249	Leonard et al. 2025 (GP2)
GNB4	34	0.096519	180647	Leonard et al. 2025 (GP2)
MRPL47	34	0.0963214	372844	Leonard et al. 2025 (GP2)
ACTL6A	34	0.0880207	347445	Leonard et al. 2025 (GP2)
MCCC1	35	0.814384	13208	Leonard et al. 2025 (GP2)
DCUN1D1	35	0.347933	22657	Leonard et al. 2025 (GP2)
ATP11B	35	0.28251	85599	Leonard et al. 2025 (GP2)
MCF2L2	35	0.249079	169430	Leonard et al. 2025 (GP2)
ABCC5	35	0.198888	911323	Leonard et al. 2025 (GP2)
KLHL24	35	0.186447	626999	Leonard et al. 2025 (GP2)
YEATS2	35	0.185819	689186	Leonard et al. 2025 (GP2)
PARL	35	0.119032	820660	Leonard et al. 2025 (GP2)
LAMP3	35	0.118997	113604	Leonard et al. 2025 (GP2)
B3GNT5	35	0.0897375	244642	Leonard et al. 2025 (GP2)
KLHL6	35	0.0856537	478940	Leonard et al. 2025 (GP2)
MAP6D1	35	0.0854301	807311	Leonard et al. 2025 (GP2)
TMEM175	36	0.548799	0	Leonard et al. 2025 (GP2)
GAK	36	0.350381	21916	Leonard et al. 2025 (GP2)
DGKQ	36	0.266557	4596	Leonard et al. 2025 (GP2)
ZNF721	36	0.203861	455132	Leonard et al. 2025 (GP2)
PCGF3	36	0.196469	184200	Leonard et al. 2025 (GP2)
CPLX1	36	0.195434	128160	Leonard et al. 2025 (GP2)
SLC26A1	36	0.178251	24782	Leonard et al. 2025 (GP2)
CTBP1	36	0.164054	257154	Leonard et al. 2025 (GP2)
MAEA	36	0.155496	335596	Leonard et al. 2025 (GP2)
IDUA	36	0.152209	32706	Leonard et al. 2025 (GP2)
FGFRL1	36	0.138688	55646	Leonard et al. 2025 (GP2)
SLBP	36	0.138442	746380	Leonard et al. 2025 (GP2)
RNF212	36	0.117279	101960	Leonard et al. 2025 (GP2)
ZNF141	36	0.111429	569420	Leonard et al. 2025 (GP2)
LETM1	36	0.103573	865128	Leonard et al. 2025 (GP2)
PIGG	36	0.102545	414088	Leonard et al. 2025 (GP2)
ATP5ME	36	0.096408	279958	Leonard et al. 2025 (GP2)
ZNF595	36	0.0956428	859982	Leonard et al. 2025 (GP2)
SLC49A3	36	0.0950232	265018	Leonard et al. 2025 (GP2)
PDE6B	36	0.0932091	283506	Leonard et al. 2025 (GP2)
MYL5	36	0.0931244	272260	Leonard et al. 2025 (GP2)
TMEM271	36	0.0921684	377994	Leonard et al. 2025 (GP2)
SPON2	36	0.0918061	212642	Leonard et al. 2025 (GP2)
NSD2	36	0.0903673	925042	Leonard et al. 2025 (GP2)
NKX1-1	36	0.0898211	448642	Leonard et al. 2025 (GP2)
FGFR3	36	0.0895571	846942	Leonard et al. 2025 (GP2)
UVSSA	36	0.0890681	391400	Leonard et al. 2025 (GP2)
TMEM129	36	0.0886323	769600	Leonard et al. 2025 (GP2)
TACC3	36	0.0875459	766506	Leonard et al. 2025 (GP2)
FAM53A	36	0.087139	671564	Leonard et al. 2025 (GP2)
ZNF732	36	0.087139	648814	Leonard et al. 2025 (GP2)
ADD1	37	0.553897	4837	Leonard et al. 2025 (GP2)
MFSD10	37	0.438943	79	Leonard et al. 2025 (GP2)
GRK4	37	0.411002	28657	Leonard et al. 2025 (GP2)
HTT	37	0.324559	106449	Leonard et al. 2025 (GP2)
FAM193A	37	0.267541	202340	Leonard et al. 2025 (GP2)
ZFYVE28	37	0.253429	516262	Leonard et al. 2025 (GP2)
POLN	37	0.25249	692792	Leonard et al. 2025 (GP2)
NOP14	37	0.250187	3019	Leonard et al. 2025 (GP2)
RNF4	37	0.24912	419056	Leonard et al. 2025 (GP2)
NELFA	37	0.226292	893010	Leonard et al. 2025 (GP2)
RGS12	37	0.214266	358107	Leonard et al. 2025 (GP2)
LRPAP1	37	0.195488	568698	Leonard et al. 2025 (GP2)
NAT8L	37	0.18117	865824	Leonard et al. 2025 (GP2)
MXD4	37	0.169923	672804	Leonard et al. 2025 (GP2)
SH3BP2	37	0.168333	93622	Leonard et al. 2025 (GP2)
TNIP2	37	0.122579	178571	Leonard et al. 2025 (GP2)
MSANTD1	37	0.120468	309455	Leonard et al. 2025 (GP2)
NSD2	37	0.11789	952706	Leonard et al. 2025 (GP2)
CFAP99	37	0.117333	471911	Leonard et al. 2025 (GP2)
NICOL1	37	0.117316	890949	Leonard et al. 2025 (GP2)
HAUS3	37	0.115588	692780	Leonard et al. 2025 (GP2)
ADRA2C	37	0.114655	831434	Leonard et al. 2025 (GP2)
HGFAC	37	0.114358	507054	Leonard et al. 2025 (GP2)
DOK7	37	0.113182	528392	Leonard et al. 2025 (GP2)
BST1	38	0.574951	0	Leonard et al. 2025 (GP2)
CD38	38	0.425252	42550	Leonard et al. 2025 (GP2)
FAM200B	38	0.317231	45277	Leonard et al. 2025 (GP2)
FBXL5	38	0.28021	54045	Leonard et al. 2025 (GP2)
CC2D2A	38	0.255254	134172	Leonard et al. 2025 (GP2)
LDB2	38	0.203371	765816	Leonard et al. 2025 (GP2)
CPEB2	38	0.185091	665570	Leonard et al. 2025 (GP2)
TAPT1	38	0.135589	424780	Leonard et al. 2025 (GP2)
C1QTNF7	38	0.100122	289556	Leonard et al. 2025 (GP2)
FGFBP1	38	0.096431	199852	Leonard et al. 2025 (GP2)
FGFBP2	38	0.0955662	224520	Leonard et al. 2025 (GP2)
PROM1	38	0.0912485	227351	Leonard et al. 2025 (GP2)
LCORL	39	0.675601	188032	Leonard et al. 2025 (GP2)
QDPR	39	0.193131	693823	Leonard et al. 2025 (GP2)
DCAF16	39	0.174632	395271	Leonard et al. 2025 (GP2)
NCAPG	39	0.0966256	361164	Leonard et al. 2025 (GP2)
MED28	39	0.0950082	571924	Leonard et al. 2025 (GP2)
LAP3	39	0.0948859	598057	Leonard et al. 2025 (GP2)
FAM184B	39	0.087596	424408	Leonard et al. 2025 (GP2)
CLRN2	39	0.0867267	678925	Leonard et al. 2025 (GP2)
SCARB2	40	0.811452	31224	Leonard et al. 2025 (GP2)
FAM47E-STBD1	40	0.681391	0	Leonard et al. 2025 (GP2)
FAM47E	40	0.618012	0	Leonard et al. 2025 (GP2)
CCDC158	40	0.481679	47236	Leonard et al. 2025 (GP2)
NAAA	40	0.208624	324746	Leonard et al. 2025 (GP2)
G3BP2	40	0.203513	537140	Leonard et al. 2025 (GP2)
CCNI	40	0.193865	781394	Leonard et al. 2025 (GP2)
STBD1	40	0.157349	40972	Leonard et al. 2025 (GP2)
SDAD1	40	0.152441	274798	Leonard et al. 2025 (GP2)
USO1	40	0.151346	451474	Leonard et al. 2025 (GP2)
SHROOM3	40	0.146458	169468	Leonard et al. 2025 (GP2)
NUP54	40	0.145285	117274	Leonard et al. 2025 (GP2)
CDKL2	40	0.138751	631012	Leonard et al. 2025 (GP2)
RCHY1	40	0.121518	746938	Leonard et al. 2025 (GP2)
ART3	40	0.110834	151712	Leonard et al. 2025 (GP2)
CXCL10	40	0.0966663	242262	Leonard et al. 2025 (GP2)
CXCL9	40	0.0948217	258250	Leonard et al. 2025 (GP2)
CXCL11	40	0.0943376	224344	Leonard et al. 2025 (GP2)
SEPTIN11	40	0.0914423	683990	Leonard et al. 2025 (GP2)
ODAPH	40	0.0906834	695832	Leonard et al. 2025 (GP2)
CCNG2	40	0.0901457	891446	Leonard et al. 2025 (GP2)
THAP6	40	0.0896982	711230	Leonard et al. 2025 (GP2)
PPEF2	40	0.0895714	363188	Leonard et al. 2025 (GP2)
SOWAHB	40	0.089459	628392	Leonard et al. 2025 (GP2)
SNCA	41	0.865155	0	Leonard et al. 2025 (GP2)
MMRN1	41	0.393278	127129	Leonard et al. 2025 (GP2)
CCSER1	41	0.217865	374991	Leonard et al. 2025 (GP2)
GPRIN3	41	0.148801	444465	Leonard et al. 2025 (GP2)
HERC3	41	0.133209	1043863	Leonard et al. 2025 (GP2)
FAM13A	41	0.121697	641004	Leonard et al. 2025 (GP2)
TIGD2	41	0.0865066	637501	Leonard et al. 2025 (GP2)
CAMK2D	42	0.585217	0	Leonard et al. 2025 (GP2)
ANK2	42	0.304129	63687	Leonard et al. 2025 (GP2)
LARP7	42	0.100828	790212	Leonard et al. 2025 (GP2)
NEUROG2	42	0.0896189	931728	Leonard et al. 2025 (GP2)
ZGRF1	42	0.0896189	810913	Leonard et al. 2025 (GP2)
ARSJ	42	0.0865801	452375	Leonard et al. 2025 (GP2)
CLCN3	43	0.820492	136334	Leonard et al. 2025 (GP2)
MFAP3L	43	0.797155	137364	Leonard et al. 2025 (GP2)
NEK1	43	0.526107	241472	Leonard et al. 2025 (GP2)
AADAT	43	0.383813	206117	Leonard et al. 2025 (GP2)
HPF1	43	0.253617	127998	Leonard et al. 2025 (GP2)
SH3RF1	43	0.236918	583148	Leonard et al. 2025 (GP2)
PALLD	43	0.195097	925647	Leonard et al. 2025 (GP2)
CBR4	43	0.193533	843829	Leonard et al. 2025 (GP2)
SLC6A3	44	0.655307	0	Leonard et al. 2025 (GP2)
LPCAT1	44	0.302144	25381	Leonard et al. 2025 (GP2)
CLPTM1L	44	0.20682	85999	Leonard et al. 2025 (GP2)
TERT	44	0.121138	136030	Leonard et al. 2025 (GP2)
ZDHHC11	44	0.116286	572125	Leonard et al. 2025 (GP2)
NDUFS6	44	0.112644	370307	Leonard et al. 2025 (GP2)
EXOC3	44	0.104828	959161	Leonard et al. 2025 (GP2)
TPPP	44	0.0990804	737746	Leonard et al. 2025 (GP2)
SLC6A18	44	0.0959215	184909	Leonard et al. 2025 (GP2)
SLC6A19	44	0.0957072	205987	Leonard et al. 2025 (GP2)
SLC12A7	44	0.0931323	319035	Leonard et al. 2025 (GP2)
PDCD6-AHRR	44	0.0908234	992807	Leonard et al. 2025 (GP2)
IRX4	44	0.0898211	446313	Leonard et al. 2025 (GP2)
SLC9A3	44	0.0892602	906649	Leonard et al. 2025 (GP2)
TRIP13	44	0.0887821	511741	Leonard et al. 2025 (GP2)
MRPL36	44	0.0887103	367285	Leonard et al. 2025 (GP2)
CEP72	44	0.0881041	763930	Leonard et al. 2025 (GP2)
NKD2	44	0.0870195	392155	Leonard et al. 2025 (GP2)
ZDHHC11B	44	0.086736	646369	Leonard et al. 2025 (GP2)
AHRR	44	0.0866777	992807	Leonard et al. 2025 (GP2)
BRD9	44	0.0863774	538297	Leonard et al. 2025 (GP2)
ELOVL7	45	0.458556	0	Leonard et al. 2025 (GP2)
ERCC8	45	0.334578	24322	Leonard et al. 2025 (GP2)
NDUFAF2	45	0.277706	103045	Leonard et al. 2025 (GP2)
PDE4D	45	0.228653	320011	Leonard et al. 2025 (GP2)
ZSWIM6	45	0.164103	490126	Leonard et al. 2025 (GP2)
DEPDC1B	45	0.108314	141941	Leonard et al. 2025 (GP2)
SMIM15	45	0.090967	315572	Leonard et al. 2025 (GP2)
SV2C	46	0.65047	0	Leonard et al. 2025 (GP2)
PDE8B	46	0.198292	907066	Leonard et al. 2025 (GP2)
HMGCR	46	0.154855	939381	Leonard et al. 2025 (GP2)
POLK	46	0.152786	693391	Leonard et al. 2025 (GP2)
IQGAP2	46	0.1248	99902	Leonard et al. 2025 (GP2)
AGGF1	46	0.112669	725868	Leonard et al. 2025 (GP2)
POC5	46	0.0964158	585934	Leonard et al. 2025 (GP2)
CERT1	46	0.0948953	791244	Leonard et al. 2025 (GP2)
F2RL2	46	0.0932196	312099	Leonard et al. 2025 (GP2)
ANKDD1B	46	0.089188	621609	Leonard et al. 2025 (GP2)
F2RL1	46	0.0886433	515550	Leonard et al. 2025 (GP2)
CRHBP	46	0.0882288	649662	Leonard et al. 2025 (GP2)
S100Z	46	0.0876732	546618	Leonard et al. 2025 (GP2)
ZBED3	46	0.0871017	768689	Leonard et al. 2025 (GP2)
F2R	46	0.085487	412743	Leonard et al. 2025 (GP2)
FAM151B	47	0.471305	0	Leonard et al. 2025 (GP2)
ZFYVE16	47	0.394796	47092	Leonard et al. 2025 (GP2)
MSH3	47	0.343306	124180	Leonard et al. 2025 (GP2)
DHFR	47	0.206979	95754	Leonard et al. 2025 (GP2)
SSBP2	47	0.201766	882332	Leonard et al. 2025 (GP2)
ANKRD34B	47	0.186826	26283	Leonard et al. 2025 (GP2)
SERINC5	47	0.16774	274423	Leonard et al. 2025 (GP2)
RASGRF2	47	0.128626	429891	Leonard et al. 2025 (GP2)
THBS4	47	0.111856	447180	Leonard et al. 2025 (GP2)
ZCCHC9	47	0.095541	771115	Leonard et al. 2025 (GP2)
MTX3	47	0.0947797	539205	Leonard et al. 2025 (GP2)
SPZ1	47	0.093297	208629	Leonard et al. 2025 (GP2)
TENT2	47	0.0921373	842221	Leonard et al. 2025 (GP2)
CMYA5	47	0.0906644	730227	Leonard et al. 2025 (GP2)
CKMT2	47	0.0875507	702848	Leonard et al. 2025 (GP2)
ACOT12	47	0.0861699	799524	Leonard et al. 2025 (GP2)
ZNF608	48	0.376716	123247	Leonard et al. 2025 (GP2)
REEP2	49	0.821979	0	Leonard et al. 2025 (GP2)
KDM3B	49	0.339987	6263	Leonard et al. 2025 (GP2)
NME5	49	0.264662	303848	Leonard et al. 2025 (GP2)
HSPA9	49	0.242625	110464	Leonard et al. 2025 (GP2)
MATR3	49	0.20466	850382	Leonard et al. 2025 (GP2)
SIL1	49	0.201249	503432	Leonard et al. 2025 (GP2)
FAM13B	49	0.194735	391330	Leonard et al. 2025 (GP2)
SPOCK1	49	0.186901	844912	Leonard et al. 2025 (GP2)
ETF1	49	0.18484	62803	Leonard et al. 2025 (GP2)
KLHL3	49	0.183663	707202	Leonard et al. 2025 (GP2)
PAIP2	49	0.182679	898295	Leonard et al. 2025 (GP2)
FAM53C	49	0.180217	93562	Leonard et al. 2025 (GP2)
EGR1	49	0.171703	22187	Leonard et al. 2025 (GP2)
CTNNA1	49	0.161423	167675	Leonard et al. 2025 (GP2)
BRD8	49	0.157759	264338	Leonard et al. 2025 (GP2)
DNAJC18	49	0.143769	965296	Leonard et al. 2025 (GP2)
LRRTM2	49	0.12513	425629	Leonard et al. 2025 (GP2)
GFRA3	49	0.112706	168670	Leonard et al. 2025 (GP2)
CDC25C	49	0.110646	104936	Leonard et al. 2025 (GP2)
HNRNPA0	49	0.0956355	688928	Leonard et al. 2025 (GP2)
KIF20A	49	0.095133	255568	Leonard et al. 2025 (GP2)
CDC23	49	0.0944662	229948	Leonard et al. 2025 (GP2)
PROB1	49	0.0912656	947300	Leonard et al. 2025 (GP2)
MZB1	49	0.0906462	944175	Leonard et al. 2025 (GP2)
SLC23A1	49	0.0897712	923904	Leonard et al. 2025 (GP2)
WNT8A	49	0.0897632	350926	Leonard et al. 2025 (GP2)
MYOT	49	0.0897278	555440	Leonard et al. 2025 (GP2)
PKD2L2	49	0.0894984	500544	Leonard et al. 2025 (GP2)
SPATA24	49	0.0875062	953271	Leonard et al. 2025 (GP2)
RANBP9	50	0.623476	0	Leonard et al. 2025 (GP2)
NOL7	50	0.223691	31883	Leonard et al. 2025 (GP2)
SIRT5	50	0.217843	49464	Leonard et al. 2025 (GP2)
GFOD1	50	0.208837	176960	Leonard et al. 2025 (GP2)
PHACTR1	50	0.20291	374176	Leonard et al. 2025 (GP2)
MCUR1	50	0.139069	121934	Leonard et al. 2025 (GP2)
TBC1D7	50	0.0994358	336039	Leonard et al. 2025 (GP2)
RNF182	50	0.0922501	259822	Leonard et al. 2025 (GP2)
CD83	50	0.0861173	452632	Leonard et al. 2025 (GP2)
E2F3	51	0.299005	384468	Leonard et al. 2025 (GP2)
MBOAT1	51	0.291737	82273	Leonard et al. 2025 (GP2)
CDKAL1	51	0.275518	517046	Leonard et al. 2025 (GP2)
ID4	51	0.16955	175213	Leonard et al. 2025 (GP2)
BTN2A1	52	0.496319	886110	Leonard et al. 2025 (GP2)
POM121L2	52	0.48491	437610	Leonard et al. 2025 (GP2)
BTN3A2	52	0.474438	953674	Leonard et al. 2025 (GP2)
ZNF391	52	0.354972	453951	Leonard et al. 2025 (GP2)
ZSCAN16	52	0.336958	745097	Leonard et al. 2025 (GP2)
ZSCAN9	52	0.275149	860441	Leonard et al. 2025 (GP2)
BTN2A2	52	0.269267	938011	Leonard et al. 2025 (GP2)
ZNF322	52	0.24754	774901	Leonard et al. 2025 (GP2)
BTN3A3	52	0.247111	901188	Leonard et al. 2025 (GP2)
OR2B8P	52	0.240395	714085	Leonard et al. 2025 (GP2)
BTN3A1	52	0.225232	924100	Leonard et al. 2025 (GP2)
PGBD1	52	0.213916	917126	Leonard et al. 2025 (GP2)
ZNF165	52	0.203801	728878	Leonard et al. 2025 (GP2)
ZSCAN26	52	0.201106	902613	Leonard et al. 2025 (GP2)
ZKSCAN8	52	0.199181	777438	Leonard et al. 2025 (GP2)
PRSS16	52	0.173583	450677	Leonard et al. 2025 (GP2)
ABT1	52	0.157808	814625	Leonard et al. 2025 (GP2)
ZNF184	52	0.157618	471944	Leonard et al. 2025 (GP2)
H2AC12	52	0.147077	506667	Leonard et al. 2025 (GP2)
H2BC12	52	0.147077	505271	Leonard et al. 2025 (GP2)
HMGN4	52	0.14603	845953	Leonard et al. 2025 (GP2)
H2AC11	52	0.145859	513670	Leonard et al. 2025 (GP2)
H2BC11	52	0.145859	513591	Leonard et al. 2025 (GP2)
H4C9	52	0.145859	510640	Leonard et al. 2025 (GP2)
H2AC13	52	0.132003	567141	Leonard et al. 2025 (GP2)
H2BC13	52	0.132003	566733	Leonard et al. 2025 (GP2)
H3C10	52	0.123715	568117	Leonard et al. 2025 (GP2)
H2AC14	52	0.118476	570822	Leonard et al. 2025 (GP2)
H2AC15	52	0.118476	583067	Leonard et al. 2025 (GP2)
H2BC14	52	0.118476	571256	Leonard et al. 2025 (GP2)
H2BC15	52	0.118476	582030	Leonard et al. 2025 (GP2)
H4C11	52	0.118476	576714	Leonard et al. 2025 (GP2)
H4C12	52	0.118476	580758	Leonard et al. 2025 (GP2)
ZKSCAN4	52	0.115313	877252	Leonard et al. 2025 (GP2)
ZKSCAN8P1	52	0.114927	797324	Leonard et al. 2025 (GP2)
NKAPL	52	0.108935	894852	Leonard et al. 2025 (GP2)
H1-5	52	0.105253	602252	Leonard et al. 2025 (GP2)
H2AC16	52	0.105253	601430	Leonard et al. 2025 (GP2)
H3C11	52	0.101454	605343	Leonard et al. 2025 (GP2)
H4C13	52	0.101454	606148	Leonard et al. 2025 (GP2)
H2AC17	52	0.099231	617858	Leonard et al. 2025 (GP2)
H2BC17	52	0.099231	618298	Leonard et al. 2025 (GP2)
H3C12	52	0.099231	615967	Leonard et al. 2025 (GP2)
OR2B2	52	0.0984486	628805	Leonard et al. 2025 (GP2)
OR2B6	52	0.0984486	656492	Leonard et al. 2025 (GP2)
H1-3	52	0.0950449	1097007	Leonard et al. 2025 (GP2)
H2BC10	52	0.0950449	1058582	Leonard et al. 2025 (GP2)
H2BC9	52	0.0950449	1079919	Leonard et al. 2025 (GP2)
H3C6	52	0.0950449	1104521	Leonard et al. 2025 (GP2)
H3C7	52	0.0950449	1081359	Leonard et al. 2025 (GP2)
H3C8	52	0.0950449	1060581	Leonard et al. 2025 (GP2)
H4C6	52	0.0950449	1091201	Leonard et al. 2025 (GP2)
H4C7	52	0.0950449	1084998	Leonard et al. 2025 (GP2)
H4C8	52	0.0950449	1046356	Leonard et al. 2025 (GP2)
BTN1A1	52	0.0932583	867546	Leonard et al. 2025 (GP2)
ZSCAN31	53	0.544098	294132	Leonard et al. 2025 (GP2)
ZKSCAN3	53	0.414581	293950	Leonard et al. 2025 (GP2)
ZSCAN16	53	0.394904	375678	Leonard et al. 2025 (GP2)
ZSCAN26	53	0.288509	326952	Leonard et al. 2025 (GP2)
ZSCAN9	53	0.281485	342719	Leonard et al. 2025 (GP2)
PGBD1	53	0.275435	315573	Leonard et al. 2025 (GP2)
ZSCAN12	53	0.23334	295239	Leonard et al. 2025 (GP2)
OR2B8P	53	0.217573	447218	Leonard et al. 2025 (GP2)
TRIM27	53	0.20469	469946	Leonard et al. 2025 (GP2)
ZNF165	53	0.202387	411820	Leonard et al. 2025 (GP2)
ZKSCAN8	53	0.194608	364403	Leonard et al. 2025 (GP2)
GABBR1	53	0.190975	1054244	Leonard et al. 2025 (GP2)
ZSCAN23	53	0.184383	316060	Leonard et al. 2025 (GP2)
ZNF311	53	0.154012	504025	Leonard et al. 2025 (GP2)
ZKSCAN8P1	53	0.147296	364275	Leonard et al. 2025 (GP2)
GPX6	53	0.133511	335399	Leonard et al. 2025 (GP2)
ZKSCAN4	53	0.130997	335801	Leonard et al. 2025 (GP2)
NKAPL	53	0.129619	335875	Leonard et al. 2025 (GP2)
GPX5	53	0.125791	348209	Leonard et al. 2025 (GP2)
HLA-A	53	0.121843	1439875	Leonard et al. 2025 (GP2)
SCAND3	53	0.121031	350893	Leonard et al. 2025 (GP2)
OR2W1	53	0.120287	542828	Leonard et al. 2025 (GP2)
OR2B3	53	0.114213	584823	Leonard et al. 2025 (GP2)
OR2J1	53	0.114213	598105	Leonard et al. 2025 (GP2)
OR2J3	53	0.114213	606673	Leonard et al. 2025 (GP2)
OR2J2	53	0.0955857	669522	Leonard et al. 2025 (GP2)
HLA-G	53	0.0940757	1325582	Leonard et al. 2025 (GP2)
HLA-F	53	0.0904366	1221390	Leonard et al. 2025 (GP2)
ZFP57	53	0.0894766	1171098	Leonard et al. 2025 (GP2)
OR14J1	53	0.0882087	800316	Leonard et al. 2025 (GP2)
MAS1L	53	0.0873044	985312	Leonard et al. 2025 (GP2)
OR2H2	53	0.0873044	1083736	Leonard et al. 2025 (GP2)
OR2I1P	53	0.0873044	1049022	Leonard et al. 2025 (GP2)
UBD	53	0.0873044	1054130	Leonard et al. 2025 (GP2)
OR12D1	53	0.0871438	913543	Leonard et al. 2025 (GP2)
OR12D2	53	0.0871438	894246	Leonard et al. 2025 (GP2)
OR12D3	53	0.0871438	872038	Leonard et al. 2025 (GP2)
OR10C1	53	0.0867618	937921	Leonard et al. 2025 (GP2)
OR2H1	53	0.0867618	955770	Leonard et al. 2025 (GP2)
OR11A1	53	0.0858084	924119	Leonard et al. 2025 (GP2)
OR5V1	53	0.0858084	852364	Leonard et al. 2025 (GP2)
MOG	53	0.0843885	1155617	Leonard et al. 2025 (GP2)
HLA-DRB1	54	0.639228	17321	Leonard et al. 2025 (GP2)
HLA-DQA1	54	0.35746	21009	Leonard et al. 2025 (GP2)
HLA-DQB2	54	0.322306	148928	Leonard et al. 2025 (GP2)
HLA-DOB	54	0.290889	205593	Leonard et al. 2025 (GP2)
BAG6	54	0.287594	954464	Leonard et al. 2025 (GP2)
HLA-DRB5	54	0.261562	76882	Leonard et al. 2025 (GP2)
HLA-DQB1	54	0.259983	52297	Leonard et al. 2025 (GP2)
HLA-DQA2	54	0.232641	134221	Leonard et al. 2025 (GP2)
PRRT1	54	0.204167	454086	Leonard et al. 2025 (GP2)
RING1	54	0.203383	601330	Leonard et al. 2025 (GP2)
SYNGAP1	54	0.203115	812491	Leonard et al. 2025 (GP2)
TAPBP	54	0.199007	692524	Leonard et al. 2025 (GP2)
CUTA	54	0.198254	809272	Leonard et al. 2025 (GP2)
ATF6B	54	0.197651	478916	Leonard et al. 2025 (GP2)
PFDN6	54	0.197436	682132	Leonard et al. 2025 (GP2)
RPS18	54	0.196153	664905	Leonard et al. 2025 (GP2)
BRD2	54	0.196088	361424	Leonard et al. 2025 (GP2)
PRRC2A	54	0.192611	969398	Leonard et al. 2025 (GP2)
PHF1	54	0.191882	803229	Leonard et al. 2025 (GP2)
LY6G5B	54	0.178519	933393	Leonard et al. 2025 (GP2)
NELFE	54	0.177101	648131	Leonard et al. 2025 (GP2)
EHMT2	54	0.175118	709471	Leonard et al. 2025 (GP2)
TAP2	54	0.173133	214663	Leonard et al. 2025 (GP2)
AGPAT1	54	0.170144	429073	Leonard et al. 2025 (GP2)
SLC39A7	54	0.164264	593135	Leonard et al. 2025 (GP2)
CSNK2B	54	0.161531	936826	Leonard et al. 2025 (GP2)
HLA-DRA	54	0.157234	162123	Leonard et al. 2025 (GP2)
WDR46	54	0.14784	671938	Leonard et al. 2025 (GP2)
RXRB	54	0.147615	586418	Leonard et al. 2025 (GP2)
HSPA1A	54	0.147112	789175	Leonard et al. 2025 (GP2)
NEU1	54	0.14559	744264	Leonard et al. 2025 (GP2)
RGL2	54	0.145527	684484	Leonard et al. 2025 (GP2)
C2	54	0.14431	661496	Leonard et al. 2025 (GP2)
VPS52	54	0.144043	643102	Leonard et al. 2025 (GP2)
HSPA1B	54	0.142641	776915	Leonard et al. 2025 (GP2)
HLA-DMA	54	0.139857	341443	Leonard et al. 2025 (GP2)
BTNL2	54	0.13729	199988	Leonard et al. 2025 (GP2)
HLA-DPB1	54	0.13578	468766	Leonard et al. 2025 (GP2)
LSM2	54	0.132704	800203	Leonard et al. 2025 (GP2)
DXO	54	0.130125	634879	Leonard et al. 2025 (GP2)
DAXX	54	0.129999	711388	Leonard et al. 2025 (GP2)
TSBP1	54	0.129205	235262	Leonard et al. 2025 (GP2)
DDAH2	54	0.127647	876552	Leonard et al. 2025 (GP2)
GPANK1	54	0.127117	940886	Leonard et al. 2025 (GP2)
PSMB9	54	0.12655	236966	Leonard et al. 2025 (GP2)
STK19	54	0.125956	624348	Leonard et al. 2025 (GP2)
B3GALT4	54	0.125782	669953	Leonard et al. 2025 (GP2)
PSMB8	54	0.124688	233547	Leonard et al. 2025 (GP2)
TAP1	54	0.124688	238039	Leonard et al. 2025 (GP2)
PBX2	54	0.121638	416967	Leonard et al. 2025 (GP2)
HLA-DMB	54	0.12141	327459	Leonard et al. 2025 (GP2)
CYP21A2	54	0.120313	565525	Leonard et al. 2025 (GP2)
NOTCH4	54	0.12005	383102	Leonard et al. 2025 (GP2)
MSH5-SAPCD1	54	0.118701	842318	Leonard et al. 2025 (GP2)
SAPCD1	54	0.118701	842319	Leonard et al. 2025 (GP2)
SMIM40	54	0.118701	716458	Leonard et al. 2025 (GP2)
VARS1	54	0.118701	811417	Leonard et al. 2025 (GP2)
C4A	54	0.11869	604488	Leonard et al. 2025 (GP2)
C4B	54	0.11869	571751	Leonard et al. 2025 (GP2)
LY6G6C	54	0.118173	885423	Leonard et al. 2025 (GP2)
MPIG6B	54	0.118173	880455	Leonard et al. 2025 (GP2)
CFB	54	0.117967	655083	Leonard et al. 2025 (GP2)
SKIC2	54	0.117967	637351	Leonard et al. 2025 (GP2)
LY6G6D	54	0.117723	889250	Leonard et al. 2025 (GP2)
LY6G6F	54	0.117723	896490	Leonard et al. 2025 (GP2)
LY6G6F-LY6G6D	54	0.117723	889251	Leonard et al. 2025 (GP2)
LY6G5C	54	0.117613	923129	Leonard et al. 2025 (GP2)
C6orf47	54	0.116949	946391	Leonard et al. 2025 (GP2)
KIFC1	54	0.116921	784653	Leonard et al. 2025 (GP2)
MSH5	54	0.116921	844493	Leonard et al. 2025 (GP2)
ZBTB12	54	0.116921	705083	Leonard et al. 2025 (GP2)
PPT2	54	0.1168	443491	Leonard et al. 2025 (GP2)
RNF5	54	0.116432	426376	Leonard et al. 2025 (GP2)
SLC44A4	54	0.116123	728123	Leonard et al. 2025 (GP2)
AGER	54	0.116042	422847	Leonard et al. 2025 (GP2)
HLA-DOA	54	0.115636	397012	Leonard et al. 2025 (GP2)
AIF1	54	0.115574	990148	Leonard et al. 2025 (GP2)
TNXB	54	0.114983	491835	Leonard et al. 2025 (GP2)
VWA7	54	0.114974	829841	Leonard et al. 2025 (GP2)
ZBTB22	54	0.114974	707236	Leonard et al. 2025 (GP2)
HLA-DPA1	54	0.114787	457399	Leonard et al. 2025 (GP2)
CLIC1	54	0.114655	867406	Leonard et al. 2025 (GP2)
HSPA1L	54	0.114655	791886	Leonard et al. 2025 (GP2)
GPSM3	54	0.114315	411646	Leonard et al. 2025 (GP2)
PPT2-EGFL8	54	0.114315	435191	Leonard et al. 2025 (GP2)
FKBPL	54	0.114305	476881	Leonard et al. 2025 (GP2)
COL11A2	54	0.114259	555511	Leonard et al. 2025 (GP2)
ABHD16A	54	0.11423	903813	Leonard et al. 2025 (GP2)
BAK1	54	0.114013	965377	Leonard et al. 2025 (GP2)
APOM	54	0.113832	948959	Leonard et al. 2025 (GP2)
EGFL8	54	0.11379	438888	Leonard et al. 2025 (GP2)
HSD17B8	54	0.113767	597485	Leonard et al. 2025 (GP2)
ZBTB9	54	0.113325	846800	Leonard et al. 2025 (GP2)
LMBRD1	55	0.927292	0	Leonard et al. 2025 (GP2)
COL19A1	55	0.288279	66319	Leonard et al. 2025 (GP2)
SMAP1	55	0.21046	867350	Leonard et al. 2025 (GP2)
FAM135A	55	0.20932	612515	Leonard et al. 2025 (GP2)
SDHAF4	55	0.0941718	766491	Leonard et al. 2025 (GP2)
ADGRB3	55	0.0896224	409665	Leonard et al. 2025 (GP2)
COL9A1	55	0.0871617	415614	Leonard et al. 2025 (GP2)
RIMS1	56	0.510218	108491	Leonard et al. 2025 (GP2)
SMAP1	56	0.230457	916047	Leonard et al. 2025 (GP2)
OGFRL1	56	0.178176	468999	Leonard et al. 2025 (GP2)
KCNQ5	56	0.162905	843758	Leonard et al. 2025 (GP2)
B3GAT2	56	0.130796	820998	Leonard et al. 2025 (GP2)
FYN	57	0.831494	0	Leonard et al. 2025 (GP2)
REV3L	57	0.208546	352696	Leonard et al. 2025 (GP2)
TUBE1	57	0.154217	234251	Leonard et al. 2025 (GP2)
AMD1	57	0.143153	937532	Leonard et al. 2025 (GP2)
SLC16A10	57	0.126912	605217	Leonard et al. 2025 (GP2)
FAM229B	57	0.117376	251179	Leonard et al. 2025 (GP2)
CCN6	57	0.0978016	217663	Leonard et al. 2025 (GP2)
RPF2	57	0.0953113	808148	Leonard et al. 2025 (GP2)
LAMA4	57	0.0936923	271519	Leonard et al. 2025 (GP2)
TRAF3IP2	57	0.0919642	229505	Leonard et al. 2025 (GP2)
RFPL4B	57	0.0910434	510917	Leonard et al. 2025 (GP2)
MFSD4B	57	0.0879385	391057	Leonard et al. 2025 (GP2)
GTF3C6	57	0.0876287	868521	Leonard et al. 2025 (GP2)
RPS12	58	0.48053	11349	Leonard et al. 2025 (GP2)
SLC18B1	58	0.320346	15574	Leonard et al. 2025 (GP2)
STX7	58	0.26184	315715	Leonard et al. 2025 (GP2)
VNN2	58	0.190804	65454	Leonard et al. 2025 (GP2)
ENPP1	58	0.181794	933757	Leonard et al. 2025 (GP2)
VNN1	58	0.157685	114858	Leonard et al. 2025 (GP2)
EYA4	58	0.144062	411599	Leonard et al. 2025 (GP2)
TAAR1	58	0.1353	169731	Leonard et al. 2025 (GP2)
TAAR2	58	0.125902	204638	Leonard et al. 2025 (GP2)
TAAR5	58	0.123837	239172	Leonard et al. 2025 (GP2)
TAAR6	58	0.123156	257554	Leonard et al. 2025 (GP2)
TAAR8	58	0.123156	275157	Leonard et al. 2025 (GP2)
TAAR9	58	0.123156	289577	Leonard et al. 2025 (GP2)
CCN2	58	0.116861	877540	Leonard et al. 2025 (GP2)
MOXD1	58	0.112007	427438	Leonard et al. 2025 (GP2)
KLHL7	59	0.799601	28762	Leonard et al. 2025 (GP2)
GPNMB	59	0.588913	158971	Leonard et al. 2025 (GP2)
TRA2A	59	0.258708	427784	Leonard et al. 2025 (GP2)
RAPGEF5	59	0.252688	719841	Leonard et al. 2025 (GP2)
HYCC1	59	0.218063	62865	Leonard et al. 2025 (GP2)
NUP42	59	0.194557	104845	Leonard et al. 2025 (GP2)
TOMM7	59	0.188561	254146	Leonard et al. 2025 (GP2)
STK31	59	0.178759	633207	Leonard et al. 2025 (GP2)
MALSU1	59	0.153846	221743	Leonard et al. 2025 (GP2)
CCDC126	59	0.15384	520386	Leonard et al. 2025 (GP2)
IGF2BP3	59	0.130794	233213	Leonard et al. 2025 (GP2)
IL6	59	0.126038	344993	Leonard et al. 2025 (GP2)
STEAP1B	59	0.119022	349382	Leonard et al. 2025 (GP2)
FAM221A	59	0.116298	603134	Leonard et al. 2025 (GP2)
DYNC1I1	60	0.663026	60634	Leonard et al. 2025 (GP2)
PPP1R9A	60	0.272701	415456	Leonard et al. 2025 (GP2)
PON2	60	0.228501	276542	Leonard et al. 2025 (GP2)
ASB4	60	0.21434	171638	Leonard et al. 2025 (GP2)
SLC25A13	60	0.189589	408348	Leonard et al. 2025 (GP2)
PDK4	60	0.185563	115355	Leonard et al. 2025 (GP2)
PON3	60	0.159099	315496	Leonard et al. 2025 (GP2)
PON1	60	0.134119	387339	Leonard et al. 2025 (GP2)
SEM1	60	0.119869	769754	Leonard et al. 2025 (GP2)
NYAP1	61	0.581277	326768	Leonard et al. 2025 (GP2)
MEPCE	61	0.476711	386802	Leonard et al. 2025 (GP2)
TSC22D4	61	0.438697	341696	Leonard et al. 2025 (GP2)
ACHE	61	0.375005	124580	Leonard et al. 2025 (GP2)
ZCWPW1	61	0.338901	391936	Leonard et al. 2025 (GP2)
LAMTOR4	61	0.312021	664984	Leonard et al. 2025 (GP2)
SLC12A9	61	0.310104	131258	Leonard et al. 2025 (GP2)
PILRA	61	0.253737	420832	Leonard et al. 2025 (GP2)
PILRB	61	0.246547	453098	Leonard et al. 2025 (GP2)
SRRT	61	0.203991	127089	Leonard et al. 2025 (GP2)
ZKSCAN1	61	0.203218	779240	Leonard et al. 2025 (GP2)
GIGYF1	61	0.19027	224000	Leonard et al. 2025 (GP2)
UFSP1	61	0.184988	129705	Leonard et al. 2025 (GP2)
TRIP6	61	0.176002	136567	Leonard et al. 2025 (GP2)
EPHB4	61	0.168115	154810	Leonard et al. 2025 (GP2)
ACTL6B	61	0.158113	243248	Leonard et al. 2025 (GP2)
ZSCAN21	61	0.154996	755888	Leonard et al. 2025 (GP2)
PVRIG	61	0.153928	599438	Leonard et al. 2025 (GP2)
STAG3	61	0.152456	606542	Leonard et al. 2025 (GP2)
COPS6	61	0.144854	728742	Leonard et al. 2025 (GP2)
ZAN	61	0.144084	159862	Leonard et al. 2025 (GP2)
MBLAC1	61	0.138472	692434	Leonard et al. 2025 (GP2)
TRIM4	61	0.13671	901398	Leonard et al. 2025 (GP2)
FIS1	61	0.135806	464186	Leonard et al. 2025 (GP2)
SPACDR	61	0.134584	356668	Leonard et al. 2025 (GP2)
GNB2	61	0.13394	233822	Leonard et al. 2025 (GP2)
LRCH4	61	0.130632	278716	Leonard et al. 2025 (GP2)
AGFG2	61	0.129833	283446	Leonard et al. 2025 (GP2)
ZNHIT1	61	0.128679	442894	Leonard et al. 2025 (GP2)
ZNF655	61	0.127423	1244476	Leonard et al. 2025 (GP2)
CNPY4	61	0.126001	695420	Leonard et al. 2025 (GP2)
SAP25	61	0.124762	287442	Leonard et al. 2025 (GP2)
PPP1R35	61	0.121756	384432	Leonard et al. 2025 (GP2)
FBXO24	61	0.121051	269968	Leonard et al. 2025 (GP2)
MUC12	61	0.118688	194294	Leonard et al. 2025 (GP2)
SPDYE3	61	0.113607	498556	Leonard et al. 2025 (GP2)
PLOD3	61	0.111727	430706	Leonard et al. 2025 (GP2)
POP7	61	0.109255	220726	Leonard et al. 2025 (GP2)
ZNF789	61	0.108598	1317278	Leonard et al. 2025 (GP2)
AP1S1	61	0.1025	379184	Leonard et al. 2025 (GP2)
MUC17	61	0.101236	244800	Leonard et al. 2025 (GP2)
TFR2	61	0.101175	247830	Leonard et al. 2025 (GP2)
PCOLCE	61	0.100457	269270	Leonard et al. 2025 (GP2)
MOSPD3	61	0.0993256	266298	Leonard et al. 2025 (GP2)
EPO	61	0.0975558	212152	Leonard et al. 2025 (GP2)
GAL3ST4	61	0.0957944	652312	Leonard et al. 2025 (GP2)
VGF	61	0.094634	387238	Leonard et al. 2025 (GP2)
TRIM56	61	0.0930183	310210	Leonard et al. 2025 (GP2)
FAM200A	61	0.091285	1262392	Leonard et al. 2025 (GP2)
AP4M1	61	0.0904636	710584	Leonard et al. 2025 (GP2)
TRAPPC14	61	0.0899489	662206	Leonard et al. 2025 (GP2)
OR2AE1	61	0.0899075	943896	Leonard et al. 2025 (GP2)
GJC3	61	0.0892964	891308	Leonard et al. 2025 (GP2)
TMEM225B	61	0.0892043	1209884	Leonard et al. 2025 (GP2)
ZNF3	61	0.0888167	738380	Leonard et al. 2025 (GP2)
SERPINE1	61	0.0885792	351832	Leonard et al. 2025 (GP2)
CYP3A7-CYP3A51P	61	0.088557	1085826	Leonard et al. 2025 (GP2)
GPC2	61	0.0885447	643548	Leonard et al. 2025 (GP2)
MCM7	61	0.0883294	718988	Leonard et al. 2025 (GP2)
COL26A1	61	0.0881859	587604	Leonard et al. 2025 (GP2)
AZGP1	61	0.0880614	844886	Leonard et al. 2025 (GP2)
MOGAT3	61	0.087795	419736	Leonard et al. 2025 (GP2)
TAF6	61	0.0874577	701088	Leonard et al. 2025 (GP2)
CYP3A4	61	0.0871028	1036680	Leonard et al. 2025 (GP2)
ZKSCAN5	61	0.087087	1286228	Leonard et al. 2025 (GP2)
IFT22	61	0.0867346	535642	Leonard et al. 2025 (GP2)
ZNF394	61	0.0865701	1316072	Leonard et al. 2025 (GP2)
NAT16	61	0.0863063	395224	Leonard et al. 2025 (GP2)
ZSCAN25	61	0.0862758	1188520	Leonard et al. 2025 (GP2)
CYP3A5	61	0.0858988	1140932	Leonard et al. 2025 (GP2)
CYP3A43	61	0.0848987	954836	Leonard et al. 2025 (GP2)
CYP3A7	61	0.0848987	1085732	Leonard et al. 2025 (GP2)
CLDN15	61	0.0841652	456820	Leonard et al. 2025 (GP2)
PTPRN2	62	0.891498	17584	Leonard et al. 2025 (GP2)
NCAPG2	62	0.536437	25761	Leonard et al. 2025 (GP2)
ESYT2	62	0.490014	125586	Leonard et al. 2025 (GP2)
VIPR2	62	0.178713	422766	Leonard et al. 2025 (GP2)
DYNC2I1	62	0.124975	251149	Leonard et al. 2025 (GP2)
CLN8	63	0.834306	0	Leonard et al. 2025 (GP2)
ARHGEF10	63	0.289553	62820	Leonard et al. 2025 (GP2)
DLGAP2	63	0.265089	52629	Leonard et al. 2025 (GP2)
MYOM2	63	0.119164	283889	Leonard et al. 2025 (GP2)
KBTBD11	63	0.113435	212571	Leonard et al. 2025 (GP2)
MFHAS1	64	0.432259	320901	Leonard et al. 2025 (GP2)
PRAG1	64	0.306468	76013	Leonard et al. 2025 (GP2)
CLDN23	64	0.239217	239484	Leonard et al. 2025 (GP2)
ERI1	64	0.158889	539694	Leonard et al. 2025 (GP2)
DEFB103A	64	0.133378	579777	Leonard et al. 2025 (GP2)
DEFB4A	64	0.133378	565724	Leonard et al. 2025 (GP2)
ZNF705B	64	0.132674	510027	Leonard et al. 2025 (GP2)
DEFB109C	64	0.131704	464795	Leonard et al. 2025 (GP2)
USP17L3	64	0.131208	484455	Leonard et al. 2025 (GP2)
USP17L8	64	0.131208	489187	Leonard et al. 2025 (GP2)
FAM90A11	64	0.130926	447088	Leonard et al. 2025 (GP2)
FAM90A12	64	0.130926	431794	Leonard et al. 2025 (GP2)
FAM90A24	64	0.130926	439442	Leonard et al. 2025 (GP2)
SPAG11A	64	0.125711	593573	Leonard et al. 2025 (GP2)
FAM90A14	64	0.121643	743987	Leonard et al. 2025 (GP2)
FAM90A16	64	0.121643	728691	Leonard et al. 2025 (GP2)
FAM90A17	64	0.121643	713396	Leonard et al. 2025 (GP2)
FAM90A18	64	0.121643	736339	Leonard et al. 2025 (GP2)
FAM90A19	64	0.121643	705748	Leonard et al. 2025 (GP2)
FAM90A8	64	0.121643	721044	Leonard et al. 2025 (GP2)
DEFB104A	64	0.120893	621198	Leonard et al. 2025 (GP2)
DEFB105A	64	0.120893	638560	Leonard et al. 2025 (GP2)
DEFB106A	64	0.120893	633387	Leonard et al. 2025 (GP2)
DEFB107A	64	0.120893	646724	Leonard et al. 2025 (GP2)
FAM90A10	64	0.120893	690452	Leonard et al. 2025 (GP2)
FAM90A9	64	0.120893	698100	Leonard et al. 2025 (GP2)
PRR23D2	64	0.120893	681027	Leonard et al. 2025 (GP2)
FAM90A22	64	0.12039	887434	Leonard et al. 2025 (GP2)
FAM90A7	64	0.12039	902728	Leonard et al. 2025 (GP2)
FAM90A23	64	0.120196	879787	Leonard et al. 2025 (GP2)
DEFB105B	64	0.119641	972847	Leonard et al. 2025 (GP2)
DEFB106B	64	0.119641	976040	Leonard et al. 2025 (GP2)
DEFB107B	64	0.119641	953129	Leonard et al. 2025 (GP2)
DEFB104B	64	0.11911	987358	Leonard et al. 2025 (GP2)
SPAG11B	64	0.11911	998766	Leonard et al. 2025 (GP2)
PRR23D1	64	0.118915	919990	Leonard et al. 2025 (GP2)
PPP1R3B	64	0.117487	673802	Leonard et al. 2025 (GP2)
CTSB	65	0.905913	0	Leonard et al. 2025 (GP2)
FDFT1	65	0.419736	14252	Leonard et al. 2025 (GP2)
FAM167A	65	0.247906	377739	Leonard et al. 2025 (GP2)
XKR6	65	0.212853	651814	Leonard et al. 2025 (GP2)
NEIL2	65	0.159266	66302	Leonard et al. 2025 (GP2)
MTMR9	65	0.129354	525501	Leonard et al. 2025 (GP2)
GATA4	65	0.123525	93645	Leonard et al. 2025 (GP2)
DEFB134	65	0.114521	139526	Leonard et al. 2025 (GP2)
DEFB136	65	0.114521	120289	Leonard et al. 2025 (GP2)
DEFB135	65	0.113764	128608	Leonard et al. 2025 (GP2)
BLK	65	0.105643	289048	Leonard et al. 2025 (GP2)
DEFB109D	65	0.0957222	297240	Leonard et al. 2025 (GP2)
USP17L2	65	0.0955459	282787	Leonard et al. 2025 (GP2)
USP17L7	65	0.0955459	278769	Leonard et al. 2025 (GP2)
DEFB130B	65	0.0949928	210741	Leonard et al. 2025 (GP2)
ZNF705D	65	0.0943826	235690	Leonard et al. 2025 (GP2)
LONRF1	65	0.092686	868258	Leonard et al. 2025 (GP2)
FAM86B1	65	0.0920692	328448	Leonard et al. 2025 (GP2)
DEFB130A	65	0.0898211	457314	Leonard et al. 2025 (GP2)
FAM86B2	65	0.0892774	570763	Leonard et al. 2025 (GP2)
SLC35G5	65	0.0892469	521287	Leonard et al. 2025 (GP2)
MICU3	66	0.391058	187168	Leonard et al. 2025 (GP2)
MTMR7	66	0.292508	456724	Leonard et al. 2025 (GP2)
ZDHHC2	66	0.275832	316412	Leonard et al. 2025 (GP2)
FGF20	66	0.262905	152111	Leonard et al. 2025 (GP2)
MTUS1	66	0.236366	803725	Leonard et al. 2025 (GP2)
VPS37A	66	0.212314	406861	Leonard et al. 2025 (GP2)
CNOT7	66	0.204158	384896	Leonard et al. 2025 (GP2)
MSR1	66	0.182641	272579	Leonard et al. 2025 (GP2)
SLC7A2	66	0.141206	657018	Leonard et al. 2025 (GP2)
PDGFRL	66	0.140719	736363	Leonard et al. 2025 (GP2)
BIN3	67	0.608921	3013	Leonard et al. 2025 (GP2)
C8orf58	67	0.524963	68011	Leonard et al. 2025 (GP2)
PDLIM2	67	0.410447	74136	Leonard et al. 2025 (GP2)
PPP3CC	67	0.31954	131019	Leonard et al. 2025 (GP2)
EGR3	67	0.268321	15497	Leonard et al. 2025 (GP2)
SORBS3	67	0.247253	96373	Leonard et al. 2025 (GP2)
XPO7	67	0.244302	665578	Leonard et al. 2025 (GP2)
NPM2	67	0.222911	635266	Leonard et al. 2025 (GP2)
DMTN	67	0.219069	589636	Leonard et al. 2025 (GP2)
CCAR2	67	0.208455	51197	Leonard et al. 2025 (GP2)
SLC39A14	67	0.206913	238032	Leonard et al. 2025 (GP2)
PHYHIP	67	0.196063	440060	Leonard et al. 2025 (GP2)
ENTPD4	67	0.186261	713621	Leonard et al. 2025 (GP2)
PEBP4	67	0.174043	41089	Leonard et al. 2025 (GP2)
REEP4	67	0.167548	530210	Leonard et al. 2025 (GP2)
SLC25A37	67	0.166899	856794	Leonard et al. 2025 (GP2)
LGI3	67	0.163434	515077	Leonard et al. 2025 (GP2)
GFRA2	67	0.144388	859805	Leonard et al. 2025 (GP2)
RHOBTB2	67	0.139199	315255	Leonard et al. 2025 (GP2)
PIWIL2	67	0.129873	314593	Leonard et al. 2025 (GP2)
CHMP7	67	0.126073	571475	Leonard et al. 2025 (GP2)
R3HCC1	67	0.123212	597958	Leonard et al. 2025 (GP2)
POLR3D	67	0.122655	417560	Leonard et al. 2025 (GP2)
HR	67	0.120658	538777	Leonard et al. 2025 (GP2)
FGF17	67	0.119673	623354	Leonard et al. 2025 (GP2)
FHIP2B	67	0.119162	567252	Leonard et al. 2025 (GP2)
DOK2	67	0.118701	758473	Leonard et al. 2025 (GP2)
HRURF	67	0.118522	541151	Leonard et al. 2025 (GP2)
TNFRSF10B	67	0.117115	347971	Leonard et al. 2025 (GP2)
SFTPC	67	0.116639	507682	Leonard et al. 2025 (GP2)
TNFRSF10D	67	0.116086	463426	Leonard et al. 2025 (GP2)
TNFRSF10C	67	0.115858	430759	Leonard et al. 2025 (GP2)
NUDT18	67	0.115775	562742	Leonard et al. 2025 (GP2)
TNFRSF10A	67	0.113849	518290	Leonard et al. 2025 (GP2)
BMP1	67	0.113094	459835	Leonard et al. 2025 (GP2)
LOXL2	67	0.111914	624735	Leonard et al. 2025 (GP2)
SYBU	68	0.738497	0	Leonard et al. 2025 (GP2)
ENY2	68	0.143877	287301	Leonard et al. 2025 (GP2)
EBAG9	68	0.132038	63183	Leonard et al. 2025 (GP2)
NUDCD1	68	0.118286	299134	Leonard et al. 2025 (GP2)
PKHD1L1	68	0.116592	96048	Leonard et al. 2025 (GP2)
TMEM74	68	0.0936536	845661	Leonard et al. 2025 (GP2)
TRHR	68	0.0919088	511690	Leonard et al. 2025 (GP2)
KCNV1	68	0.0909858	330380	Leonard et al. 2025 (GP2)
CYRIB	69	0.39709	0	Leonard et al. 2025 (GP2)
ASAP1	69	0.212001	178943	Leonard et al. 2025 (GP2)
ADCY8	69	0.169716	907140	Leonard et al. 2025 (GP2)
GSDMC	69	0.134857	86536	Leonard et al. 2025 (GP2)
SH3GL2	70	0.852584	0	Leonard et al. 2025 (GP2)
CNTLN	70	0.252643	137330	Leonard et al. 2025 (GP2)
BNC2	70	0.218088	770410	Leonard et al. 2025 (GP2)
ADAMTSL1	70	0.0904998	265308	Leonard et al. 2025 (GP2)
UBAP1	71	0.674749	24156	Leonard et al. 2025 (GP2)
NUDT2	71	0.524161	174657	Leonard et al. 2025 (GP2)
UBAP2	71	0.379084	105460	Leonard et al. 2025 (GP2)
DCAF12	71	0.324028	27449	Leonard et al. 2025 (GP2)
FAM219A	71	0.274732	243335	Leonard et al. 2025 (GP2)
UBE2R2	71	0.273353	234449	Leonard et al. 2025 (GP2)
PRSS3	71	0.27068	355617	Leonard et al. 2025 (GP2)
VCP	71	0.251626	899078	Leonard et al. 2025 (GP2)
NFX1	71	0.249332	783691	Leonard et al. 2025 (GP2)
ENHO	71	0.207576	366194	Leonard et al. 2025 (GP2)
KIF24	71	0.18895	97531	Leonard et al. 2025 (GP2)
DCTN3	71	0.185075	458695	Leonard et al. 2025 (GP2)
CHMP5	71	0.176079	872778	Leonard et al. 2025 (GP2)
BAG1	71	0.134486	890128	Leonard et al. 2025 (GP2)
MYORG	71	0.131343	211817	Leonard et al. 2025 (GP2)
SPMIP6	71	0.129458	224170	Leonard et al. 2025 (GP2)
DNAI1	71	0.128714	302565	Leonard et al. 2025 (GP2)
STOML2	71	0.126096	944926	Leonard et al. 2025 (GP2)
GALT	71	0.120154	483283	Leonard et al. 2025 (GP2)
CNTFR	71	0.11963	396583	Leonard et al. 2025 (GP2)
SIGMAR1	71	0.119259	479872	Leonard et al. 2025 (GP2)
PHF24	71	0.118701	802758	Leonard et al. 2025 (GP2)
SPATA31F3	71	0.118701	734216	Leonard et al. 2025 (GP2)
CCL21	71	0.117967	554155	Leonard et al. 2025 (GP2)
SPATA31F1	71	0.117967	568203	Leonard et al. 2025 (GP2)
AQP7	71	0.11792	752166	Leonard et al. 2025 (GP2)
SPATA31G1	71	0.117723	886245	Leonard et al. 2025 (GP2)
ARID3C	71	0.117333	466199	Leonard et al. 2025 (GP2)
CCL19	71	0.117333	534720	Leonard et al. 2025 (GP2)
CCL27	71	0.117333	507030	Leonard et al. 2025 (GP2)
ATOSB	71	0.117316	949262	Leonard et al. 2025 (GP2)
AQP3	71	0.116707	707252	Leonard et al. 2025 (GP2)
SPINK4	71	0.116542	906281	Leonard et al. 2025 (GP2)
B4GALT1	71	0.11405	987512	Leonard et al. 2025 (GP2)
NOL6	71	0.11356	680918	Leonard et al. 2025 (GP2)
DNAJB5	71	0.113442	834791	Leonard et al. 2025 (GP2)
ANKRD18B	71	0.113244	546000	Leonard et al. 2025 (GP2)
FANCG	71	0.112616	918985	Leonard et al. 2025 (GP2)
PIGO	71	0.112616	930643	Leonard et al. 2025 (GP2)
IL11RA	71	0.112439	497312	Leonard et al. 2025 (GP2)
RPP25L	71	0.111952	455636	Leonard et al. 2025 (GP2)
ITGA8	72	0.73233	6405	Leonard et al. 2025 (GP2)
FAM171A1	72	0.309731	136259	Leonard et al. 2025 (GP2)
NMT2	72	0.212761	338855	Leonard et al. 2025 (GP2)
CDNF	72	0.175559	668973	Leonard et al. 2025 (GP2)
HSPA14	72	0.175514	635807	Leonard et al. 2025 (GP2)
FAM107B	72	0.144296	732651	Leonard et al. 2025 (GP2)
RPP38	72	0.138156	367730	Leonard et al. 2025 (GP2)
DCLRE1C	72	0.136903	553116	Leonard et al. 2025 (GP2)
MINDY3	72	0.123478	270621	Leonard et al. 2025 (GP2)
SUV39H2	72	0.120904	603233	Leonard et al. 2025 (GP2)
MSANTD7	72	0.1159	660549	Leonard et al. 2025 (GP2)
ACBD7	72	0.113823	418772	Leonard et al. 2025 (GP2)
OLAH	72	0.11336	433695	Leonard et al. 2025 (GP2)
PTER	72	0.112354	929394	Leonard et al. 2025 (GP2)
MEIG1	72	0.110647	519498	Leonard et al. 2025 (GP2)
AS3MT	73	0.614768	227166	Leonard et al. 2025 (GP2)
CNNM2	73	0.58877	273052	Leonard et al. 2025 (GP2)
PSD	73	0.404624	226903	Leonard et al. 2025 (GP2)
SUFU	73	0.343618	165322	Leonard et al. 2025 (GP2)
BORCS7	73	0.304559	224752	Leonard et al. 2025 (GP2)
GBF1	73	0.268911	262342	Leonard et al. 2025 (GP2)
FBXL15	73	0.252368	228130	Leonard et al. 2025 (GP2)
BORCS7-ASMT	73	0.25198	219567	Leonard et al. 2025 (GP2)
ARL3	73	0.244908	209770	Leonard et al. 2025 (GP2)
ACTR1A	73	0.236144	209688	Leonard et al. 2025 (GP2)
NT5C2	73	0.208224	441943	Leonard et al. 2025 (GP2)
CUEDC2	73	0.206532	225434	Leonard et al. 2025 (GP2)
BTRC	73	0.199151	1087920	Leonard et al. 2025 (GP2)
INA	73	0.189076	631896	Leonard et al. 2025 (GP2)
WBP1L	73	0.180171	184820	Leonard et al. 2025 (GP2)
NFKB2	73	0.170087	242717	Leonard et al. 2025 (GP2)
FBXW4	73	0.167593	949946	Leonard et al. 2025 (GP2)
CYP17A1	73	0.130143	226633	Leonard et al. 2025 (GP2)
MFSD13A	73	0.126453	222278	Leonard et al. 2025 (GP2)
C10orf95	73	0.122083	229250	Leonard et al. 2025 (GP2)
SFXN2	73	0.109298	215626	Leonard et al. 2025 (GP2)
NOLC1	73	0.101196	481370	Leonard et al. 2025 (GP2)
PCGF6	73	0.099846	657554	Leonard et al. 2025 (GP2)
PDCD11	73	0.0997734	751384	Leonard et al. 2025 (GP2)
DPCD	73	0.0985941	1035579	Leonard et al. 2025 (GP2)
TRIM8	73	0.0944815	219960	Leonard et al. 2025 (GP2)
OGA	73	0.0897433	826776	Leonard et al. 2025 (GP2)
FGF8	73	0.0891333	864870	Leonard et al. 2025 (GP2)
ATP5MK	73	0.0888585	743799	Leonard et al. 2025 (GP2)
POLL	73	0.0883351	1056971	Leonard et al. 2025 (GP2)
ARMH3	73	0.0881939	589048	Leonard et al. 2025 (GP2)
PITX3	73	0.0874489	403729	Leonard et al. 2025 (GP2)
RPEL1	73	0.0873228	600645	Leonard et al. 2025 (GP2)
NPM3	73	0.0860406	861795	Leonard et al. 2025 (GP2)
KCNIP2	73	0.0858886	801321	Leonard et al. 2025 (GP2)
TAF5	73	0.0851889	722724	Leonard et al. 2025 (GP2)
HPS6	73	0.0845491	577205	Leonard et al. 2025 (GP2)
ELOVL3	73	0.0840776	415652	Leonard et al. 2025 (GP2)
PPRC1	73	0.0839287	494908	Leonard et al. 2025 (GP2)
LDB1	73	0.0836875	524873	Leonard et al. 2025 (GP2)
AS3MT	74	0.613737	227166	Leonard et al. 2025 (GP2)
CNNM2	74	0.58877	273052	Leonard et al. 2025 (GP2)
PSD	74	0.403577	226903	Leonard et al. 2025 (GP2)
SUFU	74	0.343618	165322	Leonard et al. 2025 (GP2)
BORCS7	74	0.303638	224752	Leonard et al. 2025 (GP2)
GBF1	74	0.269747	262342	Leonard et al. 2025 (GP2)
FBXL15	74	0.251547	228130	Leonard et al. 2025 (GP2)
BORCS7-ASMT	74	0.25116	219567	Leonard et al. 2025 (GP2)
ARL3	74	0.244104	209770	Leonard et al. 2025 (GP2)
ACTR1A	74	0.23536	209688	Leonard et al. 2025 (GP2)
CALHM2	74	0.220327	801544	Leonard et al. 2025 (GP2)
NT5C2	74	0.208224	441943	Leonard et al. 2025 (GP2)
CUEDC2	74	0.20582	225434	Leonard et al. 2025 (GP2)
SH3PXD2A	74	0.201048	948785	Leonard et al. 2025 (GP2)
INA	74	0.189076	631896	Leonard et al. 2025 (GP2)
WBP1L	74	0.179529	184820	Leonard et al. 2025 (GP2)
NFKB2	74	0.169474	242717	Leonard et al. 2025 (GP2)
CYP17A1	74	0.129651	226633	Leonard et al. 2025 (GP2)
MFSD13A	74	0.125974	222278	Leonard et al. 2025 (GP2)
C10orf95	74	0.121618	229250	Leonard et al. 2025 (GP2)
SFXN2	74	0.108875	215626	Leonard et al. 2025 (GP2)
NOLC1	74	0.100801	481370	Leonard et al. 2025 (GP2)
PCGF6	74	0.099846	657554	Leonard et al. 2025 (GP2)
PDCD11	74	0.0997734	751384	Leonard et al. 2025 (GP2)
TRIM8	74	0.0941098	219960	Leonard et al. 2025 (GP2)
STN1	74	0.0897018	1211565	Leonard et al. 2025 (GP2)
ATP5MK	74	0.0888585	743799	Leonard et al. 2025 (GP2)
NEURL1	74	0.0888585	848463	Leonard et al. 2025 (GP2)
ARMH3	74	0.0878445	589048	Leonard et al. 2025 (GP2)
PITX3	74	0.0877886	403729	Leonard et al. 2025 (GP2)
CALHM3	74	0.0877681	827562	Leonard et al. 2025 (GP2)
RPEL1	74	0.0873228	600645	Leonard et al. 2025 (GP2)
CALHM1	74	0.0872841	807998	Leonard et al. 2025 (GP2)
TAF5	74	0.0851889	722724	Leonard et al. 2025 (GP2)
HPS6	74	0.0842129	577205	Leonard et al. 2025 (GP2)
ELOVL3	74	0.0837431	415652	Leonard et al. 2025 (GP2)
PPRC1	74	0.0835948	494908	Leonard et al. 2025 (GP2)
LDB1	74	0.0833544	524873	Leonard et al. 2025 (GP2)
BAG3	75	0.569553	0	Leonard et al. 2025 (GP2)
INPP5F	75	0.283911	65279	Leonard et al. 2025 (GP2)
CACUL1	75	0.197709	905513	Leonard et al. 2025 (GP2)
TIAL1	75	0.196731	63733	Leonard et al. 2025 (GP2)
WDR11	75	0.177271	1190542	Leonard et al. 2025 (GP2)
EIF3A	75	0.175846	579945	Leonard et al. 2025 (GP2)
GRK5	75	0.168894	201017	Leonard et al. 2025 (GP2)
MCMBP	75	0.137348	168641	Leonard et al. 2025 (GP2)
SFXN4	75	0.129696	495048	Leonard et al. 2025 (GP2)
SEC23IP	75	0.129366	231944	Leonard et al. 2025 (GP2)
PRDX3	75	0.126892	481950	Leonard et al. 2025 (GP2)
RGS10	75	0.10836	118043	Leonard et al. 2025 (GP2)
PLPP4	75	0.0887352	796464	Leonard et al. 2025 (GP2)
DENND10	75	0.088552	522778	Leonard et al. 2025 (GP2)
NANOS1	75	0.0866798	627032	Leonard et al. 2025 (GP2)
DLG2	76	0.647282	0	Leonard et al. 2025 (GP2)
PRCP	76	0.130831	818478	Leonard et al. 2025 (GP2)
RAB30	76	0.124052	717139	Leonard et al. 2025 (GP2)
ANKRD42	76	0.105406	528368	Leonard et al. 2025 (GP2)
CCDC90B	76	0.10383	502671	Leonard et al. 2025 (GP2)
PCF11	76	0.0915665	601611	Leonard et al. 2025 (GP2)
DDIAS	76	0.0898176	830785	Leonard et al. 2025 (GP2)
TMPRSS5	77	0.716675	14736	Leonard et al. 2025 (GP2)
ZW10	77	0.395008	12077	Leonard et al. 2025 (GP2)
NCAM1	77	0.266177	442673	Leonard et al. 2025 (GP2)
DRD2	77	0.229809	245418	Leonard et al. 2025 (GP2)
USP28	77	0.208644	76764	Leonard et al. 2025 (GP2)
CLDN25	77	0.208467	58686	Leonard et al. 2025 (GP2)
ZBTB16	77	0.1494	337931	Leonard et al. 2025 (GP2)
HTR3B	77	0.125406	183686	Leonard et al. 2025 (GP2)
HTR3A	77	0.1241	253965	Leonard et al. 2025 (GP2)
REXO2	77	0.122124	718325	Leonard et al. 2025 (GP2)
ANKK1	77	0.120509	320693	Leonard et al. 2025 (GP2)
TTC12	77	0.120122	337565	Leonard et al. 2025 (GP2)
NXPE4	77	0.115923	849481	Leonard et al. 2025 (GP2)
RBM7	77	0.113075	678920	Leonard et al. 2025 (GP2)
NXPE2	77	0.113001	957417	Leonard et al. 2025 (GP2)
NXPE1	77	0.112447	797824	Leonard et al. 2025 (GP2)
NNMT	77	0.111958	536677	Leonard et al. 2025 (GP2)
C11orf71	77	0.111584	670333	Leonard et al. 2025 (GP2)
IGSF9B	78	0.533783	0	Leonard et al. 2025 (GP2)
JAM3	78	0.247429	138191	Leonard et al. 2025 (GP2)
OPCML	78	0.201243	398378	Leonard et al. 2025 (GP2)
SPATA19	78	0.140314	85341	Leonard et al. 2025 (GP2)
VPS26B	78	0.125765	293790	Leonard et al. 2025 (GP2)
NCAPD3	78	0.110629	219233	Leonard et al. 2025 (GP2)
B3GAT1	78	0.100979	447623	Leonard et al. 2025 (GP2)
THYN1	78	0.0974814	317398	Leonard et al. 2025 (GP2)
ACAD8	78	0.0971665	322667	Leonard et al. 2025 (GP2)
GLB1L3	78	0.0932225	343364	Leonard et al. 2025 (GP2)
GLB1L2	78	0.0853375	401107	Leonard et al. 2025 (GP2)
WNK1	79	0.621945	0	Leonard et al. 2025 (GP2)
RAD52	79	0.368865	5433	Leonard et al. 2025 (GP2)
ERC1	79	0.311238	84206	Leonard et al. 2025 (GP2)
IQSEC3	79	0.159731	727847	Leonard et al. 2025 (GP2)
KDM5A	79	0.159658	516982	Leonard et al. 2025 (GP2)
ADIPOR2	79	0.126435	782271	Leonard et al. 2025 (GP2)
WNT5B	79	0.0931649	623588	Leonard et al. 2025 (GP2)
NINJ2	79	0.0912266	242713	Leonard et al. 2025 (GP2)
B4GALNT3	79	0.0904994	342793	Leonard et al. 2025 (GP2)
CACNA2D4	79	0.0887687	885660	Leonard et al. 2025 (GP2)
LRTM2	79	0.0877007	913964	Leonard et al. 2025 (GP2)
SLC6A13	79	0.0869852	643429	Leonard et al. 2025 (GP2)
SLC6A12	79	0.086736	691732	Leonard et al. 2025 (GP2)
FBXL14	79	0.0864892	659690	Leonard et al. 2025 (GP2)
CCDC77	79	0.0861299	463660	Leonard et al. 2025 (GP2)
LRRK2	80	0.861941	29676	Leonard et al. 2025 (GP2)
SLC2A13	80	0.501811	129217	Leonard et al. 2025 (GP2)
CNTN1	80	0.219837	471410	Leonard et al. 2025 (GP2)
KIF21A	80	0.187729	777638	Leonard et al. 2025 (GP2)
PDZRN4	80	0.135018	967291	Leonard et al. 2025 (GP2)
MUC19	80	0.123498	172366	Leonard et al. 2025 (GP2)
REDIC1	80	0.106202	312728	Leonard et al. 2025 (GP2)
ABCD2	80	0.0985499	601225	Leonard et al. 2025 (GP2)
ANO6	81	0.493808	270252	Leonard et al. 2025 (GP2)
SCAF11	81	0.290833	337170	Leonard et al. 2025 (GP2)
ARID2	81	0.2586	284498	Leonard et al. 2025 (GP2)
SLC38A1	81	0.21945	533944	Leonard et al. 2025 (GP2)
SLC38A2	81	0.190396	709068	Leonard et al. 2025 (GP2)
SLC38A4	81	0.0858556	1115642	Leonard et al. 2025 (GP2)
DBX2	81	0.0856173	598020	Leonard et al. 2025 (GP2)
KCNH3	82	0.398543	0	Leonard et al. 2025 (GP2)
FMNL3	82	0.355854	87160	Leonard et al. 2025 (GP2)
SPATS2	82	0.324082	21913	Leonard et al. 2025 (GP2)
TMBIM6	82	0.317759	158386	Leonard et al. 2025 (GP2)
PRPF40B	82	0.303203	18879	Leonard et al. 2025 (GP2)
MCRS1	82	0.290948	7205	Leonard et al. 2025 (GP2)
FAIM2	82	0.214873	317557	Leonard et al. 2025 (GP2)
TUBA1A	82	0.206903	360014	Leonard et al. 2025 (GP2)
TUBA1B	82	0.204232	417941	Leonard et al. 2025 (GP2)
DIP2B	82	0.192934	955646	Leonard et al. 2025 (GP2)
LARP4	82	0.177454	843044	Leonard et al. 2025 (GP2)
CERS5	82	0.151715	579950	Leonard et al. 2025 (GP2)
FAM186B	82	0.143098	33546	Leonard et al. 2025 (GP2)
PRKAG1	82	0.121953	530531	Leonard et al. 2025 (GP2)
ARF3	82	0.114792	591851	Leonard et al. 2025 (GP2)
CCDC65	82	0.107183	617498	Leonard et al. 2025 (GP2)
COX14	82	0.103262	562743	Leonard et al. 2025 (GP2)
NCKAP5L	82	0.100389	241807	Leonard et al. 2025 (GP2)
CCNT1	82	0.100018	832340	Leonard et al. 2025 (GP2)
CACNB3	82	0.0989366	720397	Leonard et al. 2025 (GP2)
LIMA1	82	0.0965901	626449	Leonard et al. 2025 (GP2)
BCDIN3D	82	0.0952251	286704	Leonard et al. 2025 (GP2)
PRPH	82	0.0950042	250652	Leonard et al. 2025 (GP2)
TROAP	82	0.0950042	217607	Leonard et al. 2025 (GP2)
ADCY6	82	0.0948797	760249	Leonard et al. 2025 (GP2)
C1QL4	82	0.0943621	212150	Leonard et al. 2025 (GP2)
LMBR1L	82	0.0932236	438438	Leonard et al. 2025 (GP2)
AQP2	82	0.0924815	401398	Leonard et al. 2025 (GP2)
DNAJC22	82	0.0923611	191792	Leonard et al. 2025 (GP2)
KMT2D	82	0.0922405	488544	Leonard et al. 2025 (GP2)
AQP6	82	0.0918547	417855	Leonard et al. 2025 (GP2)
TUBA1C	82	0.0916716	274738	Leonard et al. 2025 (GP2)
AQP5	82	0.0913511	412533	Leonard et al. 2025 (GP2)
OR5BS1P	82	0.0912656	986382	Leonard et al. 2025 (GP2)
LALBA	82	0.0908234	979272	Leonard et al. 2025 (GP2)
SPMIP11	82	0.0908234	783548	Leonard et al. 2025 (GP2)
GPD1	82	0.0907052	554643	Leonard et al. 2025 (GP2)
ASIC1	82	0.0902831	508209	Leonard et al. 2025 (GP2)
SMARCD1	82	0.0899156	535861	Leonard et al. 2025 (GP2)
WNT1	82	0.0897902	566718	Leonard et al. 2025 (GP2)
DHH	82	0.0894086	454537	Leonard et al. 2025 (GP2)
DDN	82	0.0886895	549963	Leonard et al. 2025 (GP2)
RACGAP1	82	0.0885226	427584	Leonard et al. 2025 (GP2)
FAM186A	82	0.0877007	776891	Leonard et al. 2025 (GP2)
KANSL2	82	0.0869267	867100	Leonard et al. 2025 (GP2)
FKBP11	82	0.0869179	622864	Leonard et al. 2025 (GP2)
DDX23	82	0.0862457	696496	Leonard et al. 2025 (GP2)
RND1	82	0.086122	683468	Leonard et al. 2025 (GP2)
WNT10B	82	0.0856873	577603	Leonard et al. 2025 (GP2)
RHEBL1	82	0.0855169	479313	Leonard et al. 2025 (GP2)
RAB21	83	0.598747	0	Leonard et al. 2025 (GP2)
TBC1D15	83	0.283779	54041	Leonard et al. 2025 (GP2)
ZFC3H1	83	0.22786	117940	Leonard et al. 2025 (GP2)
PTPRR	83	0.182611	864927	Leonard et al. 2025 (GP2)
TRHDE	83	0.145893	301600	Leonard et al. 2025 (GP2)
TMEM19	83	0.143619	80618	Leonard et al. 2025 (GP2)
THAP2	83	0.131944	105021	Leonard et al. 2025 (GP2)
TPH2	83	0.112303	153179	Leonard et al. 2025 (GP2)
LGR5	83	0.099801	199355	Leonard et al. 2025 (GP2)
TSPAN8	83	0.0902242	343767	Leonard et al. 2025 (GP2)
ANO4	84	0.638671	0	Leonard et al. 2025 (GP2)
CHPT1	84	0.188067	705930	Leonard et al. 2025 (GP2)
GNPTAB	84	0.173443	754482	Leonard et al. 2025 (GP2)
SCYL2	84	0.17242	649301	Leonard et al. 2025 (GP2)
ACTR6	84	0.137337	749151	Leonard et al. 2025 (GP2)
ARL1	84	0.13122	402099	Leonard et al. 2025 (GP2)
UTP20	84	0.123311	289088	Leonard et al. 2025 (GP2)
SLC5A8	84	0.111571	164476	Leonard et al. 2025 (GP2)
SPIC	84	0.0909848	484319	Leonard et al. 2025 (GP2)
BLTP3B	84	0.0908234	848142	Leonard et al. 2025 (GP2)
GAS2L3	84	0.090323	362728	Leonard et al. 2025 (GP2)
MYBPC1	84	0.0884592	577336	Leonard et al. 2025 (GP2)
SYCP3	84	0.0874147	737631	Leonard et al. 2025 (GP2)
DRAM1	84	0.0872953	886563	Leonard et al. 2025 (GP2)
SLC17A8	84	0.0871615	568961	Leonard et al. 2025 (GP2)
DEPDC4	84	0.0870804	723937	Leonard et al. 2025 (GP2)
NR1H4	84	0.0868007	426602	Leonard et al. 2025 (GP2)
ABTB3	85	0.402414	0	Leonard et al. 2025 (GP2)
PWP1	85	0.250842	219005	Leonard et al. 2025 (GP2)
RIC8B	85	0.198192	577476	Leonard et al. 2025 (GP2)
WSCD2	85	0.155685	662494	Leonard et al. 2025 (GP2)
POLR3B	85	0.142179	956594	Leonard et al. 2025 (GP2)
CRY1	85	0.141892	373243	Leonard et al. 2025 (GP2)
PRDM4	85	0.134166	266077	Leonard et al. 2025 (GP2)
RFX4	85	0.115532	703989	Leonard et al. 2025 (GP2)
ASCL4	85	0.0988333	307910	Leonard et al. 2025 (GP2)
MTERF2	85	0.0886734	479629	Leonard et al. 2025 (GP2)
CMKLR1	85	0.0884823	821250	Leonard et al. 2025 (GP2)
TMEM263	85	0.0883564	488014	Leonard et al. 2025 (GP2)
MMAB	86	0.441416	13155	Leonard et al. 2025 (GP2)
MVK	86	0.414668	0	Leonard et al. 2025 (GP2)
KCTD10	86	0.245252	109376	Leonard et al. 2025 (GP2)
UBE3B	86	0.205788	50030	Leonard et al. 2025 (GP2)
ATP2A2	86	0.20336	694020	Leonard et al. 2025 (GP2)
GIT2	86	0.199635	343068	Leonard et al. 2025 (GP2)
SSH1	86	0.183611	773174	Leonard et al. 2025 (GP2)
CORO1C	86	0.176597	899238	Leonard et al. 2025 (GP2)
MYO1H	86	0.175907	131212	Leonard et al. 2025 (GP2)
IFT81	86	0.162958	537599	Leonard et al. 2025 (GP2)
VPS29	86	0.156963	904347	Leonard et al. 2025 (GP2)
FAM222A	86	0.139564	127089	Leonard et al. 2025 (GP2)
PPTC7	86	0.13678	946509	Leonard et al. 2025 (GP2)
TCHP	86	0.13491	313528	Leonard et al. 2025 (GP2)
C12orf76	86	0.131227	440292	Leonard et al. 2025 (GP2)
ARPC3	86	0.131137	848087	Leonard et al. 2025 (GP2)
FAM216A	86	0.127216	881679	Leonard et al. 2025 (GP2)
USP30	86	0.10297	498712	Leonard et al. 2025 (GP2)
GLTP	86	0.10082	264209	Leonard et al. 2025 (GP2)
ANAPC7	86	0.100347	786164	Leonard et al. 2025 (GP2)
ACACB	86	0.099224	318509	Leonard et al. 2025 (GP2)
ANKRD13A	86	0.0975433	412450	Leonard et al. 2025 (GP2)
FOXN4	86	0.094772	277451	Leonard et al. 2025 (GP2)
TRPV4	86	0.0934727	196351	Leonard et al. 2025 (GP2)
TMEM119	86	0.0906462	1032444	Leonard et al. 2025 (GP2)
GPN3	86	0.0893929	865750	Leonard et al. 2025 (GP2)
RAD9B	86	0.0885219	914919	Leonard et al. 2025 (GP2)
SELPLG	86	0.0873518	996870	Leonard et al. 2025 (GP2)
UNG	86	0.0870982	460010	Leonard et al. 2025 (GP2)
DAO	86	0.0870804	729721	Leonard et al. 2025 (GP2)
ALKBH2	86	0.0854552	493104	Leonard et al. 2025 (GP2)
HIP1R	87	0.735133	0	Leonard et al. 2025 (GP2)
CCDC62	87	0.322585	14522	Leonard et al. 2025 (GP2)
DENR	87	0.277687	70986	Leonard et al. 2025 (GP2)
ABCB9	87	0.245689	78900	Leonard et al. 2025 (GP2)
PITPNM2	87	0.232406	141429	Leonard et al. 2025 (GP2)
MPHOSPH9	87	0.213037	310269	Leonard et al. 2025 (GP2)
VPS37B	87	0.198922	23279	Leonard et al. 2025 (GP2)
CLIP1	87	0.19842	419381	Leonard et al. 2025 (GP2)
SBNO1	87	0.179752	447058	Leonard et al. 2025 (GP2)
RSRC2	87	0.177243	315050	Leonard et al. 2025 (GP2)
MLXIP	87	0.161894	694706	Leonard et al. 2025 (GP2)
GTF2H3	87	0.149932	791688	Leonard et al. 2025 (GP2)
RILPL1	87	0.141477	628003	Leonard et al. 2025 (GP2)
BCL7A	87	0.130353	826647	Leonard et al. 2025 (GP2)
EIF2B1	87	0.128231	778355	Leonard et al. 2025 (GP2)
ZCCHC8	87	0.123455	341118	Leonard et al. 2025 (GP2)
HCAR3	87	0.121503	125239	Leonard et al. 2025 (GP2)
TMED2	87	0.121192	742482	Leonard et al. 2025 (GP2)
HCAR1	87	0.120339	111206	Leonard et al. 2025 (GP2)
ATP6V0A2	87	0.11804	870302	Leonard et al. 2025 (GP2)
HCAR2	87	0.11423	138693	Leonard et al. 2025 (GP2)
ARL6IP4	87	0.113388	138009	Leonard et al. 2025 (GP2)
OGFOD2	87	0.112089	132529	Leonard et al. 2025 (GP2)
DDX55	87	0.108955	760026	Leonard et al. 2025 (GP2)
SNRNP35	87	0.100677	616037	Leonard et al. 2025 (GP2)
KNTC1	87	0.0937563	215654	Leonard et al. 2025 (GP2)
KMT5A	87	0.0930562	542081	Leonard et al. 2025 (GP2)
TCTN2	87	0.0925674	829059	Leonard et al. 2025 (GP2)
MTRFR	87	0.0924815	391334	Leonard et al. 2025 (GP2)
RILPL2	87	0.0920572	567663	Leonard et al. 2025 (GP2)
CFAP251	87	0.0912656	884764	Leonard et al. 2025 (GP2)
CDK2AP1	87	0.0908799	408061	Leonard et al. 2025 (GP2)
IL31	87	0.0902437	667829	Leonard et al. 2025 (GP2)
DNAH10	87	0.0884013	920137	Leonard et al. 2025 (GP2)
HPD	87	0.0875062	1025095	Leonard et al. 2025 (GP2)
PSMD9	87	0.0873518	970394	Leonard et al. 2025 (GP2)
VPS33A	87	0.0871923	575548	Leonard et al. 2025 (GP2)
B3GNT4	87	0.086882	633098	Leonard et al. 2025 (GP2)
DIABLO	87	0.0865224	615988	Leonard et al. 2025 (GP2)
LRRC43	87	0.0863695	638579	Leonard et al. 2025 (GP2)
CAB39L	88	0.854489	0	Leonard et al. 2025 (GP2)
FNDC3A	88	0.24844	131534	Leonard et al. 2025 (GP2)
KPNA3	88	0.20578	358006	Leonard et al. 2025 (GP2)
RB1	88	0.197976	741877	Leonard et al. 2025 (GP2)
RCBTB1	88	0.163439	190632	Leonard et al. 2025 (GP2)
SETDB2	88	0.156062	102960	Leonard et al. 2025 (GP2)
CDADC1	88	0.147749	47828	Leonard et al. 2025 (GP2)
SPRYD7	88	0.12831	571388	Leonard et al. 2025 (GP2)
PHF11	88	0.126476	154296	Leonard et al. 2025 (GP2)
TRIM13	88	0.120886	654574	Leonard et al. 2025 (GP2)
MLNR	88	0.115274	118936	Leonard et al. 2025 (GP2)
ARL11	88	0.0960907	287193	Leonard et al. 2025 (GP2)
EBPL	88	0.0957688	319360	Leonard et al. 2025 (GP2)
KCNRG	88	0.0929395	673940	Leonard et al. 2025 (GP2)
CYSLTR2	88	0.0902437	630087	Leonard et al. 2025 (GP2)
RCBTB2	88	0.0880705	808057	Leonard et al. 2025 (GP2)
LPAR6	88	0.0875062	896609	Leonard et al. 2025 (GP2)
MBNL2	89	0.614252	0	Leonard et al. 2025 (GP2)
HS6ST3	89	0.218384	387524	Leonard et al. 2025 (GP2)
FARP1	89	0.18532	915475	Leonard et al. 2025 (GP2)
RAP2A	89	0.119181	207082	Leonard et al. 2025 (GP2)
IPO5	89	0.117284	726571	Leonard et al. 2025 (GP2)
OXGR1	89	0.0927725	232356	Leonard et al. 2025 (GP2)
RNF113B	89	0.0907567	948698	Leonard et al. 2025 (GP2)
IRS2	90	0.616807	0	Leonard et al. 2025 (GP2)
CARS2	90	0.168127	858528	Leonard et al. 2025 (GP2)
MYO16	90	0.122329	574877	Leonard et al. 2025 (GP2)
COL4A2	90	0.113878	522928	Leonard et al. 2025 (GP2)
COL4A1	90	0.0994724	366079	Leonard et al. 2025 (GP2)
NAXD	90	0.0921373	832661	Leonard et al. 2025 (GP2)
RAB20	90	0.0908751	740182	Leonard et al. 2025 (GP2)
ING1	90	0.0888587	929852	Leonard et al. 2025 (GP2)
MIPOL1	91	0.624417	0	Leonard et al. 2025 (GP2)
TTC6	91	0.215371	201835	Leonard et al. 2025 (GP2)
SLC25A21	91	0.12955	221187	Leonard et al. 2025 (GP2)
FOXA1	91	0.106454	195758	Leonard et al. 2025 (GP2)
CLEC14A	91	0.0891519	860206	Leonard et al. 2025 (GP2)
SSTR1	91	0.0876069	814110	Leonard et al. 2025 (GP2)
GCH1	92	0.839541	0	Leonard et al. 2025 (GP2)
WDHD1	92	0.30596	57840	Leonard et al. 2025 (GP2)
SAMD4A	92	0.291791	87793	Leonard et al. 2025 (GP2)
ATG14	92	0.275701	485282	Leonard et al. 2025 (GP2)
FBXO34	92	0.208421	390235	Leonard et al. 2025 (GP2)
KTN1	92	0.206662	677963	Leonard et al. 2025 (GP2)
MAPK1IP1L	92	0.155908	170538	Leonard et al. 2025 (GP2)
LGALS3	92	0.136746	243001	Leonard et al. 2025 (GP2)
SOCS4	92	0.123406	146121	Leonard et al. 2025 (GP2)
CNIH1	92	0.0995704	439717	Leonard et al. 2025 (GP2)
DLGAP5	92	0.0963226	267003	Leonard et al. 2025 (GP2)
GMFB	92	0.0948459	392083	Leonard et al. 2025 (GP2)
CHMP4BP1	92	0.0924815	390577	Leonard et al. 2025 (GP2)
CGRRF1	92	0.0913334	341816	Leonard et al. 2025 (GP2)
TBPL2	92	0.0910334	533101	Leonard et al. 2025 (GP2)
BMP4	92	0.0898036	922347	Leonard et al. 2025 (GP2)
CDKN3	92	0.08521	460890	Leonard et al. 2025 (GP2)
GALC	93	0.823687	4254	Leonard et al. 2025 (GP2)
GPR65	93	0.565968	7215	Leonard et al. 2025 (GP2)
EML5	93	0.252752	614511	Leonard et al. 2025 (GP2)
SPATA7	93	0.245128	387004	Leonard et al. 2025 (GP2)
ZC3H14	93	0.230696	565050	Leonard et al. 2025 (GP2)
TTC8	93	0.227701	826233	Leonard et al. 2025 (GP2)
KCNK10	93	0.142249	182183	Leonard et al. 2025 (GP2)
PTPN21	93	0.129784	467858	Leonard et al. 2025 (GP2)
DLK1	94	0.467732	9221	Leonard et al. 2025 (GP2)
EVL	94	0.250976	603209	Leonard et al. 2025 (GP2)
YY1	94	0.19953	464657	Leonard et al. 2025 (GP2)
SLC25A29	94	0.161721	440898	Leonard et al. 2025 (GP2)
BEGAIN	94	0.156681	160028	Leonard et al. 2025 (GP2)
RTL1	94	0.145799	132307	Leonard et al. 2025 (GP2)
EML1	94	0.143896	805385	Leonard et al. 2025 (GP2)
WDR25	94	0.135722	217142	Leonard et al. 2025 (GP2)
DIO3	94	0.117806	812693	Leonard et al. 2025 (GP2)
WARS1	94	0.116901	370640	Leonard et al. 2025 (GP2)
SLC25A47	94	0.113632	417024	Leonard et al. 2025 (GP2)
DEGS2	94	0.113124	587800	Leonard et al. 2025 (GP2)
SPPL2A	95	0.801072	0	Leonard et al. 2025 (GP2)
TRPM7	95	0.690497	20396	Leonard et al. 2025 (GP2)
USP8	95	0.291835	192772	Leonard et al. 2025 (GP2)
TNFAIP8L3	95	0.264577	349404	Leonard et al. 2025 (GP2)
DMXL2	95	0.203321	740517	Leonard et al. 2025 (GP2)
SCG3	95	0.186772	974298	Leonard et al. 2025 (GP2)
AP4E1	95	0.137672	201478	Leonard et al. 2025 (GP2)
GABPB1	95	0.136001	351785	Leonard et al. 2025 (GP2)
USP50	95	0.10757	160485	Leonard et al. 2025 (GP2)
ATP8B4	95	0.0947347	524376	Leonard et al. 2025 (GP2)
CYP19A1	95	0.0886953	500863	Leonard et al. 2025 (GP2)
HDC	95	0.087421	441228	Leonard et al. 2025 (GP2)
GLDN	95	0.0871748	634461	Leonard et al. 2025 (GP2)
SLC27A2	95	0.0853463	470808	Leonard et al. 2025 (GP2)
VPS13C	96	0.467674	150886	Leonard et al. 2025 (GP2)
RORA	96	0.322478	472200	Leonard et al. 2025 (GP2)
TLN2	96	0.277656	689023	Leonard et al. 2025 (GP2)
C2CD4A	96	0.152823	365474	Leonard et al. 2025 (GP2)
C2CD4B	96	0.147726	462032	Leonard et al. 2025 (GP2)
ZNF609	97	0.640796	0	Leonard et al. 2025 (GP2)
TRIP4	97	0.300377	148877	Leonard et al. 2025 (GP2)
SNX1	97	0.251631	458090	Leonard et al. 2025 (GP2)
HERC1	97	0.207381	770232	Leonard et al. 2025 (GP2)
OAZ2	97	0.203757	83392	Leonard et al. 2025 (GP2)
ANKDD1A	97	0.170323	307721	Leonard et al. 2025 (GP2)
UBAP1L	97	0.153524	488718	Leonard et al. 2025 (GP2)
DPP8	97	0.145293	838421	Leonard et al. 2025 (GP2)
MTFMT	97	0.136699	397470	Leonard et al. 2025 (GP2)
PDCD7	97	0.136606	513337	Leonard et al. 2025 (GP2)
RBPMS2	97	0.134587	135710	Leonard et al. 2025 (GP2)
PPIB	97	0.125907	441046	Leonard et al. 2025 (GP2)
SPG21	97	0.102088	358983	Leonard et al. 2025 (GP2)
CLPX	97	0.100743	544177	Leonard et al. 2025 (GP2)
CSNK1G1	97	0.0981555	248007	Leonard et al. 2025 (GP2)
PLEKHO2	97	0.0977521	237702	Leonard et al. 2025 (GP2)
PARP16	97	0.096098	630418	Leonard et al. 2025 (GP2)
PCLAF	97	0.0950042	216493	Leonard et al. 2025 (GP2)
PIF1	97	0.0933701	211451	Leonard et al. 2025 (GP2)
IGDCC4	97	0.0924318	777442	Leonard et al. 2025 (GP2)
SLC51B	97	0.0918833	441345	Leonard et al. 2025 (GP2)
HACD3	97	0.0914676	926376	Leonard et al. 2025 (GP2)
INTS14	97	0.0914676	974711	Leonard et al. 2025 (GP2)
KBTBD13	97	0.0913058	472704	Leonard et al. 2025 (GP2)
CILP	97	0.0912105	590718	Leonard et al. 2025 (GP2)
CIAO2A	97	0.0903809	509918	Leonard et al. 2025 (GP2)
RASL12	97	0.0896295	449295	Leonard et al. 2025 (GP2)
DAPK2	97	0.0879935	532147	Leonard et al. 2025 (GP2)
IGDCC3	97	0.0872953	723085	Leonard et al. 2025 (GP2)
SNX22	97	0.0870425	446699	Leonard et al. 2025 (GP2)
MFGE8	98	0.725577	60223	Leonard et al. 2025 (GP2)
HAPLN3	98	0.586063	78094	Leonard et al. 2025 (GP2)
ABHD2	98	0.376498	113767	Leonard et al. 2025 (GP2)
NTRK3	98	0.266894	716900	Leonard et al. 2025 (GP2)
ACAN	98	0.197367	98338	Leonard et al. 2025 (GP2)
MRPS11	98	0.15806	492915	Leonard et al. 2025 (GP2)
RLBP1	98	0.156662	236177	Leonard et al. 2025 (GP2)
POLG	98	0.152963	331506	Leonard et al. 2025 (GP2)
ISG20	98	0.152244	317208	Leonard et al. 2025 (GP2)
FANCI	98	0.15083	270253	Leonard et al. 2025 (GP2)
POLGARF	98	0.138985	356516	Leonard et al. 2025 (GP2)
AEN	98	0.134716	341410	Leonard et al. 2025 (GP2)
MESP1	98	0.12975	776183	Leonard et al. 2025 (GP2)
DET1	98	0.125028	427010	Leonard et al. 2025 (GP2)
TICRR	98	0.124793	601777	Leonard et al. 2025 (GP2)
PLIN1	98	0.122253	690675	Leonard et al. 2025 (GP2)
ARPIN	98	0.12191	921315	Leonard et al. 2025 (GP2)
ARPIN-AP3S2	98	0.12191	860617	Leonard et al. 2025 (GP2)
KIF7	98	0.119975	635097	Leonard et al. 2025 (GP2)
RHCG	98	0.119776	497706	Leonard et al. 2025 (GP2)
WDR93	98	0.11958	717119	Leonard et al. 2025 (GP2)
PEX11A	98	0.119035	704072	Leonard et al. 2025 (GP2)
ANPEP	98	0.118783	811203	Leonard et al. 2025 (GP2)
AP3S2	98	0.116366	856908	Leonard et al. 2025 (GP2)
MRPL46	98	0.115616	506301	Leonard et al. 2025 (GP2)
MESP2	98	0.115321	786899	Leonard et al. 2025 (GP2)
CRAMP1	99	0.413399	0	Leonard et al. 2025 (GP2)
JPT2	99	0.366727	12247	Leonard et al. 2025 (GP2)
HAGH	99	0.325408	129611	Leonard et al. 2025 (GP2)
MAPK8IP3	99	0.306754	40157	Leonard et al. 2025 (GP2)
FAHD1	99	0.24291	160958	Leonard et al. 2025 (GP2)
EME2	99	0.215614	106801	Leonard et al. 2025 (GP2)
NUBP2	99	0.21481	116923	Leonard et al. 2025 (GP2)
ABCA3	99	0.201582	609872	Leonard et al. 2025 (GP2)
PKD1	99	0.20134	422699	Leonard et al. 2025 (GP2)
SYNGR3	99	0.193247	323651	Leonard et al. 2025 (GP2)
PGP	99	0.183258	545584	Leonard et al. 2025 (GP2)
RNPS1	99	0.180854	587107	Leonard et al. 2025 (GP2)
CASKIN1	99	0.173648	511171	Leonard et al. 2025 (GP2)
IFT140	99	0.171797	53936	Leonard et al. 2025 (GP2)
NME3	99	0.171792	104311	Leonard et al. 2025 (GP2)
CLCN7	99	0.167978	190931	Leonard et al. 2025 (GP2)
MRPS34	99	0.164355	105881	Leonard et al. 2025 (GP2)
GNPTG	99	0.1628	300271	Leonard et al. 2025 (GP2)
STUB1	99	0.15721	983139	Leonard et al. 2025 (GP2)
UNKL	99	0.155833	251257	Leonard et al. 2025 (GP2)
RPS2	99	0.152848	296049	Leonard et al. 2025 (GP2)
NDUFB10	99	0.150527	293529	Leonard et al. 2025 (GP2)
UBE2I	99	0.143838	338990	Leonard et al. 2025 (GP2)
LMF1	99	0.142154	684691	Leonard et al. 2025 (GP2)
HAGHL	99	0.134902	930484	Leonard et al. 2025 (GP2)
TSC2	99	0.129119	381958	Leonard et al. 2025 (GP2)
BAIAP3	99	0.126738	316569	Leonard et al. 2025 (GP2)
RAB26	99	0.125192	474794	Leonard et al. 2025 (GP2)
FBXL16	99	0.124183	960208	Leonard et al. 2025 (GP2)
PDPK1	99	0.123889	871970	Leonard et al. 2025 (GP2)
IGFALS	99	0.118713	124404	Leonard et al. 2025 (GP2)
TBC1D24	99	0.118438	809042	Leonard et al. 2025 (GP2)
SPSB3	99	0.11838	110703	Leonard et al. 2025 (GP2)
TMEM204	99	0.116287	110428	Leonard et al. 2025 (GP2)
TELO2	99	0.11405	155551	Leonard et al. 2025 (GP2)
MEIOB	99	0.113312	167977	Leonard et al. 2025 (GP2)
RHOT2	99	0.110154	991835	Leonard et al. 2025 (GP2)
TSR3	99	0.105435	314130	Leonard et al. 2025 (GP2)
RHBDL1	99	0.103557	987741	Leonard et al. 2025 (GP2)
MLST8	99	0.100228	538239	Leonard et al. 2025 (GP2)
E4F1	99	0.0990324	557571	Leonard et al. 2025 (GP2)
PTX4	99	0.098301	177027	Leonard et al. 2025 (GP2)
HS3ST6	99	0.0974434	245466	Leonard et al. 2025 (GP2)
RNF151	99	0.0970063	300814	Leonard et al. 2025 (GP2)
NTHL1	99	0.096146	373806	Leonard et al. 2025 (GP2)
PERCC1	99	0.0959917	231567	Leonard et al. 2025 (GP2)
UQCC4	99	0.0959917	245252	Leonard et al. 2025 (GP2)
RPL3L	99	0.0952346	277965	Leonard et al. 2025 (GP2)
NHERF2	99	0.0944561	359347	Leonard et al. 2025 (GP2)
GFER	99	0.0943162	318184	Leonard et al. 2025 (GP2)
NOXO1	99	0.0940486	312908	Leonard et al. 2025 (GP2)
NPW	99	0.0939211	343917	Leonard et al. 2025 (GP2)
TBL3	99	0.0928715	306044	Leonard et al. 2025 (GP2)
ZNF598	99	0.0928715	331645	Leonard et al. 2025 (GP2)
MSRB1	99	0.0925076	272220	Leonard et al. 2025 (GP2)
CCDC154	99	0.0918957	221452	Leonard et al. 2025 (GP2)
NTN3	99	0.0914676	805288	Leonard et al. 2025 (GP2)
TEDC2	99	0.0914676	794077	Leonard et al. 2025 (GP2)
METRN	99	0.0914254	946354	Leonard et al. 2025 (GP2)
CCNF	99	0.091346	763385	Leonard et al. 2025 (GP2)
C1QTNF8	99	0.0908842	569298	Leonard et al. 2025 (GP2)
SSTR5	99	0.0908842	584555	Leonard et al. 2025 (GP2)
CEMP1	99	0.090847	864026	Leonard et al. 2025 (GP2)
ANTKMT	99	0.0908234	943419	Leonard et al. 2025 (GP2)
ECI1	99	0.0903715	573393	Leonard et al. 2025 (GP2)
CIAO3	99	0.0903673	924680	Leonard et al. 2025 (GP2)
MSLN	99	0.0903673	897144	Leonard et al. 2025 (GP2)
MSLNL	99	0.0903673	883955	Leonard et al. 2025 (GP2)
ATP6V0C	99	0.0903483	847943	Leonard et al. 2025 (GP2)
TPSB2	99	0.0898211	433251	Leonard et al. 2025 (GP2)
TPSD1	99	0.0898211	407000	Leonard et al. 2025 (GP2)
TPSG1	99	0.0898211	440216	Leonard et al. 2025 (GP2)
TPSAB1	99	0.0892106	423454	Leonard et al. 2025 (GP2)
AMDHD2	99	0.0891217	854348	Leonard et al. 2025 (GP2)
SOX8	99	0.088904	679030	Leonard et al. 2025 (GP2)
GNG13	99	0.0883972	865275	Leonard et al. 2025 (GP2)
TRAF7	99	0.0878149	489689	Leonard et al. 2025 (GP2)
RPUSD1	99	0.0872006	877612	Leonard et al. 2025 (GP2)
DNASE1L2	99	0.087139	569807	Leonard et al. 2025 (GP2)
JMJD8	99	0.0870804	981481	Leonard et al. 2025 (GP2)
WDR24	99	0.0870804	975565	Leonard et al. 2025 (GP2)
WDR90	99	0.0870804	998176	Leonard et al. 2025 (GP2)
BRICD5	99	0.0869852	543244	Leonard et al. 2025 (GP2)
CCDC78	99	0.0866413	939055	Leonard et al. 2025 (GP2)
CHTF18	99	0.0866413	865272	Leonard et al. 2025 (GP2)
CACNA1H	99	0.0859633	441840	Leonard et al. 2025 (GP2)
SYT17	100	0.656332	0	Leonard et al. 2025 (GP2)
SMG1	100	0.209701	339762	Leonard et al. 2025 (GP2)
CLEC19A	100	0.189628	19560	Leonard et al. 2025 (GP2)
ARL6IP1	100	0.185876	464598	Leonard et al. 2025 (GP2)
CCP110	100	0.156523	257640	Leonard et al. 2025 (GP2)
NPIPA8	100	0.154058	846899	Leonard et al. 2025 (GP2)
IQCK	100	0.151377	450285	Leonard et al. 2025 (GP2)
TMC5	100	0.138003	144325	Leonard et al. 2025 (GP2)
GDE1	100	0.124029	235522	Leonard et al. 2025 (GP2)
GPRC5B	100	0.122914	590520	Leonard et al. 2025 (GP2)
TMC7	100	0.122052	202228	Leonard et al. 2025 (GP2)
RPS15A	100	0.115291	475787	Leonard et al. 2025 (GP2)
KNOP1	100	0.114843	435766	Leonard et al. 2025 (GP2)
ITPRIPL2	100	0.114119	144541	Leonard et al. 2025 (GP2)
COQ7	100	0.107102	186075	Leonard et al. 2025 (GP2)
VPS35L	100	0.0970063	289069	Leonard et al. 2025 (GP2)
NPIPA9	100	0.0903673	804304	Leonard et al. 2025 (GP2)
GPR139	100	0.0882528	762068	Leonard et al. 2025 (GP2)
RABEP2	101	0.536463	0	Leonard et al. 2025 (GP2)
TUFM	101	0.343272	61671	Leonard et al. 2025 (GP2)
ATP2A1	101	0.338112	3553	Leonard et al. 2025 (GP2)
NFATC2IP	101	0.287136	42787	Leonard et al. 2025 (GP2)
LAT	101	0.248516	76806	Leonard et al. 2025 (GP2)
SULT1A1	101	0.233293	297975	Leonard et al. 2025 (GP2)
SH2B1	101	0.230305	33807	Leonard et al. 2025 (GP2)
NPIPB9	101	0.220932	135155	Leonard et al. 2025 (GP2)
SEZ6L2	101	0.20475	963139	Leonard et al. 2025 (GP2)
EIF3C	101	0.192805	172292	Leonard et al. 2025 (GP2)
ATXN2L	101	0.190394	70782	Leonard et al. 2025 (GP2)
XPO6	101	0.184698	696054	Leonard et al. 2025 (GP2)
GSG1L	101	0.18378	844305	Leonard et al. 2025 (GP2)
CD19	101	0.178719	23945	Leonard et al. 2025 (GP2)
NPIPB7	101	0.151178	435683	Leonard et al. 2025 (GP2)
NUPR1	101	0.14358	369011	Leonard et al. 2025 (GP2)
SPNS1	101	0.135841	66201	Leonard et al. 2025 (GP2)
CDIPT	101	0.114001	950337	Leonard et al. 2025 (GP2)
PRRT2	101	0.10656	903362	Leonard et al. 2025 (GP2)
MAZ	101	0.10034	898086	Leonard et al. 2025 (GP2)
SGF29	101	0.0970063	316229	Leonard et al. 2025 (GP2)
NPIPB8	101	0.0953437	249275	Leonard et al. 2025 (GP2)
QPRT	101	0.0947143	755259	Leonard et al. 2025 (GP2)
SULT1A2	101	0.0940322	310969	Leonard et al. 2025 (GP2)
C16orf54	101	0.0914676	834443	Leonard et al. 2025 (GP2)
BOLA2	101	0.0908842	545570	Leonard et al. 2025 (GP2)
NPIPB12	101	0.0908842	575514	Leonard et al. 2025 (GP2)
SLX1B	101	0.0908842	546513	Leonard et al. 2025 (GP2)
SULT1A4	101	0.0908842	551893	Leonard et al. 2025 (GP2)
SPN	101	0.090847	754959	Leonard et al. 2025 (GP2)
CLN3	101	0.0907601	412444	Leonard et al. 2025 (GP2)
ZG16	101	0.0906909	870236	Leonard et al. 2025 (GP2)
BOLA2-SMG1P6	101	0.0903809	535210	Leonard et al. 2025 (GP2)
PAGR1	101	0.0903673	908132	Leonard et al. 2025 (GP2)
APOBR	101	0.0901439	409055	Leonard et al. 2025 (GP2)
IL27	101	0.0901439	395968	Leonard et al. 2025 (GP2)
NPIPB6	101	0.0889739	544511	Leonard et al. 2025 (GP2)
EIF3CL	101	0.0879933	504178	Leonard et al. 2025 (GP2)
SBK1	101	0.0874014	584170	Leonard et al. 2025 (GP2)
NPIPB11	101	0.0870383	473290	Leonard et al. 2025 (GP2)
KIF22	101	0.086675	882707	Leonard et al. 2025 (GP2)
MVP	101	0.0864883	912374	Leonard et al. 2025 (GP2)
STX4	102	0.591467	0	Leonard et al. 2025 (GP2)
KAT8	102	0.436855	75777	Leonard et al. 2025 (GP2)
HSD3B7	102	0.359219	49564	Leonard et al. 2025 (GP2)
VKORC1	102	0.310258	52130	Leonard et al. 2025 (GP2)
PRSS53	102	0.310113	44725	Leonard et al. 2025 (GP2)
ZNF668	102	0.297141	22131	Leonard et al. 2025 (GP2)
STX1B	102	0.290436	28073	Leonard et al. 2025 (GP2)
PRSS36	102	0.246344	100214	Leonard et al. 2025 (GP2)
BCKDK	102	0.236912	67395	Leonard et al. 2025 (GP2)
SETD1A	102	0.231849	54047	Leonard et al. 2025 (GP2)
FUS	102	0.225733	141426	Leonard et al. 2025 (GP2)
ALDOA	102	0.204075	968254	Leonard et al. 2025 (GP2)
YPEL3	102	0.171975	941796	Leonard et al. 2025 (GP2)
BCL7C	102	0.171354	144409	Leonard et al. 2025 (GP2)
ITGAX	102	0.171156	316422	Leonard et al. 2025 (GP2)
TRIM72	102	0.154724	175407	Leonard et al. 2025 (GP2)
ZNF646	102	0.151068	35710	Leonard et al. 2025 (GP2)
RNF40	102	0.143936	262404	Leonard et al. 2025 (GP2)
FBXL19	102	0.141661	89928	Leonard et al. 2025 (GP2)
PRSS8	102	0.141355	92721	Leonard et al. 2025 (GP2)
ORAI3	102	0.140813	82250	Leonard et al. 2025 (GP2)
MAPK3	102	0.127365	915205	Leonard et al. 2025 (GP2)
PYCARD	102	0.117091	162774	Leonard et al. 2025 (GP2)
CTF1	102	0.113149	135164	Leonard et al. 2025 (GP2)
PHKG2	102	0.104364	277535	Leonard et al. 2025 (GP2)
ITGAD	102	0.102706	354623	Leonard et al. 2025 (GP2)
TBC1D10B	102	0.0975418	668217	Leonard et al. 2025 (GP2)
TMEM265	102	0.0970063	293515	Leonard et al. 2025 (GP2)
SRCAP	102	0.0968351	297302	Leonard et al. 2025 (GP2)
ITGAM	102	0.0962106	221255	Leonard et al. 2025 (GP2)
ZNF771	102	0.0956448	607603	Leonard et al. 2025 (GP2)
CFAP119	102	0.0955459	276490	Leonard et al. 2025 (GP2)
PYDC1	102	0.0947377	177250	Leonard et al. 2025 (GP2)
ZNF785	102	0.0942608	452942	Leonard et al. 2025 (GP2)
NPIPB13	102	0.0914676	783443	Leonard et al. 2025 (GP2)
ZNF629	102	0.0910699	251506	Leonard et al. 2025 (GP2)
SLX1A	102	0.0910483	841145	Leonard et al. 2025 (GP2)
SULT1A3	102	0.0910483	834401	Leonard et al. 2025 (GP2)
AHSP	102	0.0909522	489188	Leonard et al. 2025 (GP2)
KRBOX5	102	0.0908842	674517	Leonard et al. 2025 (GP2)
MYL11	102	0.0908842	660720	Leonard et al. 2025 (GP2)
SEPTIN1	102	0.0908842	642720	Leonard et al. 2025 (GP2)
TLCD3B	102	0.0908234	985733	Leonard et al. 2025 (GP2)
ZNF747	102	0.0903809	503364	Leonard et al. 2025 (GP2)
TGFB1I1	102	0.0901439	432873	Leonard et al. 2025 (GP2)
BOLA2B	102	0.0899336	844405	Leonard et al. 2025 (GP2)
RUSF1	102	0.0898211	450759	Leonard et al. 2025 (GP2)
FBRS	102	0.0896216	367901	Leonard et al. 2025 (GP2)
CD2BP2	102	0.0894412	683403	Leonard et al. 2025 (GP2)
TBX6	102	0.0892596	946787	Leonard et al. 2025 (GP2)
PRR14	102	0.0891901	382298	Leonard et al. 2025 (GP2)
SLC5A2	102	0.0887823	444290	Leonard et al. 2025 (GP2)
COX6A2	102	0.0883754	389019	Leonard et al. 2025 (GP2)
ZNF48	102	0.08833	638603	Leonard et al. 2025 (GP2)
ZNF267	102	0.0879523	835095	Leonard et al. 2025 (GP2)
GDPD3	102	0.087577	925174	Leonard et al. 2025 (GP2)
ITGAL	102	0.0874548	515144	Leonard et al. 2025 (GP2)
ARMC5	102	0.0874171	419368	Leonard et al. 2025 (GP2)
PPP4C	102	0.0874081	953335	Leonard et al. 2025 (GP2)
DCTPP1	102	0.0873892	608681	Leonard et al. 2025 (GP2)
ZNF689	102	0.0872694	414699	Leonard et al. 2025 (GP2)
CORO1A	102	0.0872026	849635	Leonard et al. 2025 (GP2)
ZNF768	102	0.0869033	511890	Leonard et al. 2025 (GP2)
ZNF843	102	0.0868659	393881	Leonard et al. 2025 (GP2)
SEPHS2	102	0.0868606	592837	Leonard et al. 2025 (GP2)
ZNF764	102	0.0866544	480337	Leonard et al. 2025 (GP2)
ZNF688	102	0.0865014	465977	Leonard et al. 2025 (GP2)
CYLD	103	0.59313	9686	Leonard et al. 2025 (GP2)
ZNF423	103	0.20549	953702	Leonard et al. 2025 (GP2)
HEATR3	103	0.188131	704349	Leonard et al. 2025 (GP2)
BRD7	103	0.183684	442633	Leonard et al. 2025 (GP2)
NOD2	103	0.173748	78544	Leonard et al. 2025 (GP2)
SNX20	103	0.153644	130268	Leonard et al. 2025 (GP2)
ADCY7	103	0.153045	493486	Leonard et al. 2025 (GP2)
NKD1	103	0.144063	162372	Leonard et al. 2025 (GP2)
CNEP1R1	103	0.137458	774533	Leonard et al. 2025 (GP2)
SALL1	103	0.121528	324360	Leonard et al. 2025 (GP2)
HNRNPA1L3	103	0.117497	741814	Leonard et al. 2025 (GP2)
TENT4B	103	0.116769	576311	Leonard et al. 2025 (GP2)
TOX3	104	0.492191	226890	Leonard et al. 2025 (GP2)
CHD9	104	0.410489	280298	Leonard et al. 2025 (GP2)
CHD9NB	104	0.223267	260996	Leonard et al. 2025 (GP2)
RBL2	104	0.186891	659284	Leonard et al. 2025 (GP2)
RPGRIP1L	104	0.149765	823460	Leonard et al. 2025 (GP2)
AKTIP	104	0.134814	716346	Leonard et al. 2025 (GP2)
HNRNPA1L3	104	0.118331	1127562	Leonard et al. 2025 (GP2)
TOX3	105	0.492191	226890	Leonard et al. 2025 (GP2)
CHD9	105	0.410489	280298	Leonard et al. 2025 (GP2)
FTO	105	0.256706	926998	Leonard et al. 2025 (GP2)
CHD9NB	105	0.223267	260996	Leonard et al. 2025 (GP2)
RBL2	105	0.186891	659284	Leonard et al. 2025 (GP2)
RPGRIP1L	105	0.149765	823460	Leonard et al. 2025 (GP2)
AKTIP	105	0.134814	716346	Leonard et al. 2025 (GP2)
CHRNE	106	0.694019	0	Leonard et al. 2025 (GP2)
ENO3	106	0.545116	15492	Leonard et al. 2025 (GP2)
GP1BA	106	0.420618	0	Leonard et al. 2025 (GP2)
CAMTA2	106	0.365144	35392	Leonard et al. 2025 (GP2)
RNF167	106	0.349751	7408	Leonard et al. 2025 (GP2)
RABEP1	106	0.336064	349665	Leonard et al. 2025 (GP2)
SPAG7	106	0.322821	26626	Leonard et al. 2025 (GP2)
SLC25A11	106	0.317899	4530	Leonard et al. 2025 (GP2)
C17orf107	106	0.305875	29665	Leonard et al. 2025 (GP2)
PFN1	106	0.284457	13052	Leonard et al. 2025 (GP2)
MINK1	106	0.247862	34538	Leonard et al. 2025 (GP2)
PSMB6	106	0.234307	134097	Leonard et al. 2025 (GP2)
NUP88	106	0.222244	427068	Leonard et al. 2025 (GP2)
UBE2G1	106	0.189628	565924	Leonard et al. 2025 (GP2)
ANKFY1	106	0.188711	668604	Leonard et al. 2025 (GP2)
ZZEF1	106	0.184655	789570	Leonard et al. 2025 (GP2)
ZNF232	106	0.176217	172669	Leonard et al. 2025 (GP2)
NLRP1	106	0.174003	566840	Leonard et al. 2025 (GP2)
SPNS2	106	0.165047	393564	Leonard et al. 2025 (GP2)
KIF1C	106	0.153075	65350	Leonard et al. 2025 (GP2)
RPAIN	106	0.151979	487066	Leonard et al. 2025 (GP2)
INCA1	106	0.145676	55530	Leonard et al. 2025 (GP2)
PLD2	106	0.132349	109165	Leonard et al. 2025 (GP2)
CYB5D2	106	0.12663	745289	Leonard et al. 2025 (GP2)
C1QBP	106	0.126521	500202	Leonard et al. 2025 (GP2)
PELP1	106	0.12597	228262	Leonard et al. 2025 (GP2)
ATP2A3	106	0.121084	968136	Leonard et al. 2025 (GP2)
TM4SF5	106	0.119929	149386	Leonard et al. 2025 (GP2)
C17orf114	106	0.118162	125586	Leonard et al. 2025 (GP2)
GLTPD2	106	0.117875	142010	Leonard et al. 2025 (GP2)
VMO1	106	0.117077	146166	Leonard et al. 2025 (GP2)
SLC52A1	106	0.116683	100000	Leonard et al. 2025 (GP2)
ZFP3	106	0.113551	145867	Leonard et al. 2025 (GP2)
ARRB2	106	0.113404	211100	Leonard et al. 2025 (GP2)
ZNF594	106	0.105983	246935	Leonard et al. 2025 (GP2)
ZMYND15	106	0.100205	186480	Leonard et al. 2025 (GP2)
SCIMP	106	0.099095	276320	Leonard et al. 2025 (GP2)
CXCL16	106	0.09899	192671	Leonard et al. 2025 (GP2)
ALOX15	106	0.0974799	290305	Leonard et al. 2025 (GP2)
SMTNL2	106	0.0963522	324280	Leonard et al. 2025 (GP2)
MED11	106	0.0961268	198991	Leonard et al. 2025 (GP2)
USP6	106	0.0934711	183432	Leonard et al. 2025 (GP2)
GGT6	106	0.0926481	371781	Leonard et al. 2025 (GP2)
MYBBP1A	106	0.0892419	377213	Leonard et al. 2025 (GP2)
SPNS3	106	0.0887823	444391	Leonard et al. 2025 (GP2)
MIS12	106	0.0885021	553710	Leonard et al. 2025 (GP2)
DHX33	106	0.0882606	508342	Leonard et al. 2025 (GP2)
DERL2	106	0.0872138	538679	Leonard et al. 2025 (GP2)
ACADVL	107	0.636838	190852	Leonard et al. 2025 (GP2)
ELP5	107	0.553475	174570	Leonard et al. 2025 (GP2)
SLC2A4	107	0.463329	175562	Leonard et al. 2025 (GP2)
CHRNB1	107	0.454452	172508	Leonard et al. 2025 (GP2)
CTDNEP1	107	0.443623	174382	Leonard et al. 2025 (GP2)
SOX15	107	0.382952	177874	Leonard et al. 2025 (GP2)
FXR2	107	0.37727	176971	Leonard et al. 2025 (GP2)
POLR2A	107	0.358322	163708	Leonard et al. 2025 (GP2)
SHBG	107	0.332109	197826	Leonard et al. 2025 (GP2)
PHF23	107	0.315346	177614	Leonard et al. 2025 (GP2)
SAT2	107	0.294378	210114	Leonard et al. 2025 (GP2)
ZBTB4	107	0.26314	166384	Leonard et al. 2025 (GP2)
EIF5A	107	0.25465	176100	Leonard et al. 2025 (GP2)
MPDU1	107	0.252489	174202	Leonard et al. 2025 (GP2)
EIF4A1	107	0.248907	175741	Leonard et al. 2025 (GP2)
FGF11	107	0.245472	175500	Leonard et al. 2025 (GP2)
ACAP1	107	0.241246	171358	Leonard et al. 2025 (GP2)
DVL2	107	0.236534	181602	Leonard et al. 2025 (GP2)
YBX2	107	0.235741	175644	Leonard et al. 2025 (GP2)
SENP3-EIF4A1	107	0.231546	171118	Leonard et al. 2025 (GP2)
GABARAP	107	0.223938	177612	Leonard et al. 2025 (GP2)
DLG4	107	0.223606	196282	Leonard et al. 2025 (GP2)
CD68	107	0.215517	177522	Leonard et al. 2025 (GP2)
VAMP2	107	0.212439	743028	Leonard et al. 2025 (GP2)
TNFSF13	107	0.210188	177174	Leonard et al. 2025 (GP2)
NLGN2	107	0.206046	171339	Leonard et al. 2025 (GP2)
SENP3	107	0.191268	173806	Leonard et al. 2025 (GP2)
GPS2	107	0.184471	176712	Leonard et al. 2025 (GP2)
TNFSF12	107	0.180666	174141	Leonard et al. 2025 (GP2)
CLDN7	107	0.180213	176792	Leonard et al. 2025 (GP2)
MYH10	107	0.179289	1058086	Leonard et al. 2025 (GP2)
TNFSF12-TNFSF13	107	0.169996	172581	Leonard et al. 2025 (GP2)
NEURL4	107	0.163676	171950	Leonard et al. 2025 (GP2)
TMEM256-PLSCR3	107	0.145135	171650	Leonard et al. 2025 (GP2)
TNK1	107	0.138639	174212	Leonard et al. 2025 (GP2)
SLC35G6	107	0.13733	177807	Leonard et al. 2025 (GP2)
SPEM3	107	0.13733	176850	Leonard et al. 2025 (GP2)
TMEM102	107	0.13733	177710	Leonard et al. 2025 (GP2)
PLSCR3	107	0.136815	176274	Leonard et al. 2025 (GP2)
SPEM2	107	0.136815	177856	Leonard et al. 2025 (GP2)
TMEM95	107	0.136815	177784	Leonard et al. 2025 (GP2)
KCTD11	107	0.136254	177304	Leonard et al. 2025 (GP2)
TMEM256	107	0.131451	178271	Leonard et al. 2025 (GP2)
SPEM1	107	0.129828	178178	Leonard et al. 2025 (GP2)
ASGR1	107	0.125351	236554	Leonard et al. 2025 (GP2)
ATP1B2	107	0.124984	230506	Leonard et al. 2025 (GP2)
TP53	107	0.122226	245658	Leonard et al. 2025 (GP2)
WRAP53	107	0.11977	269950	Leonard et al. 2025 (GP2)
PITPNM3	107	0.115084	859562	Leonard et al. 2025 (GP2)
KIAA0753	107	0.105183	775406	Leonard et al. 2025 (GP2)
ASGR2	107	0.105091	300418	Leonard et al. 2025 (GP2)
CHD3	107	0.104854	468676	Leonard et al. 2025 (GP2)
CLEC10A	107	0.104442	335812	Leonard et al. 2025 (GP2)
MED31	107	0.101571	764484	Leonard et al. 2025 (GP2)
NDEL1	107	0.101418	997010	Leonard et al. 2025 (GP2)
DNAH2	107	0.098914	301624	Leonard et al. 2025 (GP2)
EFNB3	107	0.0984834	289082	Leonard et al. 2025 (GP2)
TRAPPC1	107	0.0938233	514224	Leonard et al. 2025 (GP2)
BCL6B	107	0.0912126	385828	Leonard et al. 2025 (GP2)
SLC16A11	107	0.0910659	372026	Leonard et al. 2025 (GP2)
C17orf49	107	0.089207	398594	Leonard et al. 2025 (GP2)
RNASEK-C17orf49	107	0.089207	398598	Leonard et al. 2025 (GP2)
SLC16A13	107	0.0883015	376002	Leonard et al. 2025 (GP2)
TXNDC17	107	0.0881959	771576	Leonard et al. 2025 (GP2)
SLC13A5	107	0.0881554	702742	Leonard et al. 2025 (GP2)
BORCS6	107	0.0880385	772224	Leonard et al. 2025 (GP2)
FBXO39	107	0.0876441	619018	Leonard et al. 2025 (GP2)
KRBA2	107	0.0875284	940782	Leonard et al. 2025 (GP2)
AURKB	107	0.0874389	788612	Leonard et al. 2025 (GP2)
PIMREG	107	0.087418	964648	Leonard et al. 2025 (GP2)
HES7	107	0.0873548	704472	Leonard et al. 2025 (GP2)
ALOX12	107	0.0873048	405364	Leonard et al. 2025 (GP2)
RNF227	107	0.087157	497218	Leonard et al. 2025 (GP2)
ODF4	107	0.087105	923720	Leonard et al. 2025 (GP2)
RNF222	107	0.0870457	974582	Leonard et al. 2025 (GP2)
RPL26	107	0.086952	961396	Leonard et al. 2025 (GP2)
ALOX15B	107	0.0866653	622914	Leonard et al. 2025 (GP2)
C17orf100	107	0.0862616	722916	Leonard et al. 2025 (GP2)
XAF1	107	0.0862182	640472	Leonard et al. 2025 (GP2)
TEKT1	107	0.0861571	584358	Leonard et al. 2025 (GP2)
RNASEK	107	0.086112	401586	Leonard et al. 2025 (GP2)
AIPL1	107	0.0858667	980918	Leonard et al. 2025 (GP2)
ALOXE3	107	0.0854794	679780	Leonard et al. 2025 (GP2)
ARHGEF15	107	0.0852639	894120	Leonard et al. 2025 (GP2)
CNTROB	107	0.0852421	515980	Leonard et al. 2025 (GP2)
TMEM88	107	0.0852048	438946	Leonard et al. 2025 (GP2)
SLC25A35	107	0.08486	871642	Leonard et al. 2025 (GP2)
PER1	107	0.084733	724346	Leonard et al. 2025 (GP2)
KCNAB3	107	0.0846662	505738	Leonard et al. 2025 (GP2)
GUCY2D	107	0.0844103	586494	Leonard et al. 2025 (GP2)
TMEM107	107	0.0843417	756336	Leonard et al. 2025 (GP2)
CYB5D1	107	0.0840833	441626	Leonard et al. 2025 (GP2)
PFAS	107	0.0840783	831498	Leonard et al. 2025 (GP2)
ALOX12B	107	0.0837848	656516	Leonard et al. 2025 (GP2)
KDM6B	107	0.0836948	418096	Leonard et al. 2025 (GP2)
CTC1	107	0.083586	808694	Leonard et al. 2025 (GP2)
RANGRF	107	0.083586	872534	Leonard et al. 2025 (GP2)
NAA38	107	0.0831633	440564	Leonard et al. 2025 (GP2)
NCOR1	108	0.888111	0	Leonard et al. 2025 (GP2)
PIGL	108	0.646665	107611	Leonard et al. 2025 (GP2)
TTC19	108	0.633521	64564	Leonard et al. 2025 (GP2)
ZSWIM7	108	0.441787	109862	Leonard et al. 2025 (GP2)
ADORA2B	108	0.44089	133833	Leonard et al. 2025 (GP2)
CENPV	108	0.407387	232954	Leonard et al. 2025 (GP2)
TRPV2	108	0.342333	305991	Leonard et al. 2025 (GP2)
UBB	108	0.209429	271218	Leonard et al. 2025 (GP2)
MPRIP	108	0.181581	932877	Leonard et al. 2025 (GP2)
ZNF286A	108	0.140245	388792	Leonard et al. 2025 (GP2)
CCDC144A	108	0.130948	579957	Leonard et al. 2025 (GP2)
LRRC75A	108	0.0960095	331997	Leonard et al. 2025 (GP2)
ZNF286A-TBC1D26	108	0.0944561	363639	Leonard et al. 2025 (GP2)
TBC1D26	108	0.0929759	363417	Leonard et al. 2025 (GP2)
FBXW10B	108	0.0913252	489875	Leonard et al. 2025 (GP2)
TVP23C-CDRT4	108	0.0912826	546018	Leonard et al. 2025 (GP2)
TRIM16	108	0.0889577	425268	Leonard et al. 2025 (GP2)
TEKT3	108	0.0886466	767944	Leonard et al. 2025 (GP2)
CDRT4	108	0.0884845	633851	Leonard et al. 2025 (GP2)
PMP22	108	0.0880554	837284	Leonard et al. 2025 (GP2)
TNFRSF13B	108	0.08798	820236	Leonard et al. 2025 (GP2)
TVP23C	108	0.0879098	545984	Leonard et al. 2025 (GP2)
ZNF624	108	0.0865014	511154	Leonard et al. 2025 (GP2)
ZNF287	108	0.0859633	437374	Leonard et al. 2025 (GP2)
TOM1L2	109	0.774337	30290	Leonard et al. 2025 (GP2)
SREBF1	109	0.500802	0	Leonard et al. 2025 (GP2)
RAI1	109	0.428414	1763	Leonard et al. 2025 (GP2)
DRG2	109	0.238393	274675	Leonard et al. 2025 (GP2)
ALKBH5	109	0.213217	369861	Leonard et al. 2025 (GP2)
MPRIP	109	0.192671	595537	Leonard et al. 2025 (GP2)
GID4	109	0.164292	226191	Leonard et al. 2025 (GP2)
ATPAF2	109	0.146007	164192	Leonard et al. 2025 (GP2)
FLCN	109	0.14388	576028	Leonard et al. 2025 (GP2)
COPS3	109	0.122102	531943	Leonard et al. 2025 (GP2)
FLII	109	0.120619	431598	Leonard et al. 2025 (GP2)
DRC3	109	0.114521	159596	Leonard et al. 2025 (GP2)
TOP3A	109	0.114456	458211	Leonard et al. 2025 (GP2)
PEMT	109	0.104709	221508	Leonard et al. 2025 (GP2)
RASD1	109	0.103567	316821	Leonard et al. 2025 (GP2)
MED9	109	0.0991499	319995	Leonard et al. 2025 (GP2)
MYO15A	109	0.0946431	295539	Leonard et al. 2025 (GP2)
LGALS9C	109	0.0914584	663520	Leonard et al. 2025 (GP2)
EVPLL	109	0.0908842	564561	Leonard et al. 2025 (GP2)
FOXO3B	109	0.0903673	854411	Leonard et al. 2025 (GP2)
TBC1D28	109	0.0897534	821029	Leonard et al. 2025 (GP2)
TVP23B	109	0.089315	967893	Leonard et al. 2025 (GP2)
TNFRSF13B	109	0.0886621	841098	Leonard et al. 2025 (GP2)
SHMT1	109	0.0884021	514656	Leonard et al. 2025 (GP2)
NT5M	109	0.088276	465553	Leonard et al. 2025 (GP2)
SMCR8	109	0.0872041	502076	Leonard et al. 2025 (GP2)
FBXW10	109	0.0870804	930808	Leonard et al. 2025 (GP2)
PLD6	109	0.0863097	606883	Leonard et al. 2025 (GP2)
LLGL1	109	0.0853367	412418	Leonard et al. 2025 (GP2)
MIEF2	109	0.0849413	447380	Leonard et al. 2025 (GP2)
NF1	110	0.806894	0	Leonard et al. 2025 (GP2)
OMG	110	0.796446	0	Leonard et al. 2025 (GP2)
EVI2A	110	0.302083	20140	Leonard et al. 2025 (GP2)
RAB11FIP4	110	0.268322	95405	Leonard et al. 2025 (GP2)
EVI2B	110	0.212321	7500	Leonard et al. 2025 (GP2)
RHOT1	110	0.186519	846185	Leonard et al. 2025 (GP2)
CRLF3	110	0.177165	471577	Leonard et al. 2025 (GP2)
CPD	110	0.148177	826280	Leonard et al. 2025 (GP2)
LRRC37B	110	0.147232	711114	Leonard et al. 2025 (GP2)
GOSR1	110	0.133434	768677	Leonard et al. 2025 (GP2)
COPRS	110	0.120394	555602	Leonard et al. 2025 (GP2)
SUZ12	110	0.120263	640738	Leonard et al. 2025 (GP2)
TEFM	110	0.101071	390031	Leonard et al. 2025 (GP2)
UTP6	110	0.0922132	564635	Leonard et al. 2025 (GP2)
RNF135	110	0.0903446	296358	Leonard et al. 2025 (GP2)
ADAP2	110	0.0893631	336324	Leonard et al. 2025 (GP2)
TMIGD1	110	0.0892071	962210	Leonard et al. 2025 (GP2)
ATAD5	110	0.0859932	400400	Leonard et al. 2025 (GP2)
RHBDL3	110	0.085523	969563	Leonard et al. 2025 (GP2)
TUBG2	111	0.625897	30455	Leonard et al. 2025 (GP2)
TUBG1	111	0.479106	13590	Leonard et al. 2025 (GP2)
CNTNAP1	111	0.415193	53702	Leonard et al. 2025 (GP2)
RETREG3	111	0.392645	18205	Leonard et al. 2025 (GP2)
EZH1	111	0.334864	71446	Leonard et al. 2025 (GP2)
ATP6V0A1	111	0.328895	106246	Leonard et al. 2025 (GP2)
MLX	111	0.322522	55589	Leonard et al. 2025 (GP2)
NAGLU	111	0.286554	84379	Leonard et al. 2025 (GP2)
STAT5B	111	0.244483	340195	Leonard et al. 2025 (GP2)
STAT3	111	0.243529	240260	Leonard et al. 2025 (GP2)
HSD17B1	111	0.219451	73614	Leonard et al. 2025 (GP2)
DNAJC7	111	0.21396	607452	Leonard et al. 2025 (GP2)
PSMC3IP	111	0.211574	50997	Leonard et al. 2025 (GP2)
VAT1	111	0.20746	385777	Leonard et al. 2025 (GP2)
EIF1	111	0.204271	931926	Leonard et al. 2025 (GP2)
PLEKHH3	111	0.201686	39085	Leonard et al. 2025 (GP2)
COASY	111	0.197681	62551	Leonard et al. 2025 (GP2)
CCR10	111	0.196587	50060	Leonard et al. 2025 (GP2)
NBR1	111	0.16763	541651	Leonard et al. 2025 (GP2)
ACLY	111	0.165321	694051	Leonard et al. 2025 (GP2)
COA3	111	0.157892	166318	Leonard et al. 2025 (GP2)
RPL27	111	0.156176	369443	Leonard et al. 2025 (GP2)
BECN1	111	0.148484	181305	Leonard et al. 2025 (GP2)
WNK4	111	0.147757	151781	Leonard et al. 2025 (GP2)
RAMP2	111	0.144495	129618	Leonard et al. 2025 (GP2)
VPS25	111	0.143693	144620	Leonard et al. 2025 (GP2)
PSME3	111	0.140542	195555	Leonard et al. 2025 (GP2)
CNTD1	111	0.129233	169971	Leonard et al. 2025 (GP2)
NT5C3B	111	0.127323	788334	Leonard et al. 2025 (GP2)
KAT2A	111	0.127316	507461	Leonard et al. 2025 (GP2)
CAVIN1	111	0.124709	205572	Leonard et al. 2025 (GP2)
AOC3	111	0.123893	222354	Leonard et al. 2025 (GP2)
RAB5C	111	0.122519	473784	Leonard et al. 2025 (GP2)
G6PC1	111	0.121985	271967	Leonard et al. 2025 (GP2)
AOC2	111	0.121535	215750	Leonard et al. 2025 (GP2)
PTGES3L-AARSD1	111	0.121185	321696	Leonard et al. 2025 (GP2)
JUP	111	0.119919	837663	Leonard et al. 2025 (GP2)
DHX8	111	0.119684	780386	Leonard et al. 2025 (GP2)
RUNDC1	111	0.119624	351735	Leonard et al. 2025 (GP2)
PTGES3L	111	0.11869	339258	Leonard et al. 2025 (GP2)
STAT5A	111	0.117315	316885	Leonard et al. 2025 (GP2)
AARSD1	111	0.116923	321696	Leonard et al. 2025 (GP2)
P3H4	111	0.115824	811990	Leonard et al. 2025 (GP2)
C17orf113	111	0.115105	578227	Leonard et al. 2025 (GP2)
GAST	111	0.114497	908625	Leonard et al. 2025 (GP2)
HSPB9	111	0.114485	505476	Leonard et al. 2025 (GP2)
RND2	111	0.113942	396401	Leonard et al. 2025 (GP2)
FKBP10	111	0.113919	801381	Leonard et al. 2025 (GP2)
IFI35	111	0.113601	377910	Leonard et al. 2025 (GP2)
KLHL10	111	0.113368	776210	Leonard et al. 2025 (GP2)
CNP	111	0.111647	651088	Leonard et al. 2025 (GP2)
ETV4	111	0.111203	824365	Leonard et al. 2025 (GP2)
ARL4D	111	0.111009	695514	Leonard et al. 2025 (GP2)
TMEM106A	111	0.111009	583007	Leonard et al. 2025 (GP2)
KLHL11	111	0.110676	759170	Leonard et al. 2025 (GP2)
DHX58	111	0.110564	516114	Leonard et al. 2025 (GP2)
ZNF385C	111	0.110359	530349	Leonard et al. 2025 (GP2)
NKIRAS2	111	0.110293	603184	Leonard et al. 2025 (GP2)
HAP1	111	0.110133	889950	Leonard et al. 2025 (GP2)
HCRT	111	0.109739	443376	Leonard et al. 2025 (GP2)
KCNH4	111	0.109716	447686	Leonard et al. 2025 (GP2)
BRCA1	111	0.10955	415465	Leonard et al. 2025 (GP2)
GHDC	111	0.109244	434315	Leonard et al. 2025 (GP2)
GRN	112	0.80309	339474	Leonard et al. 2025 (GP2)
GPATCH8	112	0.554059	286888	Leonard et al. 2025 (GP2)
FAM171A2	112	0.22046	332422	Leonard et al. 2025 (GP2)
RUNDC3A	112	0.207318	373833	Leonard et al. 2025 (GP2)
ITGA2B	112	0.202647	321546	Leonard et al. 2025 (GP2)
NMT1	112	0.166815	457612	Leonard et al. 2025 (GP2)
SLC25A39	112	0.162443	367633	Leonard et al. 2025 (GP2)
HDAC5	112	0.159443	568801	Leonard et al. 2025 (GP2)
MAP3K14	112	0.151949	591692	Leonard et al. 2025 (GP2)
ARHGAP27	112	0.139661	701396	Leonard et al. 2025 (GP2)
UBTF	112	0.12302	470877	Leonard et al. 2025 (GP2)
SLC4A1	112	0.113189	424362	Leonard et al. 2025 (GP2)
SPATA32	112	0.11177	604186	Leonard et al. 2025 (GP2)
DCAKD	112	0.11091	517138	Leonard et al. 2025 (GP2)
ATXN7L3	112	0.109515	492390	Leonard et al. 2025 (GP2)
FMNL1	112	0.107951	587145	Leonard et al. 2025 (GP2)
EFTUD2	112	0.106946	455440	Leonard et al. 2025 (GP2)
FZD2	112	0.105578	373191	Leonard et al. 2025 (GP2)
MPP2	112	0.10328	782792	Leonard et al. 2025 (GP2)
DUSP3	112	0.0987909	913526	Leonard et al. 2025 (GP2)
TMUB2	112	0.095094	500574	Leonard et al. 2025 (GP2)
DBF4B	112	0.0930778	410273	Leonard et al. 2025 (GP2)
G6PC3	112	0.092699	610352	Leonard et al. 2025 (GP2)
DHX8	112	0.0923633	1082165	Leonard et al. 2025 (GP2)
MEIOC	112	0.0904281	396123	Leonard et al. 2025 (GP2)
HEXIM2	112	0.0903596	572409	Leonard et al. 2025 (GP2)
C1QL1	112	0.0894547	505650	Leonard et al. 2025 (GP2)
CFAP97D1	112	0.0881869	904883	Leonard et al. 2025 (GP2)
FAM187A	112	0.0879379	489115	Leonard et al. 2025 (GP2)
ARL4D	112	0.0879357	1291366	Leonard et al. 2025 (GP2)
CD300LG	112	0.0878007	828864	Leonard et al. 2025 (GP2)
CCDC43	112	0.0874965	407409	Leonard et al. 2025 (GP2)
CCDC103	112	0.0873389	486254	Leonard et al. 2025 (GP2)
PPY	112	0.0872554	750027	Leonard et al. 2025 (GP2)
MEOX1	112	0.0870911	1030581	Leonard et al. 2025 (GP2)
SOST	112	0.0870911	933712	Leonard et al. 2025 (GP2)
HEXIM1	112	0.0869007	570239	Leonard et al. 2025 (GP2)
KIF18B	112	0.0863782	489171	Leonard et al. 2025 (GP2)
HROB	112	0.086214	530027	Leonard et al. 2025 (GP2)
ADAM11	112	0.0861054	433999	Leonard et al. 2025 (GP2)
ETV4	112	0.0859963	1112883	Leonard et al. 2025 (GP2)
GJC1	112	0.0858341	443983	Leonard et al. 2025 (GP2)
NAGS	112	0.0852238	683435	Leonard et al. 2025 (GP2)
HIGD1B	112	0.0850681	469366	Leonard et al. 2025 (GP2)
PLCD3	112	0.0843284	550144	Leonard et al. 2025 (GP2)
MPP3	112	0.0841503	859333	Leonard et al. 2025 (GP2)
ACBD4	112	0.0840832	562295	Leonard et al. 2025 (GP2)
GFAP	112	0.0839117	485083	Leonard et al. 2025 (GP2)
ASB16	112	0.0838972	513419	Leonard et al. 2025 (GP2)
LSM12	112	0.0829605	624884	Leonard et al. 2025 (GP2)
PYY	112	0.0827218	688034	Leonard et al. 2025 (GP2)
TMEM101	112	0.0826028	668557	Leonard et al. 2025 (GP2)
KANSL1	113	0.721877	301809	Leonard et al. 2025 (GP2)
MAPT	113	0.682566	389821	Leonard et al. 2025 (GP2)
NSF	113	0.569198	522202	Leonard et al. 2025 (GP2)
PLEKHM1	113	0.46686	678346	Leonard et al. 2025 (GP2)
ARL17B	113	0.397127	371883	Leonard et al. 2025 (GP2)
WNT3	113	0.346136	664220	Leonard et al. 2025 (GP2)
ARL17A	113	0.286299	486598	Leonard et al. 2025 (GP2)
SPPL2C	113	0.286214	513360	Leonard et al. 2025 (GP2)
CRHR1	113	0.272086	506638	Leonard et al. 2025 (GP2)
LRRC37A	113	0.225038	391717	Leonard et al. 2025 (GP2)
LRRC37A2	113	0.184463	501090	Leonard et al. 2025 (GP2)
CDC27	113	0.175808	1019416	Leonard et al. 2025 (GP2)
STH	113	0.16707	437482	Leonard et al. 2025 (GP2)
MAP3K14	113	0.152471	781256	Leonard et al. 2025 (GP2)
ARHGAP27	113	0.139301	710100	Leonard et al. 2025 (GP2)
SPATA32	113	0.112173	836190	Leonard et al. 2025 (GP2)
FMNL1	113	0.108807	850966	Leonard et al. 2025 (GP2)
WNT9B	113	0.0932335	734914	Leonard et al. 2025 (GP2)
RPRML	113	0.0887616	879870	Leonard et al. 2025 (GP2)
LINC02210-CRHR1	113	0.0887336	465656	Leonard et al. 2025 (GP2)
MYL4	113	0.0873861	1102160	Leonard et al. 2025 (GP2)
GOSR2	113	0.0845797	824788	Leonard et al. 2025 (GP2)
NSF	114	0.654726	388898	Leonard et al. 2025 (GP2)
NPEPPS	114	0.49999	406498	Leonard et al. 2025 (GP2)
WNT3	114	0.441919	377440	Leonard et al. 2025 (GP2)
ARL17A	114	0.294772	543016	Leonard et al. 2025 (GP2)
CDC27	114	0.259743	376904	Leonard et al. 2025 (GP2)
LRRC37A2	114	0.214086	565800	Leonard et al. 2025 (GP2)
KPNB1	114	0.210022	526764	Leonard et al. 2025 (GP2)
NFE2L1	114	0.181581	925614	Leonard et al. 2025 (GP2)
TBKBP1	114	0.178303	571450	Leonard et al. 2025 (GP2)
EFCAB13	114	0.157121	353753	Leonard et al. 2025 (GP2)
CBX1	114	0.140234	947336	Leonard et al. 2025 (GP2)
WNT9B	114	0.122508	386000	Leonard et al. 2025 (GP2)
ITGB3	114	0.118551	382806	Leonard et al. 2025 (GP2)
RPRML	114	0.115537	412216	Leonard et al. 2025 (GP2)
GOSR2	114	0.114362	386540	Leonard et al. 2025 (GP2)
MYL4	114	0.113087	401148	Leonard et al. 2025 (GP2)
HOXB1	114	0.0893155	1405810	Leonard et al. 2025 (GP2)
TBX21	114	0.0888617	610524	Leonard et al. 2025 (GP2)
PRR15L	114	0.0887616	829256	Leonard et al. 2025 (GP2)
SP6	114	0.0887616	722196	Leonard et al. 2025 (GP2)
LRRC46	114	0.0881577	708922	Leonard et al. 2025 (GP2)
CDK5RAP3	114	0.0871592	845098	Leonard et al. 2025 (GP2)
COPZ2	114	0.0869533	903456	Leonard et al. 2025 (GP2)
SKAP1	114	0.0866795	1010722	Leonard et al. 2025 (GP2)
SCRN2	114	0.0865538	714980	Leonard et al. 2025 (GP2)
SNX11	114	0.0854774	980642	Leonard et al. 2025 (GP2)
PNPO	114	0.0854499	818794	Leonard et al. 2025 (GP2)
SP2	114	0.0849451	773438	Leonard et al. 2025 (GP2)
MRPL10	114	0.0843995	700560	Leonard et al. 2025 (GP2)
OSBPL7	114	0.0843995	684660	Leonard et al. 2025 (GP2)
ITGA3	115	0.559403	56229	Leonard et al. 2025 (GP2)
SGCA	115	0.480995	17500	Leonard et al. 2025 (GP2)
PPP1R9B	115	0.390814	0	Leonard et al. 2025 (GP2)
SAMD14	115	0.300207	16550	Leonard et al. 2025 (GP2)
SPAG9	115	0.200147	815460	Leonard et al. 2025 (GP2)
LUC7L3	115	0.199022	572851	Leonard et al. 2025 (GP2)
ZNF652	115	0.190036	784239	Leonard et al. 2025 (GP2)
SPOP	115	0.173108	468549	Leonard et al. 2025 (GP2)
PDK2	115	0.151277	34558	Leonard et al. 2025 (GP2)
COL1A1	115	0.137944	37387	Leonard et al. 2025 (GP2)
MRPL27	115	0.124238	221143	Leonard et al. 2025 (GP2)
KAT7	115	0.121658	311686	Leonard et al. 2025 (GP2)
DLX3	115	0.110992	151486	Leonard et al. 2025 (GP2)
TMEM92	115	0.110992	124692	Leonard et al. 2025 (GP2)
CACNA1G	115	0.109527	414001	Leonard et al. 2025 (GP2)
FAM117A	115	0.100901	357532	Leonard et al. 2025 (GP2)
DLX4	115	0.0964934	171751	Leonard et al. 2025 (GP2)
CHAD	115	0.0940785	317782	Leonard et al. 2025 (GP2)
EME1	115	0.0924609	226506	Leonard et al. 2025 (GP2)
RSAD1	115	0.0921309	332146	Leonard et al. 2025 (GP2)
SPATA20	115	0.091794	396344	Leonard et al. 2025 (GP2)
ACSF2	115	0.0910635	279444	Leonard et al. 2025 (GP2)
TOB1	115	0.0906558	715509	Leonard et al. 2025 (GP2)
TAC4	115	0.0902147	298643	Leonard et al. 2025 (GP2)
LRRC59	115	0.090082	228345	Leonard et al. 2025 (GP2)
SLC35B1	115	0.0897384	437698	Leonard et al. 2025 (GP2)
ANKRD40	115	0.0896948	546484	Leonard et al. 2025 (GP2)
PHB1	115	0.0891839	731807	Leonard et al. 2025 (GP2)
XYLT2	115	0.0891069	199412	Leonard et al. 2025 (GP2)
ANKRD40CL	115	0.0890462	614315	Leonard et al. 2025 (GP2)
WFIKKN2	115	0.0890462	687936	Leonard et al. 2025 (GP2)
ABI3	115	0.0881314	923487	Leonard et al. 2025 (GP2)
GNGT2	115	0.0881314	936138	Leonard et al. 2025 (GP2)
NGFR	115	0.0880106	631704	Leonard et al. 2025 (GP2)
MYCBPAP	115	0.0876707	361711	Leonard et al. 2025 (GP2)
B4GALNT2	115	0.0871628	969872	Leonard et al. 2025 (GP2)
PHOSPHO1	115	0.0864542	915925	Leonard et al. 2025 (GP2)
NXPH3	115	0.0858875	562885	Leonard et al. 2025 (GP2)
EPN3	115	0.0856834	385968	Leonard et al. 2025 (GP2)
ABCC3	115	0.0848939	488063	Leonard et al. 2025 (GP2)
BRIP1	116	0.735368	56616	Leonard et al. 2025 (GP2)
MED13	116	0.692451	75046	Leonard et al. 2025 (GP2)
INTS2	116	0.34504	58082	Leonard et al. 2025 (GP2)
BCAS3	116	0.206993	499245	Leonard et al. 2025 (GP2)
TANC2	116	0.203225	1074151	Leonard et al. 2025 (GP2)
TLK2	116	0.134225	566574	Leonard et al. 2025 (GP2)
NACA2	116	0.0944553	300864	Leonard et al. 2025 (GP2)
MARCHF10	116	0.0881665	809230	Leonard et al. 2025 (GP2)
TBX4	116	0.0875038	406973	Leonard et al. 2025 (GP2)
TBX2	116	0.0864966	482617	Leonard et al. 2025 (GP2)
EFCAB3	116	0.0859511	451857	Leonard et al. 2025 (GP2)
MRC2	116	0.0841309	735586	Leonard et al. 2025 (GP2)
METTL2A	116	0.0834957	531791	Leonard et al. 2025 (GP2)
AMZ2	117	0.519023	23580	Leonard et al. 2025 (GP2)
ARSG	117	0.482894	0	Leonard et al. 2025 (GP2)
SLC16A6	117	0.408965	0	Leonard et al. 2025 (GP2)
ABCA10	117	0.270913	865921	Leonard et al. 2025 (GP2)
BPTF	117	0.21016	296939	Leonard et al. 2025 (GP2)
ABCA5	117	0.201421	963018	Leonard et al. 2025 (GP2)
PRKAR1A	117	0.187811	230487	Leonard et al. 2025 (GP2)
ABCA6	117	0.184202	797409	Leonard et al. 2025 (GP2)
ABCA9	117	0.172916	693195	Leonard et al. 2025 (GP2)
PITPNC1	117	0.171712	584061	Leonard et al. 2025 (GP2)
PSMD12	117	0.170142	914712	Leonard et al. 2025 (GP2)
WIPI1	117	0.108921	139655	Leonard et al. 2025 (GP2)
KPNA2	117	0.107927	233953	Leonard et al. 2025 (GP2)
C17orf58	117	0.0911479	284848	Leonard et al. 2025 (GP2)
FAM20A	117	0.0888523	253820	Leonard et al. 2025 (GP2)
NOL11	117	0.0856755	536786	Leonard et al. 2025 (GP2)
ABCA8	117	0.0853695	585996	Leonard et al. 2025 (GP2)
PGS1	118	0.657574	0	Leonard et al. 2025 (GP2)
TNRC6C	118	0.204222	272554	Leonard et al. 2025 (GP2)
TIMP2	118	0.182018	471601	Leonard et al. 2025 (GP2)
CYTH1	118	0.173775	292672	Leonard et al. 2025 (GP2)
SOCS3	118	0.17085	21299	Leonard et al. 2025 (GP2)
RBFOX3	118	0.158257	707969	Leonard et al. 2025 (GP2)
DNAH17	118	0.133072	42320	Leonard et al. 2025 (GP2)
LGALS3BP	118	0.128415	589862	Leonard et al. 2025 (GP2)
USP36	118	0.127023	406005	Leonard et al. 2025 (GP2)
BIRC5	118	0.110255	155740	Leonard et al. 2025 (GP2)
TMEM235	118	0.107659	140389	Leonard et al. 2025 (GP2)
TK1	118	0.0924609	194143	Leonard et al. 2025 (GP2)
AFMID	118	0.0920941	173674	Leonard et al. 2025 (GP2)
ENGASE	118	0.0916041	693448	Leonard et al. 2025 (GP2)
C17orf99	118	0.091133	215079	Leonard et al. 2025 (GP2)
CANT1	118	0.0910295	610340	Leonard et al. 2025 (GP2)
TMC8	118	0.0902411	238408	Leonard et al. 2025 (GP2)
SYNGR2	118	0.0892641	207849	Leonard et al. 2025 (GP2)
TMC6	118	0.0892641	248969	Leonard et al. 2025 (GP2)
SEPTIN9	118	0.0887352	880779	Leonard et al. 2025 (GP2)
CEP295NL	118	0.088552	509203	Leonard et al. 2025 (GP2)
C1QTNF1	118	0.0853695	641438	Leonard et al. 2025 (GP2)
ASPSCR1	119	0.601862	0	Leonard et al. 2025 (GP2)
LRRC45	119	0.590548	26637	Leonard et al. 2025 (GP2)
MYADML2	119	0.40103	49434	Leonard et al. 2025 (GP2)
CCDC57	119	0.390013	104792	Leonard et al. 2025 (GP2)
NOTUM	119	0.37929	34827	Leonard et al. 2025 (GP2)
DCXR	119	0.318996	38468	Leonard et al. 2025 (GP2)
CENPX	119	0.306312	22034	Leonard et al. 2025 (GP2)
MAFG	119	0.199255	68932	Leonard et al. 2025 (GP2)
ACTG1	119	0.198671	463670	Leonard et al. 2025 (GP2)
NPLOC4	119	0.192772	339048	Leonard et al. 2025 (GP2)
ARHGDIA	119	0.185073	125289	Leonard et al. 2025 (GP2)
TBCD	119	0.180381	755374	Leonard et al. 2025 (GP2)
FOXK2	119	0.179052	523045	Leonard et al. 2025 (GP2)
RAC3	119	0.178638	35010	Leonard et al. 2025 (GP2)
GPS1	119	0.174678	54023	Leonard et al. 2025 (GP2)
P4HB	119	0.159268	135811	Leonard et al. 2025 (GP2)
AATK	119	0.158524	814522	Leonard et al. 2025 (GP2)
CSNK1D	119	0.151863	242355	Leonard et al. 2025 (GP2)
ANAPC11	119	0.148712	95676	Leonard et al. 2025 (GP2)
FASN	119	0.143699	81670	Leonard et al. 2025 (GP2)
RFNG	119	0.141266	51234	Leonard et al. 2025 (GP2)
PYCR1	119	0.137731	54255	Leonard et al. 2025 (GP2)
DUS1L	119	0.137553	60838	Leonard et al. 2025 (GP2)
SIRT7	119	0.136916	75344	Leonard et al. 2025 (GP2)
PCYT2	119	0.136599	85235	Leonard et al. 2025 (GP2)
WDR45B	119	0.134064	617894	Leonard et al. 2025 (GP2)
NARF	119	0.132475	461512	Leonard et al. 2025 (GP2)
SLC38A10	119	0.126097	685196	Leonard et al. 2025 (GP2)
FN3K	119	0.124433	738947	Leonard et al. 2025 (GP2)
NPB	119	0.119428	93762	Leonard et al. 2025 (GP2)
MRPL12	119	0.118573	279996	Leonard et al. 2025 (GP2)
HGS	119	0.117323	284375	Leonard et al. 2025 (GP2)
MCRIP1	119	0.110992	163365	Leonard et al. 2025 (GP2)
PPP1R27	119	0.110255	161617	Leonard et al. 2025 (GP2)
ALYREF	119	0.10721	105081	Leonard et al. 2025 (GP2)
BAIAP2	119	0.0942414	863309	Leonard et al. 2025 (GP2)
RAB40B	119	0.0941466	658305	Leonard et al. 2025 (GP2)
CD7	119	0.0940785	316896	Leonard et al. 2025 (GP2)
TSPAN10	119	0.0940785	338759	Leonard et al. 2025 (GP2)
SECTM1	119	0.093442	324356	Leonard et al. 2025 (GP2)
SLC25A10	119	0.0929836	266497	Leonard et al. 2025 (GP2)
GCGR	119	0.0924609	182659	Leonard et al. 2025 (GP2)
SLC16A3	119	0.0923901	221266	Leonard et al. 2025 (GP2)
ARL16	119	0.0919376	303716	Leonard et al. 2025 (GP2)
CCDC137	119	0.0916211	313609	Leonard et al. 2025 (GP2)
OXLD1	119	0.0916211	320878	Leonard et al. 2025 (GP2)
TEX19	119	0.0915973	362579	Leonard et al. 2025 (GP2)
PDE6G	119	0.091201	324401	Leonard et al. 2025 (GP2)
UTS2R	119	0.0898387	375097	Leonard et al. 2025 (GP2)
CEP131	119	0.0891839	757744	Leonard et al. 2025 (GP2)
NDUFAF8	119	0.0891839	739433	Leonard et al. 2025 (GP2)
PVALEF	119	0.0891839	797577	Leonard et al. 2025 (GP2)
TEPSIN	119	0.0891839	741652	Leonard et al. 2025 (GP2)
CYBC1	119	0.0880025	444244	Leonard et al. 2025 (GP2)
FAAP100	119	0.0880025	433556	Leonard et al. 2025 (GP2)
HEXD	119	0.0880025	421650	Leonard et al. 2025 (GP2)
B3GNTL1	119	0.0875998	945481	Leonard et al. 2025 (GP2)
FSCN2	119	0.0874031	450387	Leonard et al. 2025 (GP2)
ZNF750	119	0.0867119	832766	Leonard et al. 2025 (GP2)
FN3KRP	119	0.0866781	720038	Leonard et al. 2025 (GP2)
CHMP6	119	0.0866241	971226	Leonard et al. 2025 (GP2)
OGFOD3	119	0.0862671	392542	Leonard et al. 2025 (GP2)
NOL4	120	0.615484	0	Leonard et al. 2025 (GP2)
DTNA	120	0.21214	440172	Leonard et al. 2025 (GP2)
MAPRE2	120	0.194129	923809	Leonard et al. 2025 (GP2)
ASXL3	120	0.185965	301923	Leonard et al. 2025 (GP2)
CCDC178	120	0.0909992	612017	Leonard et al. 2025 (GP2)
RIT2	121	0.617363	0	Leonard et al. 2025 (GP2)
SYT4	121	0.209072	174477	Leonard et al. 2025 (GP2)
LSM7	122	0.716404	18239	Leonard et al. 2025 (GP2)
SPPL2B	122	0.510964	0	Leonard et al. 2025 (GP2)
TMPRSS9	122	0.349062	13386	Leonard et al. 2025 (GP2)
TIMM13	122	0.333144	78773	Leonard et al. 2025 (GP2)
OAZ1	122	0.280082	73358	Leonard et al. 2025 (GP2)
CELF5	122	0.202302	877809	Leonard et al. 2025 (GP2)
GNG7	122	0.190462	164367	Leonard et al. 2025 (GP2)
AP3D1	122	0.175504	182382	Leonard et al. 2025 (GP2)
RPS15	122	0.167413	906355	Leonard et al. 2025 (GP2)
APC2	122	0.167034	873606	Leonard et al. 2025 (GP2)
NFIC	122	0.163662	967551	Leonard et al. 2025 (GP2)
BTBD2	122	0.160646	311969	Leonard et al. 2025 (GP2)
NDUFS7	122	0.155071	951261	Leonard et al. 2025 (GP2)
LINGO3	122	0.142528	38696	Leonard et al. 2025 (GP2)
PEAK3	122	0.141355	64675	Leonard et al. 2025 (GP2)
AMH	122	0.13759	94777	Leonard et al. 2025 (GP2)
SF3A2	122	0.137334	98195	Leonard et al. 2025 (GP2)
LMNB2	122	0.135972	80786	Leonard et al. 2025 (GP2)
JSRP1	122	0.135841	77091	Leonard et al. 2025 (GP2)
PLEKHJ1	122	0.133272	109146	Leonard et al. 2025 (GP2)
CSNK1G2	122	0.117198	365512	Leonard et al. 2025 (GP2)
DIRAS1	122	0.115459	367715	Leonard et al. 2025 (GP2)
DOT1L	122	0.11501	114272	Leonard et al. 2025 (GP2)
NCLN	122	0.114016	838711	Leonard et al. 2025 (GP2)
GAMT	122	0.113831	945280	Leonard et al. 2025 (GP2)
DAZAP1	122	0.11323	911163	Leonard et al. 2025 (GP2)
GADD45B	122	0.112477	129270	Leonard et al. 2025 (GP2)
C19orf25	122	0.111479	867631	Leonard et al. 2025 (GP2)
MOB3A	122	0.109861	250177	Leonard et al. 2025 (GP2)
SGTA	122	0.104855	407863	Leonard et al. 2025 (GP2)
SCAMP4	122	0.100176	420837	Leonard et al. 2025 (GP2)
GNA11	122	0.0952671	747510	Leonard et al. 2025 (GP2)
MKNK2	122	0.0938482	295606	Leonard et al. 2025 (GP2)
IZUMO4	122	0.0916339	247257	Leonard et al. 2025 (GP2)
S1PR4	122	0.0914676	825494	Leonard et al. 2025 (GP2)
TLE5	122	0.0914676	706058	Leonard et al. 2025 (GP2)
UQCR11	122	0.0914676	741377	Leonard et al. 2025 (GP2)
ADAMTSL5	122	0.090847	833246	Leonard et al. 2025 (GP2)
ADAT3	122	0.0907601	433403	Leonard et al. 2025 (GP2)
PWWP3A	122	0.0903673	968419	Leonard et al. 2025 (GP2)
ONECUT3	122	0.0902672	565862	Leonard et al. 2025 (GP2)
MBD3	122	0.0900162	753985	Leonard et al. 2025 (GP2)
THOP1	122	0.089935	438651	Leonard et al. 2025 (GP2)
ATP8B3	122	0.089767	534574	Leonard et al. 2025 (GP2)
SLC39A3	122	0.0897559	385352	Leonard et al. 2025 (GP2)
GNA15	122	0.0894759	789181	Leonard et al. 2025 (GP2)
MEX3D	122	0.0890667	778525	Leonard et al. 2025 (GP2)
REXO1	122	0.0885681	498367	Leonard et al. 2025 (GP2)
ZNF555	122	0.0883462	494585	Leonard et al. 2025 (GP2)
PLK5	122	0.088239	810804	Leonard et al. 2025 (GP2)
TLE2	122	0.0878936	650787	Leonard et al. 2025 (GP2)
TLE6	122	0.0876915	630686	Leonard et al. 2025 (GP2)
ZNF57	122	0.0873892	554076	Leonard et al. 2025 (GP2)
ZNF77	122	0.0873892	586366	Leonard et al. 2025 (GP2)
PCSK4	122	0.0872969	856098	Leonard et al. 2025 (GP2)
REEP6	122	0.0872969	848923	Leonard et al. 2025 (GP2)
ABHD17A	122	0.0870476	461354	Leonard et al. 2025 (GP2)
TCF3	122	0.0869852	694235	Leonard et al. 2025 (GP2)
ZNF556	122	0.0869033	520483	Leonard et al. 2025 (GP2)
KLF16	122	0.0866544	483271	Leonard et al. 2025 (GP2)
ZNF554	122	0.0865014	473016	Leonard et al. 2025 (GP2)
ELL	123	0.646107	0	Leonard et al. 2025 (GP2)
ISYNA1	123	0.424837	44575	Leonard et al. 2025 (GP2)
LRRC25	123	0.420153	85120	Leonard et al. 2025 (GP2)
SSBP4	123	0.303599	48180	Leonard et al. 2025 (GP2)
FKBP8	123	0.283287	49008	Leonard et al. 2025 (GP2)
UBA52	123	0.253527	88987	Leonard et al. 2025 (GP2)
TMEM59L	123	0.227979	124687	Leonard et al. 2025 (GP2)
PGPEP1	123	0.20855	112792	Leonard et al. 2025 (GP2)
SUGP2	123	0.20244	508144	Leonard et al. 2025 (GP2)
UNC13A	123	0.199218	794378	Leonard et al. 2025 (GP2)
RAB3A	123	0.190673	278700	Leonard et al. 2025 (GP2)
LSM4	123	0.182066	159630	Leonard et al. 2025 (GP2)
CRTC1	123	0.178582	200935	Leonard et al. 2025 (GP2)
GDF15	123	0.174817	93566	Leonard et al. 2025 (GP2)
CRLF1	123	0.173827	89477	Leonard et al. 2025 (GP2)
JUND	123	0.172875	201120	Leonard et al. 2025 (GP2)
GATAD2A	123	0.149035	903082	Leonard et al. 2025 (GP2)
MAST3	123	0.146959	331050	Leonard et al. 2025 (GP2)
KXD1	123	0.146731	75019	Leonard et al. 2025 (GP2)
COPE	123	0.146524	416770	Leonard et al. 2025 (GP2)
SLC25A42	123	0.145747	581250	Leonard et al. 2025 (GP2)
RPL18A	123	0.137006	618590	Leonard et al. 2025 (GP2)
MAU2	123	0.135239	838085	Leonard et al. 2025 (GP2)
CCDC124	123	0.127275	538752	Leonard et al. 2025 (GP2)
UPF1	123	0.126262	349215	Leonard et al. 2025 (GP2)
SUGP1	123	0.117362	793274	Leonard et al. 2025 (GP2)
REX1BD	123	0.117243	105942	Leonard et al. 2025 (GP2)
KLHL26	123	0.113965	154282	Leonard et al. 2025 (GP2)
SLC27A1	123	0.1129	976575	Leonard et al. 2025 (GP2)
PDE4C	123	0.11072	234542	Leonard et al. 2025 (GP2)
MAP1S	123	0.109832	748230	Leonard et al. 2025 (GP2)
FCHO1	123	0.100876	694175	Leonard et al. 2025 (GP2)
NCAN	123	0.100037	729214	Leonard et al. 2025 (GP2)
COMP	123	0.0984717	300030	Leonard et al. 2025 (GP2)
PIK3R2	123	0.0970063	312202	Leonard et al. 2025 (GP2)
TMEM161A	123	0.0959969	636425	Leonard et al. 2025 (GP2)
CIST1	123	0.0959917	227380	Leonard et al. 2025 (GP2)
IQCN	123	0.0959917	208242	Leonard et al. 2025 (GP2)
DDX49	123	0.0951025	436961	Leonard et al. 2025 (GP2)
IFI30	123	0.0949067	304625	Leonard et al. 2025 (GP2)
MPV17L2	123	0.0933	285794	Leonard et al. 2025 (GP2)
GDF1	123	0.0921684	385801	Leonard et al. 2025 (GP2)
HAPLN4	123	0.0914676	772012	Leonard et al. 2025 (GP2)
COLGALT1	123	0.0913806	899581	Leonard et al. 2025 (GP2)
BORCS8	123	0.0908842	694159	Leonard et al. 2025 (GP2)
BORCS8-MEF2B	123	0.0908842	662825	Leonard et al. 2025 (GP2)
MEF2B	123	0.0908842	662823	Leonard et al. 2025 (GP2)
NIBAN3	123	0.0908234	928904	Leonard et al. 2025 (GP2)
ARMC6	123	0.0906145	550831	Leonard et al. 2025 (GP2)
TM6SF2	123	0.0904676	781620	Leonard et al. 2025 (GP2)
B3GNT3	123	0.0902672	669167	Leonard et al. 2025 (GP2)
INSL3	123	0.0902672	661169	Leonard et al. 2025 (GP2)
CERS1	123	0.0901277	385801	Leonard et al. 2025 (GP2)
PGLS	123	0.0888095	961455	Leonard et al. 2025 (GP2)
HOMER3	123	0.0887823	446457	Leonard et al. 2025 (GP2)
NR2C2AP	123	0.0886748	718665	Leonard et al. 2025 (GP2)
SLC5A5	123	0.0884972	587569	Leonard et al. 2025 (GP2)
IL12RB1	123	0.0884022	383798	Leonard et al. 2025 (GP2)
RFXANK	123	0.0879523	709485	Leonard et al. 2025 (GP2)
JAK3	123	0.0879059	634672	Leonard et al. 2025 (GP2)
KCNN1	123	0.0874175	482658	Leonard et al. 2025 (GP2)
ARRDC2	123	0.0866544	468641	Leonard et al. 2025 (GP2)
PDCD5	124	0.521837	17354	Leonard et al. 2025 (GP2)
ANKRD27	124	0.375711	33170	Leonard et al. 2025 (GP2)
SLC7A9	124	0.372958	266673	Leonard et al. 2025 (GP2)
DPY19L3	124	0.312781	77940	Leonard et al. 2025 (GP2)
ZNF507	124	0.217762	176168	Leonard et al. 2025 (GP2)
PEPD	124	0.214074	823114	Leonard et al. 2025 (GP2)
CEP89	124	0.204869	312089	Leonard et al. 2025 (GP2)
NUDT19	124	0.191936	127985	Leonard et al. 2025 (GP2)
RGS9BP	124	0.168734	112012	Leonard et al. 2025 (GP2)
LRP3	124	0.165161	613767	Leonard et al. 2025 (GP2)
CEBPG	124	0.164334	809849	Leonard et al. 2025 (GP2)
TDRD12	124	0.154277	155917	Leonard et al. 2025 (GP2)
GPATCH1	124	0.154094	517063	Leonard et al. 2025 (GP2)
WDR88	124	0.122454	568254	Leonard et al. 2025 (GP2)
FAAP24	124	0.120873	408373	Leonard et al. 2025 (GP2)
RHPN2	124	0.119311	414756	Leonard et al. 2025 (GP2)
CEBPA	124	0.116354	736098	Leonard et al. 2025 (GP2)
SLC7A10	124	0.116316	644828	Leonard et al. 2025 (GP2)
PPFIA3	125	0.573865	0	Leonard et al. 2025 (GP2)
LIN7B	125	0.563068	26812	Leonard et al. 2025 (GP2)
SNRNP70	125	0.283378	36667	Leonard et al. 2025 (GP2)
TRPM4	125	0.245807	12468	Leonard et al. 2025 (GP2)
FTL	125	0.21709	177376	Leonard et al. 2025 (GP2)
HRC	125	0.215438	5925	Leonard et al. 2025 (GP2)
GYS1	125	0.192576	151962	Leonard et al. 2025 (GP2)
PTOV1	125	0.175788	705462	Leonard et al. 2025 (GP2)
LMTK3	125	0.173244	631337	Leonard et al. 2025 (GP2)
GRIN2D	125	0.172885	700341	Leonard et al. 2025 (GP2)
C19orf73	125	0.170058	26129	Leonard et al. 2025 (GP2)
CPT1C	125	0.169061	545625	Leonard et al. 2025 (GP2)
RPL18	125	0.161977	526088	Leonard et al. 2025 (GP2)
AP2A1	125	0.160912	621728	Leonard et al. 2025 (GP2)
NUCB1	125	0.147606	221799	Leonard et al. 2025 (GP2)
RPL13A	125	0.146833	342237	Leonard et al. 2025 (GP2)
CGB7	125	0.138019	86412	Leonard et al. 2025 (GP2)
KCNA7	125	0.138019	72573	Leonard et al. 2025 (GP2)
NTF4	125	0.138019	80196	Leonard et al. 2025 (GP2)
RPS11	125	0.13789	351092	Leonard et al. 2025 (GP2)
PRMT1	125	0.137362	530513	Leonard et al. 2025 (GP2)
VRK3	125	0.132424	831195	Leonard et al. 2025 (GP2)
RUVBL2	125	0.130753	129302	Leonard et al. 2025 (GP2)
PIH1D1	125	0.129643	301025	Leonard et al. 2025 (GP2)
SCAF1	125	0.127137	496936	Leonard et al. 2025 (GP2)
KDELR1	125	0.12377	753721	Leonard et al. 2025 (GP2)
CGB8	125	0.122919	96161	Leonard et al. 2025 (GP2)
SPHK2	125	0.121434	514555	Leonard et al. 2025 (GP2)
CGB5	125	0.118566	99961	Leonard et al. 2025 (GP2)
PRR12	125	0.116787	445909	Leonard et al. 2025 (GP2)
CGB1	125	0.115274	108377	Leonard et al. 2025 (GP2)
CGB2	125	0.115274	112034	Leonard et al. 2025 (GP2)
CGB3	125	0.114534	120939	Leonard et al. 2025 (GP2)
LHB	125	0.114534	128181	Leonard et al. 2025 (GP2)
SAXO3	125	0.114534	124723	Leonard et al. 2025 (GP2)
NOSIP	125	0.111874	410195	Leonard et al. 2025 (GP2)
SLC6A16	125	0.111844	144365	Leonard et al. 2025 (GP2)
BCAT2	125	0.110233	334243	Leonard et al. 2025 (GP2)
LIG1	125	0.100421	974669	Leonard et al. 2025 (GP2)
MED25	125	0.0986531	673009	Leonard et al. 2025 (GP2)
FLT3LG	125	0.0978087	328934	Leonard et al. 2025 (GP2)
GFY	125	0.096989	278476	Leonard et al. 2025 (GP2)
PTH2	125	0.096989	277146	Leonard et al. 2025 (GP2)
TBC1D17	125	0.0960413	732393	Leonard et al. 2025 (GP2)
KASH5	125	0.0959917	242946	Leonard et al. 2025 (GP2)
TEAD2	125	0.0953437	195322	Leonard et al. 2025 (GP2)
SLC17A7	125	0.0948611	284128	Leonard et al. 2025 (GP2)
FCGRT	125	0.0947298	361543	Leonard et al. 2025 (GP2)
ALDH16A1	125	0.0944463	307952	Leonard et al. 2025 (GP2)
DKKL1	125	0.0944287	216510	Leonard et al. 2025 (GP2)
PNKP	125	0.0943408	714609	Leonard et al. 2025 (GP2)
CD37	125	0.0934844	189898	Leonard et al. 2025 (GP2)
TSKS	125	0.0932183	594480	Leonard et al. 2025 (GP2)
HSD17B14	125	0.0929323	308762	Leonard et al. 2025 (GP2)
ADM5	125	0.0927534	544321	Leonard et al. 2025 (GP2)
RCN3	125	0.0926948	382730	Leonard et al. 2025 (GP2)
TULP2	125	0.09252	246528	Leonard et al. 2025 (GP2)
SIGLEC11	125	0.0924221	803712	Leonard et al. 2025 (GP2)
SIGLEC16	125	0.0924221	824327	Leonard et al. 2025 (GP2)
BAX	125	0.0919563	183474	Leonard et al. 2025 (GP2)
DHDH	125	0.0916813	200303	Leonard et al. 2025 (GP2)
BCL2L12	125	0.0915355	519869	Leonard et al. 2025 (GP2)
AKT1S1	125	0.0915086	723760	Leonard et al. 2025 (GP2)
PLEKHA4	125	0.0915034	276655	Leonard et al. 2025 (GP2)
PPP1R15A	125	0.0912734	269213	Leonard et al. 2025 (GP2)
ZSWIM9	125	0.0912656	947652	Leonard et al. 2025 (GP2)
NUP62	125	0.0911865	761552	Leonard et al. 2025 (GP2)
TMEM143	125	0.0910312	781213	Leonard et al. 2025 (GP2)
ODAD1	125	0.0908234	823301	Leonard et al. 2025 (GP2)
CA11	125	0.0906981	499085	Leonard et al. 2025 (GP2)
IRF3	125	0.0902673	514296	Leonard et al. 2025 (GP2)
FGF21	125	0.0901187	386939	Leonard et al. 2025 (GP2)
SPACA4	125	0.0897436	537558	Leonard et al. 2025 (GP2)
FUZ	125	0.0896523	661593	Leonard et al. 2025 (GP2)
IL4I1	125	0.0895746	744381	Leonard et al. 2025 (GP2)
PRRG2	125	0.0893623	435373	Leonard et al. 2025 (GP2)
ZNF473	125	0.0892644	880441	Leonard et al. 2025 (GP2)
RRAS	125	0.0892303	490019	Leonard et al. 2025 (GP2)
ATF5	125	0.0884635	783429	Leonard et al. 2025 (GP2)
SYNGR4	125	0.0880203	768895	Leonard et al. 2025 (GP2)
NTN5	125	0.0878278	472191	Leonard et al. 2025 (GP2)
DBP	125	0.0874376	507893	Leonard et al. 2025 (GP2)
FAM83E	125	0.087399	530196	Leonard et al. 2025 (GP2)
CARD8	125	0.0873518	889326	Leonard et al. 2025 (GP2)
IZUMO1	125	0.0872817	398363	Leonard et al. 2025 (GP2)
SULT2B1	125	0.0871863	545847	Leonard et al. 2025 (GP2)
KCNJ14	125	0.0871532	678292	Leonard et al. 2025 (GP2)
EMP3	125	0.0870804	814713	Leonard et al. 2025 (GP2)
ZNF114	125	0.0870804	857664	Leonard et al. 2025 (GP2)
CYTH2	125	0.0867831	662958	Leonard et al. 2025 (GP2)
GRWD1	125	0.0867831	688250	Leonard et al. 2025 (GP2)
FUT1	125	0.086402	389882	Leonard et al. 2025 (GP2)
MAMSTR	125	0.0853184	425547	Leonard et al. 2025 (GP2)
RASIP1	125	0.0853184	404662	Leonard et al. 2025 (GP2)
FUT2	125	0.0850735	439321	Leonard et al. 2025 (GP2)
DDRGK1	126	0.675597	17493	Leonard et al. 2025 (GP2)
LZTS3	126	0.436726	0	Leonard et al. 2025 (GP2)
ITPA	126	0.288819	36011	Leonard et al. 2025 (GP2)
PTPRA	126	0.256413	133780	Leonard et al. 2025 (GP2)
UBOX5	126	0.222375	12660	Leonard et al. 2025 (GP2)
FASTKD5	126	0.21078	12991	Leonard et al. 2025 (GP2)
ATRN	126	0.207678	298162	Leonard et al. 2025 (GP2)
RNF24	126	0.179687	754453	Leonard et al. 2025 (GP2)
CDC25B	126	0.161625	613916	Leonard et al. 2025 (GP2)
MRPS26	126	0.148692	124606	Leonard et al. 2025 (GP2)
SLC4A11	126	0.144702	54560	Leonard et al. 2025 (GP2)
AVP	126	0.142001	88132	Leonard et al. 2025 (GP2)
DNAAF9	126	0.139384	76449	Leonard et al. 2025 (GP2)
NOP56	126	0.122424	514463	Leonard et al. 2025 (GP2)
OXT	126	0.122242	100339	Leonard et al. 2025 (GP2)
PANK2	126	0.11981	715983	Leonard et al. 2025 (GP2)
GNRH2	126	0.11914	127109	Leonard et al. 2025 (GP2)
IDH3B	126	0.10813	508637	Leonard et al. 2025 (GP2)
VPS16	126	0.0954782	306124	Leonard et al. 2025 (GP2)
C20orf141	126	0.0944561	357023	Leonard et al. 2025 (GP2)
TMEM239	126	0.0944561	352572	Leonard et al. 2025 (GP2)
MAVS	126	0.093749	673943	Leonard et al. 2025 (GP2)
PCED1A	126	0.0928715	331666	Leonard et al. 2025 (GP2)
CPXM1	126	0.0926481	372229	Leonard et al. 2025 (GP2)
ADISSP	126	0.0908842	580652	Leonard et al. 2025 (GP2)
GFRA4	126	0.0903809	486392	Leonard et al. 2025 (GP2)
TGM6	126	0.0903483	740103	Leonard et al. 2025 (GP2)
TGM3	126	0.0900043	831777	Leonard et al. 2025 (GP2)
SIGLEC1	126	0.089767	514114	Leonard et al. 2025 (GP2)
STK35	126	0.0892604	995818	Leonard et al. 2025 (GP2)
HSPA12B	126	0.088904	559829	Leonard et al. 2025 (GP2)
SNRPB	126	0.0875459	702003	Leonard et al. 2025 (GP2)
AP5S1	126	0.087139	638528	Leonard et al. 2025 (GP2)
SPEF1	126	0.087139	604648	Leonard et al. 2025 (GP2)
ADAM33	126	0.0870535	495109	Leonard et al. 2025 (GP2)
CENPB	126	0.086736	610995	Leonard et al. 2025 (GP2)
ZNF343	126	0.086736	648154	Leonard et al. 2025 (GP2)
SMOX	126	0.0864883	948124	Leonard et al. 2025 (GP2)
TMC2	126	0.0862535	529276	Leonard et al. 2025 (GP2)
EBF4	126	0.0859633	412748	Leonard et al. 2025 (GP2)
LRRN4	127	0.40384	0	Leonard et al. 2025 (GP2)
CHGB	127	0.255323	121680	Leonard et al. 2025 (GP2)
CRLS1	127	0.243328	6980	Leonard et al. 2025 (GP2)
SLC23A2	127	0.189416	1036740	Leonard et al. 2025 (GP2)
FERMT1	127	0.184728	27812	Leonard et al. 2025 (GP2)
CDS2	127	0.169803	849146	Leonard et al. 2025 (GP2)
GPCPD1	127	0.13705	436027	Leonard et al. 2025 (GP2)
MCM8	127	0.135812	48056	Leonard et al. 2025 (GP2)
TMEM230	127	0.12604	933946	Leonard et al. 2025 (GP2)
TRMT6	127	0.120614	96475	Leonard et al. 2025 (GP2)
SHLD1	127	0.095133	182638	Leonard et al. 2025 (GP2)
PROKR2	127	0.0914676	730079	Leonard et al. 2025 (GP2)
BMP2	127	0.0872953	720653	Leonard et al. 2025 (GP2)
PCNA	127	0.0866413	920407	Leonard et al. 2025 (GP2)
COMMD7	128	0.581456	432102	Leonard et al. 2025 (GP2)
MYLK2	128	0.545302	455862	Leonard et al. 2025 (GP2)
FOXS1	128	0.409726	451407	Leonard et al. 2025 (GP2)
COX4I2	128	0.306253	645545	Leonard et al. 2025 (GP2)
DNMT3B	128	0.298695	471836	Leonard et al. 2025 (GP2)
ASXL1	128	0.235474	411563	Leonard et al. 2025 (GP2)
HM13	128	0.228857	712628	Leonard et al. 2025 (GP2)
DUSP15	128	0.204105	440544	Leonard et al. 2025 (GP2)
TM9SF4	128	0.203287	423286	Leonard et al. 2025 (GP2)
KIF3B	128	0.195482	423378	Leonard et al. 2025 (GP2)
BCL2L1	128	0.169431	566562	Leonard et al. 2025 (GP2)
TTLL9	128	0.156135	414874	Leonard et al. 2025 (GP2)
C20orf203	128	0.140047	430900	Leonard et al. 2025 (GP2)
XKR7	128	0.138135	434440	Leonard et al. 2025 (GP2)
NOL4L	128	0.13755	380921	Leonard et al. 2025 (GP2)
TPX2	128	0.134802	488746	Leonard et al. 2025 (GP2)
PDRG1	128	0.125269	448203	Leonard et al. 2025 (GP2)
POFUT1	128	0.123239	436656	Leonard et al. 2025 (GP2)
HCK	128	0.111095	427228	Leonard et al. 2025 (GP2)
CCM2L	128	0.110356	441186	Leonard et al. 2025 (GP2)
PLAGL2	128	0.108945	444438	Leonard et al. 2025 (GP2)
DEFB115	128	0.0912755	1030919	Leonard et al. 2025 (GP2)
DEFB116	128	0.0912755	981966	Leonard et al. 2025 (GP2)
DEFB118	128	0.0912755	916628	Leonard et al. 2025 (GP2)
DEFB121	128	0.0907107	877713	Leonard et al. 2025 (GP2)
MCTS2	128	0.0903524	721010	Leonard et al. 2025 (GP2)
REM1	128	0.0903524	805656	Leonard et al. 2025 (GP2)
DEFB119	128	0.0900947	899961	Leonard et al. 2025 (GP2)
DEFB123	128	0.0900947	840294	Leonard et al. 2025 (GP2)
DEFB124	128	0.0897386	813794	Leonard et al. 2025 (GP2)
ID1	128	0.0853341	684036	Leonard et al. 2025 (GP2)
PTPN1	129	0.738153	0	Leonard et al. 2025 (GP2)
ADNP	129	0.201546	353454	Leonard et al. 2025 (GP2)
B4GALT5	129	0.191296	821583	Leonard et al. 2025 (GP2)
DPM1	129	0.150189	399405	Leonard et al. 2025 (GP2)
RNF114	129	0.14482	581576	Leonard et al. 2025 (GP2)
BCAS4	129	0.139952	259432	Leonard et al. 2025 (GP2)
RIPOR3	129	0.135425	50646	Leonard et al. 2025 (GP2)
SLC9A8	129	0.121224	643219	Leonard et al. 2025 (GP2)
PARD6B	129	0.103907	196118	Leonard et al. 2025 (GP2)
SPATA2	129	0.0899647	619932	Leonard et al. 2025 (GP2)
CEBPB	129	0.0890143	342771	Leonard et al. 2025 (GP2)
PEDS1	129	0.0889382	381727	Leonard et al. 2025 (GP2)
PEDS1-UBE2V1	129	0.0889382	381824	Leonard et al. 2025 (GP2)
SNAI1	129	0.0882658	546575	Leonard et al. 2025 (GP2)
PTGIS	129	0.0870162	967324	Leonard et al. 2025 (GP2)
NFATC2	129	0.0868358	851495	Leonard et al. 2025 (GP2)
KCNG1	129	0.0848939	468194	Leonard et al. 2025 (GP2)
UBE2V1	129	0.084461	419502	Leonard et al. 2025 (GP2)
MOCS3	129	0.0843649	423356	Leonard et al. 2025 (GP2)
DYRK1A	130	0.532918	0	Leonard et al. 2025 (GP2)
KCNJ6	130	0.306516	87425	Leonard et al. 2025 (GP2)
TTC3	130	0.216493	316836	Leonard et al. 2025 (GP2)
HLCS	130	0.142625	529713	Leonard et al. 2025 (GP2)
VPS26C	130	0.0938075	252029	Leonard et al. 2025 (GP2)
CLDN14	130	0.0887133	943382	Leonard et al. 2025 (GP2)
ERG	130	0.0887092	859699	Leonard et al. 2025 (GP2)
KCNJ15	130	0.0886368	635393	Leonard et al. 2025 (GP2)
RIPPLY3	130	0.0886297	500287	Leonard et al. 2025 (GP2)
SIM2	130	0.0882947	770031	Leonard et al. 2025 (GP2)
PIGP	130	0.0870128	446779	Leonard et al. 2025 (GP2)
DSCAM	131	0.64238	0	Leonard et al. 2025 (GP2)
MX1	131	0.107201	823033	Leonard et al. 2025 (GP2)
PCP4	131	0.0978231	667591	Leonard et al. 2025 (GP2)
FAM3B	131	0.0892071	707225	Leonard et al. 2025 (GP2)
TMPRSS2	131	0.0891519	867313	Leonard et al. 2025 (GP2)
MX2	131	0.0878113	765012	Leonard et al. 2025 (GP2)
B3GALT5	131	0.0863181	923849	Leonard et al. 2025 (GP2)
IGSF5	131	0.0863181	794905	Leonard et al. 2025 (GP2)
BACE2	131	0.0862979	570814	Leonard et al. 2025 (GP2)
ABCG1	132	0.526617	0	Leonard et al. 2025 (GP2)
PKNOX1	132	0.196381	753015	Leonard et al. 2025 (GP2)
NDUFV3	132	0.186293	658149	Leonard et al. 2025 (GP2)
PDE9A	132	0.179253	432126	Leonard et al. 2025 (GP2)
U2AF1	132	0.16115	871461	Leonard et al. 2025 (GP2)
MX1	132	0.155545	799606	Leonard et al. 2025 (GP2)
C2CD2	132	0.155222	267477	Leonard et al. 2025 (GP2)
SLC37A1	132	0.148226	274513	Leonard et al. 2025 (GP2)
UMODL1	132	0.132994	78041	Leonard et al. 2025 (GP2)
TFF3	132	0.129282	90172	Leonard et al. 2025 (GP2)
ZBTB21	132	0.113391	211108	Leonard et al. 2025 (GP2)
TFF1	132	0.110466	140786	Leonard et al. 2025 (GP2)
TFF2	132	0.110466	124861	Leonard et al. 2025 (GP2)
TMPRSS3	132	0.109732	150391	Leonard et al. 2025 (GP2)
PRDM15	132	0.108346	342013	Leonard et al. 2025 (GP2)
CBS	132	0.107761	831696	Leonard et al. 2025 (GP2)
RSPH1	132	0.0990935	250991	Leonard et al. 2025 (GP2)
UBASH3A	132	0.0922551	181951	Leonard et al. 2025 (GP2)
WDR4	132	0.0915439	621599	Leonard et al. 2025 (GP2)
CRYAA	132	0.0898176	947513	Leonard et al. 2025 (GP2)
FAM3B	132	0.0890096	911950	Leonard et al. 2025 (GP2)
BACE2	132	0.087727	987147	Leonard et al. 2025 (GP2)
RIPK4	132	0.0874031	454355	Leonard et al. 2025 (GP2)
TMPRSS2	132	0.0868772	738561	Leonard et al. 2025 (GP2)
MX2	132	0.0864664	860284	Leonard et al. 2025 (GP2)
ERVH48-1	132	0.0861032	695308	Leonard et al. 2025 (GP2)
ADARB1	133	0.830614	353466	Leonard et al. 2025 (GP2)
TRPM2	133	0.498415	359398	Leonard et al. 2025 (GP2)
UBE2G2	133	0.199885	380839	Leonard et al. 2025 (GP2)
PDXK	133	0.198889	1002110	Leonard et al. 2025 (GP2)
TRAPPC10	133	0.172627	657866	Leonard et al. 2025 (GP2)
AGPAT3	133	0.170305	776826	Leonard et al. 2025 (GP2)
SUMO3	133	0.153835	390881	Leonard et al. 2025 (GP2)
PFKL	133	0.1455	437040	Leonard et al. 2025 (GP2)
CSTB	133	0.143968	988088	Leonard et al. 2025 (GP2)
TSPEAR	133	0.142574	290606	Leonard et al. 2025 (GP2)
PTTG1IP	133	0.13348	385303	Leonard et al. 2025 (GP2)
CFAP410	133	0.129579	425014	Leonard et al. 2025 (GP2)
RRP1B	133	0.121463	1068338	Leonard et al. 2025 (GP2)
LRRC3	133	0.113845	394119	Leonard et al. 2025 (GP2)
ITGB2	133	0.108904	374444	Leonard et al. 2025 (GP2)
AIRE	133	0.108637	465768	Leonard et al. 2025 (GP2)
POFUT2	133	0.103621	499544	Leonard et al. 2025 (GP2)
RRP1	133	0.0962181	959124	Leonard et al. 2025 (GP2)
GATD3	133	0.0947452	554302	Leonard et al. 2025 (GP2)
DNMT3L	133	0.0942898	502200	Leonard et al. 2025 (GP2)
ICOSLG	133	0.0921771	522970	Leonard et al. 2025 (GP2)
KRTAP10-1	133	0.0920002	396855	Leonard et al. 2025 (GP2)
SLX9	133	0.0915825	378988	Leonard et al. 2025 (GP2)
KRTAP10-10	133	0.091079	396912	Leonard et al. 2025 (GP2)
KRTAP10-11	133	0.091079	396844	Leonard et al. 2025 (GP2)
KRTAP10-12	133	0.091079	397026	Leonard et al. 2025 (GP2)
KRTAP10-2	133	0.091079	396888	Leonard et al. 2025 (GP2)
KRTAP10-3	133	0.091079	396960	Leonard et al. 2025 (GP2)
KRTAP10-4	133	0.091079	396641	Leonard et al. 2025 (GP2)
KRTAP10-5	133	0.091079	396888	Leonard et al. 2025 (GP2)
KRTAP10-6	133	0.091079	396844	Leonard et al. 2025 (GP2)
KRTAP10-7	133	0.091079	396665	Leonard et al. 2025 (GP2)
KRTAP10-8	133	0.091079	397024	Leonard et al. 2025 (GP2)
KRTAP10-9	133	0.091079	396820	Leonard et al. 2025 (GP2)
KRTAP12-1	133	0.091079	397168	Leonard et al. 2025 (GP2)
KRTAP12-2	133	0.091079	397093	Leonard et al. 2025 (GP2)
KRTAP12-3	133	0.091079	397258	Leonard et al. 2025 (GP2)
KRTAP12-4	133	0.091079	397239	Leonard et al. 2025 (GP2)
H2BC12L	133	0.0893155	1198770	Leonard et al. 2025 (GP2)
SIK1	133	0.0856423	1337288	Leonard et al. 2025 (GP2)
HSF2BP	133	0.0854774	1104930	Leonard et al. 2025 (GP2)
PWP2	133	0.0843995	633236	Leonard et al. 2025 (GP2)
ADARB1	134	0.830614	353466	Leonard et al. 2025 (GP2)
TRPM2	134	0.499478	359398	Leonard et al. 2025 (GP2)
UBE2G2	134	0.19919	380839	Leonard et al. 2025 (GP2)
PCBP3	134	0.174756	879308	Leonard et al. 2025 (GP2)
PFKL	134	0.160378	437040	Leonard et al. 2025 (GP2)
COL6A1	134	0.158353	1217384	Leonard et al. 2025 (GP2)
SUMO3	134	0.153269	390881	Leonard et al. 2025 (GP2)
PTTG1IP	134	0.143104	385303	Leonard et al. 2025 (GP2)
COL18A1	134	0.142537	640780	Leonard et al. 2025 (GP2)
TSPEAR	134	0.142043	290606	Leonard et al. 2025 (GP2)
CFAP410	134	0.130059	425014	Leonard et al. 2025 (GP2)
LRRC3	134	0.113786	394119	Leonard et al. 2025 (GP2)
AIRE	134	0.109049	465768	Leonard et al. 2025 (GP2)
ITGB2	134	0.108483	374444	Leonard et al. 2025 (GP2)
POFUT2	134	0.108022	499544	Leonard et al. 2025 (GP2)
DNMT3L	134	0.0946534	502200	Leonard et al. 2025 (GP2)
GATD3	134	0.0942746	554302	Leonard et al. 2025 (GP2)
ICOSLG	134	0.0925334	522970	Leonard et al. 2025 (GP2)
KRTAP10-1	134	0.0916373	396855	Leonard et al. 2025 (GP2)
SLX9	134	0.0912211	378988	Leonard et al. 2025 (GP2)
KRTAP10-10	134	0.0907193	396912	Leonard et al. 2025 (GP2)
KRTAP10-11	134	0.0907193	396844	Leonard et al. 2025 (GP2)
KRTAP10-12	134	0.0907193	397026	Leonard et al. 2025 (GP2)
KRTAP10-2	134	0.0907193	396888	Leonard et al. 2025 (GP2)
KRTAP10-3	134	0.0907193	396960	Leonard et al. 2025 (GP2)
KRTAP10-4	134	0.0907193	396641	Leonard et al. 2025 (GP2)
KRTAP10-5	134	0.0907193	396888	Leonard et al. 2025 (GP2)
KRTAP10-6	134	0.0907193	396844	Leonard et al. 2025 (GP2)
KRTAP10-7	134	0.0907193	396665	Leonard et al. 2025 (GP2)
KRTAP10-8	134	0.0907193	397024	Leonard et al. 2025 (GP2)
KRTAP10-9	134	0.0907193	396820	Leonard et al. 2025 (GP2)
KRTAP12-1	134	0.0907193	397168	Leonard et al. 2025 (GP2)
KRTAP12-2	134	0.0907193	397093	Leonard et al. 2025 (GP2)
KRTAP12-3	134	0.0907193	397258	Leonard et al. 2025 (GP2)
KRTAP12-4	134	0.0907193	397239	Leonard et al. 2025 (GP2)
SPATC1L	134	0.090359	1396762	Leonard et al. 2025 (GP2)
COL6A2	134	0.0893938	1333726	Leonard et al. 2025 (GP2)
SLC19A1	134	0.0884591	729186	Leonard et al. 2025 (GP2)
FTCD	134	0.0878587	1371774	Leonard et al. 2025 (GP2)
IP6K2	135	0.595657	0	Nalls et al. 2019
PRKAR2A	135	0.303553	33041	Nalls et al. 2019
P4HTM	135	0.297953	278333	Nalls et al. 2019
GPX1	135	0.250671	645618	Nalls et al. 2019
NCKIPSD	135	0.250023	25191	Nalls et al. 2019
UQCRC1	135	0.220957	100579	Nalls et al. 2019
MAP4	135	0.205348	618226	Nalls et al. 2019
ARIH2	135	0.189903	207265	Nalls et al. 2019
BSN	135	0.188738	842921	Nalls et al. 2019
WDR6	135	0.182805	295506	Nalls et al. 2019
SMARCC1	135	0.176925	925392	Nalls et al. 2019
DALRD3	135	0.175279	303932	Nalls et al. 2019
DHX30	135	0.171113	857303	Nalls et al. 2019
QRICH1	135	0.166567	318151	Nalls et al. 2019
AMT	135	0.165556	705222	Nalls et al. 2019
NICN1	135	0.165556	710777	Nalls et al. 2019
RHOA	135	0.162044	647583	Nalls et al. 2019
TMA7	135	0.158766	263372	Nalls et al. 2019
USP4	135	0.150654	565588	Nalls et al. 2019
IHO1	135	0.143944	486872	Nalls et al. 2019
TMEM89	135	0.143116	89786	Nalls et al. 2019
CELSR3	135	0.140103	48669	Nalls et al. 2019
SLC26A6	135	0.137544	76062	Nalls et al. 2019
NDUFAF3	135	0.135609	308903	Nalls et al. 2019
PFKFB4	135	0.131841	149540	Nalls et al. 2019
COL7A1	135	0.117565	116226	Nalls et al. 2019
UCN2	135	0.11741	147774	Nalls et al. 2019
SLC25A20	135	0.11529	145370	Nalls et al. 2019
APEH	135	0.103562	962458	Nalls et al. 2019
DAG1	135	0.103335	757157	Nalls et al. 2019
ZNF589	135	0.100016	408245	Nalls et al. 2019
TCTA	135	0.0970791	700656	Nalls et al. 2019
IMPDH2	135	0.0936166	312769	Nalls et al. 2019
FBXW12	135	0.0934439	306322	Nalls et al. 2019
PLXNB1	135	0.0924583	277493	Nalls et al. 2019
QARS1	135	0.0921684	384376	Nalls et al. 2019
TREX1	135	0.0920573	239944	Nalls et al. 2019
CCDC51	135	0.0919507	267122	Nalls et al. 2019
ATRIP	135	0.0916339	239944	Nalls et al. 2019
CIMIP7	135	0.0913252	466078	Nalls et al. 2019
CAMP	135	0.0903809	482007	Nalls et al. 2019
LAMB2	135	0.0901439	409558	Nalls et al. 2019
SPINK8	135	0.0892299	373837	Nalls et al. 2019
RNF123	135	0.0886134	977982	Nalls et al. 2019
C3orf62	135	0.0882804	557040	Nalls et al. 2019
MST1	135	0.08798	972391	Nalls et al. 2019
CCDC71	135	0.0870195	450979	Nalls et al. 2019
KLHDC8B	135	0.0870195	460042	Nalls et al. 2019
USP19	135	0.0868659	396490	Nalls et al. 2019
CDC25A	135	0.0866544	519081	Nalls et al. 2019
NME6	135	0.0862371	405813	Nalls et al. 2019
IQCB1	136	0.753806	325402	Nalls et al. 2019
KPNA1	136	0.52106	289492	Nalls et al. 2019
EAF2	136	0.515449	295759	Nalls et al. 2019
FAM162A	136	0.276743	303476	Nalls et al. 2019
GOLGB1	136	0.256832	410514	Nalls et al. 2019
HCLS1	136	0.232222	499554	Nalls et al. 2019
CD86	136	0.208417	284674	Nalls et al. 2019
ADCY5	136	0.194897	1121814	Nalls et al. 2019
SLC15A2	136	0.188595	292670	Nalls et al. 2019
SEC22A	136	0.179736	1041446	Nalls et al. 2019
PDIA5	136	0.154858	906544	Nalls et al. 2019
WDR5B	136	0.147859	315455	Nalls et al. 2019
CSTA	136	0.141188	309202	Nalls et al. 2019
MIX23	136	0.140486	305743	Nalls et al. 2019
CASR	136	0.140079	263582	Nalls et al. 2019
FBXO40	136	0.138754	530186	Nalls et al. 2019
ILDR1	136	0.133447	300101	Nalls et al. 2019
HSPBAP1	136	0.120085	579518	Nalls et al. 2019
PARP9	136	0.113535	367442	Nalls et al. 2019
DTX3L	136	0.113144	403856	Nalls et al. 2019
PARP15	136	0.0964903	417146	Nalls et al. 2019
ARGFX	136	0.0900604	569858	Nalls et al. 2019
SEMA5B	136	0.0897415	748600	Nalls et al. 2019
POLQ	136	0.0871883	614492	Nalls et al. 2019
SLC49A4	136	0.0862056	634588	Nalls et al. 2019
PARP14	136	0.0837132	520358	Nalls et al. 2019
PAM	137	0.754245	359	Nalls et al. 2019
PPIP5K2	137	0.322357	90059	Nalls et al. 2019
GIN1	137	0.28505	55910	Nalls et al. 2019
MACIR	137	0.122575	228670	Nalls et al. 2019
SLCO4C1	137	0.120683	733805	Nalls et al. 2019
SLCO6A1	137	0.118635	531073	Nalls et al. 2019
NUDT12	137	0.111354	518762	Nalls et al. 2019
C5orf24	138	0.420348	3679	Nalls et al. 2019
DDX46	138	0.420277	8281	Nalls et al. 2019
TXNDC15	138	0.355581	10956	Nalls et al. 2019
CAMLG	138	0.336462	111257	Nalls et al. 2019
SAR1B	138	0.304517	214143	Nalls et al. 2019
UBE2B	138	0.256574	471305	Nalls et al. 2019
SKP1	138	0.251195	686449	Nalls et al. 2019
SEC24A	138	0.237164	135505	Nalls et al. 2019
VDAC1	138	0.224853	858438	Nalls et al. 2019
PCBD2	138	0.20728	41705	Nalls et al. 2019
PPP2CA	138	0.174274	637340	Nalls et al. 2019
CATSPER3	138	0.149331	104492	Nalls et al. 2019
PITX1	138	0.148839	164319	Nalls et al. 2019
CXCL14	138	0.131946	707264	Nalls et al. 2019
JADE2	138	0.124574	280184	Nalls et al. 2019
C5orf15	138	0.121734	894739	Nalls et al. 2019
TCF7	138	0.117562	711548	Nalls et al. 2019
DCANP1	138	0.11716	580799	Nalls et al. 2019
NEUROG1	138	0.11716	670867	Nalls et al. 2019
TIFAB	138	0.11716	580811	Nalls et al. 2019
MACROH2A1	138	0.11653	470966	Nalls et al. 2019
SLC25A48	138	0.116387	613498	Nalls et al. 2019
CDKN2AIPNL	138	0.115924	451532	Nalls et al. 2019
CDKL3	138	0.114291	492366	Nalls et al. 2019
ZSCAN31	139	0.545831	582871	Nalls et al. 2019
POM121L2	139	0.448543	476791	Nalls et al. 2019
ZKSCAN3	139	0.415429	600494	Nalls et al. 2019
ZSCAN16	139	0.399096	456359	Nalls et al. 2019
ZNF391	139	0.358835	457062	Nalls et al. 2019
OR2B8P	139	0.287234	451423	Nalls et al. 2019
ZSCAN9	139	0.279398	527583	Nalls et al. 2019
PGBD1	139	0.258287	559119	Nalls et al. 2019
ZNF165	139	0.2516	453668	Nalls et al. 2019
ZSCAN26	139	0.24487	552373	Nalls et al. 2019
ZKSCAN8	139	0.239581	475986	Nalls et al. 2019
ZSCAN12	139	0.223037	624707	Nalls et al. 2019
ZSCAN23	139	0.171549	677816	Nalls et al. 2019
ZNF184	139	0.165297	445988	Nalls et al. 2019
H2BC15	139	0.163058	401996	Nalls et al. 2019
PRSS16	139	0.160849	508628	Nalls et al. 2019
H2AC13	139	0.154147	402589	Nalls et al. 2019
H2BC13	139	0.154147	402468	Nalls et al. 2019
H3C10	139	0.154147	402663	Nalls et al. 2019
H2AC14	139	0.153362	403823	Nalls et al. 2019
H2AC15	139	0.153362	407107	Nalls et al. 2019
H2BC14	139	0.153362	403970	Nalls et al. 2019
H4C11	139	0.153362	405816	Nalls et al. 2019
H4C12	139	0.153362	407079	Nalls et al. 2019
ZKSCAN8P1	139	0.142332	489868	Nalls et al. 2019
H1-5	139	0.137513	414192	Nalls et al. 2019
H2AC16	139	0.137513	414023	Nalls et al. 2019
H3C11	139	0.132722	415321	Nalls et al. 2019
H4C13	139	0.132722	415628	Nalls et al. 2019
H2AC17	139	0.129913	419498	Nalls et al. 2019
H2BC17	139	0.129913	419651	Nalls et al. 2019
H3C12	139	0.129913	418099	Nalls et al. 2019
OR2B2	139	0.129913	422905	Nalls et al. 2019
ZKSCAN4	139	0.129179	537275	Nalls et al. 2019
OR2B6	139	0.125442	432224	Nalls et al. 2019
NKAPL	139	0.123575	549617	Nalls et al. 2019
SCAND3	139	0.12269	816421	Nalls et al. 2019
H2AC12	139	0.118577	606549	Nalls et al. 2019
H2BC12	139	0.118577	607256	Nalls et al. 2019
H4C9	139	0.116685	613471	Nalls et al. 2019
H2AC11	139	0.116081	618819	Nalls et al. 2019
H2BC11	139	0.115605	621316	Nalls et al. 2019
GPX6	139	0.0957967	749182	Nalls et al. 2019
GPX5	139	0.0953617	771767	Nalls et al. 2019
TRIM40	140	0.413399	0	Nalls et al. 2019
TRIM26	140	0.23095	43549	Nalls et al. 2019
TRIM10	140	0.221013	11037	Nalls et al. 2019
TUBB	140	0.204689	576529	Nalls et al. 2019
GABBR1	140	0.196677	506929	Nalls et al. 2019
PPP1R10	140	0.185581	459507	Nalls et al. 2019
TRIM15	140	0.182125	22300	Nalls et al. 2019
FLOT1	140	0.181348	586803	Nalls et al. 2019
TRIM31	140	0.175194	27815	Nalls et al. 2019
ABCF1	140	0.157304	430487	Nalls et al. 2019
PPP1R11	140	0.149566	70572	Nalls et al. 2019
POLR1H	140	0.14227	75996	Nalls et al. 2019
RNF39	140	0.142001	65056	Nalls et al. 2019
GNL1	140	0.130669	400475	Nalls et al. 2019
C6orf136	140	0.127654	506133	Nalls et al. 2019
HLA-A	140	0.123006	191333	Nalls et al. 2019
PRR3	140	0.110071	416374	Nalls et al. 2019
HLA-G	140	0.103954	309780	Nalls et al. 2019
ATAT1	140	0.0989519	485936	Nalls et al. 2019
TRIM39-RPP21	140	0.0967866	188001	Nalls et al. 2019
HLA-F	140	0.0940035	402377	Nalls et al. 2019
TRIM39	140	0.0937222	185573	Nalls et al. 2019
ZFP57	140	0.0930096	459750	Nalls et al. 2019
RPP21	140	0.0920573	204225	Nalls et al. 2019
MUCL3	140	0.0914676	800067	Nalls et al. 2019
OR12D1	140	0.0914676	722000	Nalls et al. 2019
OR12D2	140	0.0914676	742897	Nalls et al. 2019
OR12D3	140	0.0914676	765614	Nalls et al. 2019
OR14J1	140	0.0914676	827888	Nalls et al. 2019
SFTA2	140	0.0910483	790447	Nalls et al. 2019
MAS1L	140	0.0908842	652949	Nalls et al. 2019
OR10C1	140	0.0908842	699928	Nalls et al. 2019
OR2H1	140	0.0908842	676577	Nalls et al. 2019
OR2H2	140	0.0908842	550405	Nalls et al. 2019
OR2I1P	140	0.0908842	583132	Nalls et al. 2019
UBD	140	0.0908842	581173	Nalls et al. 2019
GTF2H4	140	0.090847	767301	Nalls et al. 2019
OR5V1	140	0.090847	708938	Nalls et al. 2019
HLA-E	140	0.0908373	348603	Nalls et al. 2019
C6orf15	140	0.0908234	970317	Nalls et al. 2019
CDSN	140	0.0908234	974181	Nalls et al. 2019
PSORS1C2	140	0.0908234	996628	Nalls et al. 2019
MUC21	140	0.0906909	842812	Nalls et al. 2019
OR2J2	140	0.0903673	965094	Nalls et al. 2019
NRM	140	0.0902672	547141	Nalls et al. 2019
OR11A1	140	0.08989	683834	Nalls et al. 2019
PSORS1C1	140	0.0898298	973844	Nalls et al. 2019
MUC22	140	0.0897534	869568	Nalls et al. 2019
MRPS18B	140	0.0897014	476934	Nalls et al. 2019
VARS2	140	0.0894109	773299	Nalls et al. 2019
DHX16	140	0.0889451	512213	Nalls et al. 2019
DDR1	140	0.0875459	735515	Nalls et al. 2019
IER3	140	0.0873892	602293	Nalls et al. 2019
PPP1R18	140	0.0872041	535483	Nalls et al. 2019
MDC1	140	0.0869852	558901	Nalls et al. 2019
MOG	140	0.0865014	468533	Nalls et al. 2019
KCTD7	141	0.472807	84017	Nalls et al. 2019
TPST1	141	0.396212	124320	Nalls et al. 2019
TYW1	141	0.26494	450309	Nalls et al. 2019
VKORC1L1	141	0.255784	585300	Nalls et al. 2019
SBDS	141	0.212458	442816	Nalls et al. 2019
TMEM248	141	0.211688	376361	Nalls et al. 2019
RABGEF1	141	0.188329	137300	Nalls et al. 2019
ASL	141	0.164413	450166	Nalls et al. 2019
CRCP	141	0.155891	390295	Nalls et al. 2019
GUSB	141	0.133711	562648	Nalls et al. 2019
SPDYE21	141	0.122049	732077	Nalls et al. 2019
RNF141	142	0.623723	0	Nalls et al. 2019
AMPD3	142	0.436386	29650	Nalls et al. 2019
SBF2	142	0.217759	232352	Nalls et al. 2019
LYVE1	142	0.189628	19736	Nalls et al. 2019
EIF4G2	142	0.181186	259820	Nalls et al. 2019
SWAP70	142	0.161935	784236	Nalls et al. 2019
IRAG1	142	0.148172	35861	Nalls et al. 2019
ZBED5	142	0.135164	274844	Nalls et al. 2019
CTR9	142	0.12021	213788	Nalls et al. 2019
GALNT18	142	0.105481	733647	Nalls et al. 2019
ADM	142	0.094896	229832	Nalls et al. 2019
CSNK2A3	142	0.0903483	814712	Nalls et al. 2019
WEE1	142	0.0866413	943772	Nalls et al. 2019
FBRSL1	143	0.505088	2369	Nalls et al. 2019
CHFR	143	0.268167	335005	Nalls et al. 2019
GOLGA3	143	0.2572	281720	Nalls et al. 2019
EP400	143	0.231942	498762	Nalls et al. 2019
SFSWAP	143	0.229548	779484	Nalls et al. 2019
ANKLE2	143	0.208139	238321	Nalls et al. 2019
ULK1	143	0.19698	656072	Nalls et al. 2019
P2RX2	143	0.151252	131594	Nalls et al. 2019
LRCOL1	143	0.150719	115968	Nalls et al. 2019
POLE	143	0.148315	136571	Nalls et al. 2019
MMP17	143	0.142083	727439	Nalls et al. 2019
DDX51	143	0.13623	434903	Nalls et al. 2019
ZNF10	143	0.135614	643393	Nalls et al. 2019
ZNF605	143	0.133025	431124	Nalls et al. 2019
PUS1	143	0.131081	633326	Nalls et al. 2019
PGAM5	143	0.129487	223637	Nalls et al. 2019
ZNF891	143	0.124516	617597	Nalls et al. 2019
PXMP2	143	0.121828	200405	Nalls et al. 2019
ZNF84	143	0.12135	550110	Nalls et al. 2019
ZNF26	143	0.1207	499183	Nalls et al. 2019
ANHX	143	0.120437	731130	Nalls et al. 2019
NOC4L	143	0.117502	426749	Nalls et al. 2019
ZNF268	143	0.117383	694227	Nalls et al. 2019
ZNF140	143	0.116834	593292	Nalls et al. 2019
RPS6KL1	144	0.514331	0	Nalls et al. 2019
DLST	144	0.3316	2587	Nalls et al. 2019
YLPM1	144	0.294697	46895	Nalls et al. 2019
AREL1	144	0.22096	193213	Nalls et al. 2019
TTLL5	144	0.200374	726934	Nalls et al. 2019
MLH3	144	0.191064	107438	Nalls et al. 2019
IFT43	144	0.190351	995445	Nalls et al. 2019
LIN52	144	0.18448	704837	Nalls et al. 2019
ACYP1	144	0.182433	146906	Nalls et al. 2019
TMED10	144	0.159805	225138	Nalls et al. 2019
PROX2	144	0.153126	30176	Nalls et al. 2019
JDP2	144	0.149786	521385	Nalls et al. 2019
NEK9	144	0.149553	173022	Nalls et al. 2019
ABCD4	144	0.145451	603275	Nalls et al. 2019
PGF	144	0.13898	35503	Nalls et al. 2019
EIF2B2	144	0.127384	96590	Nalls et al. 2019
FCF1	144	0.127083	167710	Nalls et al. 2019
ZC2HC1C	144	0.112339	157778	Nalls et al. 2019
NPC2	144	0.101177	412153	Nalls et al. 2019
FAM161B	144	0.0995833	955916	Nalls et al. 2019
ALDH6A1	144	0.097519	821838	Nalls et al. 2019
COQ6	144	0.0942771	942660	Nalls et al. 2019
ENTPD5	144	0.0940012	886931	Nalls et al. 2019
FOS	144	0.0935079	372495	Nalls et al. 2019
LTBP2	144	0.0918231	293952	Nalls et al. 2019
BATF	144	0.0914414	615764	Nalls et al. 2019
ISCA2	144	0.0910241	409224	Nalls et al. 2019
BBOF1	144	0.0908234	823467	Nalls et al. 2019
ERG28	144	0.0903982	743100	Nalls et al. 2019
VSX2	144	0.0896306	643592	Nalls et al. 2019
FLVCR2	144	0.0891345	671929	Nalls et al. 2019
SYNDIG1L	144	0.0879618	480120	Nalls et al. 2019
ZNF410	144	0.0875062	973809	Nalls et al. 2019
VRTN	144	0.0870713	546322	Nalls et al. 2019
MEX3C	145	0.399128	17331	Nalls et al. 2019
ME2	145	0.250721	202961	Nalls et al. 2019
SMAD4	145	0.250215	72173	Nalls et al. 2019
MBD1	145	0.153173	875444	Nalls et al. 2019
ELAC1	145	0.144883	169097	Nalls et al. 2019
MAPK4	145	0.121654	425392	Nalls et al. 2019
MRO	145	0.117841	331816	Nalls et al. 2019
CXXC1	145	0.11665	869379	Nalls et al. 2019
CFAP53	145	0.116373	890723	Nalls et al. 2019
SKA1	145	0.115605	763050	Nalls et al. 2019
MYO5B	145	0.111665	962054	Nalls et al. 2019
LSM7	146	0.716404	18239	Nalls et al. 2019
SPPL2B	146	0.510964	0	Nalls et al. 2019
TMPRSS9	146	0.349062	13386	Nalls et al. 2019
TIMM13	146	0.333144	78773	Nalls et al. 2019
OAZ1	146	0.280082	73358	Nalls et al. 2019
CELF5	146	0.202302	877809	Nalls et al. 2019
GNG7	146	0.190462	164367	Nalls et al. 2019
AP3D1	146	0.175504	182382	Nalls et al. 2019
RPS15	146	0.167413	906355	Nalls et al. 2019
APC2	146	0.167034	873606	Nalls et al. 2019
NFIC	146	0.163662	967551	Nalls et al. 2019
BTBD2	146	0.160646	311969	Nalls et al. 2019
NDUFS7	146	0.155071	951261	Nalls et al. 2019
LINGO3	146	0.142528	38696	Nalls et al. 2019
PEAK3	146	0.141355	64675	Nalls et al. 2019
AMH	146	0.13759	94777	Nalls et al. 2019
SF3A2	146	0.137334	98195	Nalls et al. 2019
LMNB2	146	0.135972	80786	Nalls et al. 2019
JSRP1	146	0.135841	77091	Nalls et al. 2019
PLEKHJ1	146	0.133272	109146	Nalls et al. 2019
CSNK1G2	146	0.117198	365512	Nalls et al. 2019
DIRAS1	146	0.115459	367715	Nalls et al. 2019
DOT1L	146	0.11501	114272	Nalls et al. 2019
NCLN	146	0.114016	838711	Nalls et al. 2019
GAMT	146	0.113831	945280	Nalls et al. 2019
DAZAP1	146	0.11323	911163	Nalls et al. 2019
GADD45B	146	0.112477	129270	Nalls et al. 2019
C19orf25	146	0.111479	867631	Nalls et al. 2019
MOB3A	146	0.109861	250177	Nalls et al. 2019
SGTA	146	0.104855	407863	Nalls et al. 2019
SCAMP4	146	0.100176	420837	Nalls et al. 2019
GNA11	146	0.0952671	747510	Nalls et al. 2019
MKNK2	146	0.0938482	295606	Nalls et al. 2019
IZUMO4	146	0.0916339	247257	Nalls et al. 2019
S1PR4	146	0.0914676	825494	Nalls et al. 2019
TLE5	146	0.0914676	706058	Nalls et al. 2019
UQCR11	146	0.0914676	741377	Nalls et al. 2019
ADAMTSL5	146	0.090847	833246	Nalls et al. 2019
ADAT3	146	0.0907601	433403	Nalls et al. 2019
PWWP3A	146	0.0903673	968419	Nalls et al. 2019
ONECUT3	146	0.0902672	565862	Nalls et al. 2019
MBD3	146	0.0900162	753985	Nalls et al. 2019
THOP1	146	0.089935	438651	Nalls et al. 2019
ATP8B3	146	0.089767	534574	Nalls et al. 2019
SLC39A3	146	0.0897559	385352	Nalls et al. 2019
GNA15	146	0.0894759	789181	Nalls et al. 2019
MEX3D	146	0.0890667	778525	Nalls et al. 2019
REXO1	146	0.0885681	498367	Nalls et al. 2019
ZNF555	146	0.0883462	494585	Nalls et al. 2019
PLK5	146	0.088239	810804	Nalls et al. 2019
TLE2	146	0.0878936	650787	Nalls et al. 2019
TLE6	146	0.0876915	630686	Nalls et al. 2019
ZNF57	146	0.0873892	554076	Nalls et al. 2019
ZNF77	146	0.0873892	586366	Nalls et al. 2019
PCSK4	146	0.0872969	856098	Nalls et al. 2019
REEP6	146	0.0872969	848923	Nalls et al. 2019
ABHD17A	146	0.0870476	461354	Nalls et al. 2019
TCF3	146	0.0869852	694235	Nalls et al. 2019
ZNF556	146	0.0869033	520483	Nalls et al. 2019
KLF16	146	0.0866544	483271	Nalls et al. 2019
ZNF554	146	0.0865014	473016	Nalls et al. 2019
LSM7	147	0.716404	18239	Nalls et al. 2019
SPPL2B	147	0.510964	0	Nalls et al. 2019
TMPRSS9	147	0.349062	13386	Nalls et al. 2019
TIMM13	147	0.333144	78773	Nalls et al. 2019
OAZ1	147	0.280082	73358	Nalls et al. 2019
CELF5	147	0.202302	877809	Nalls et al. 2019
GNG7	147	0.190462	164367	Nalls et al. 2019
AP3D1	147	0.175504	182382	Nalls et al. 2019
RPS15	147	0.167413	906355	Nalls et al. 2019
APC2	147	0.167034	873606	Nalls et al. 2019
NFIC	147	0.163662	967551	Nalls et al. 2019
BTBD2	147	0.160646	311969	Nalls et al. 2019
NDUFS7	147	0.155071	951261	Nalls et al. 2019
LINGO3	147	0.142528	38696	Nalls et al. 2019
PEAK3	147	0.141355	64675	Nalls et al. 2019
AMH	147	0.13759	94777	Nalls et al. 2019
SF3A2	147	0.137334	98195	Nalls et al. 2019
LMNB2	147	0.135972	80786	Nalls et al. 2019
JSRP1	147	0.135841	77091	Nalls et al. 2019
PLEKHJ1	147	0.133272	109146	Nalls et al. 2019
CSNK1G2	147	0.117198	365512	Nalls et al. 2019
DIRAS1	147	0.115459	367715	Nalls et al. 2019
DOT1L	147	0.11501	114272	Nalls et al. 2019
NCLN	147	0.114016	838711	Nalls et al. 2019
GAMT	147	0.113831	945280	Nalls et al. 2019
DAZAP1	147	0.11323	911163	Nalls et al. 2019
GADD45B	147	0.112477	129270	Nalls et al. 2019
C19orf25	147	0.111479	867631	Nalls et al. 2019
MOB3A	147	0.109861	250177	Nalls et al. 2019
SGTA	147	0.104855	407863	Nalls et al. 2019
SCAMP4	147	0.100176	420837	Nalls et al. 2019
GNA11	147	0.0952671	747510	Nalls et al. 2019
MKNK2	147	0.0938482	295606	Nalls et al. 2019
IZUMO4	147	0.0916339	247257	Nalls et al. 2019
S1PR4	147	0.0914676	825494	Nalls et al. 2019
TLE5	147	0.0914676	706058	Nalls et al. 2019
UQCR11	147	0.0914676	741377	Nalls et al. 2019
ADAMTSL5	147	0.090847	833246	Nalls et al. 2019
ADAT3	147	0.0907601	433403	Nalls et al. 2019
PWWP3A	147	0.0903673	968419	Nalls et al. 2019
ONECUT3	147	0.0902672	565862	Nalls et al. 2019
MBD3	147	0.0900162	753985	Nalls et al. 2019
THOP1	147	0.089935	438651	Nalls et al. 2019
ATP8B3	147	0.089767	534574	Nalls et al. 2019
SLC39A3	147	0.0897559	385352	Nalls et al. 2019
GNA15	147	0.0894759	789181	Nalls et al. 2019
MEX3D	147	0.0890667	778525	Nalls et al. 2019
REXO1	147	0.0885681	498367	Nalls et al. 2019
ZNF555	147	0.0883462	494585	Nalls et al. 2019
PLK5	147	0.088239	810804	Nalls et al. 2019
TLE2	147	0.0878936	650787	Nalls et al. 2019
TLE6	147	0.0876915	630686	Nalls et al. 2019
ZNF57	147	0.0873892	554076	Nalls et al. 2019
ZNF77	147	0.0873892	586366	Nalls et al. 2019
PCSK4	147	0.0872969	856098	Nalls et al. 2019
REEP6	147	0.0872969	848923	Nalls et al. 2019
ABHD17A	147	0.0870476	461354	Nalls et al. 2019
TCF3	147	0.0869852	694235	Nalls et al. 2019
ZNF556	147	0.0869033	520483	Nalls et al. 2019
KLF16	147	0.0866544	483271	Nalls et al. 2019
ZNF554	147	0.0865014	473016	Nalls et al. 2019

### Sheet: Table S4
Supplementary Table 4: Demarcated domains of the top 3 genes per locus
Gene	Transcript	InterPro_ID	Domain_Name	AA_Start	AA_End	Chromosome	Genomic_Start	Genomic_End	Strand	Source
COA7	ENST00000371538	IPR006597	Sel1-like repeat	34	219	chr1	52687759	52698227	-	Pfam
ZYG11B	ENST00000294353	IPR056845	Zer-1-like, leucine-rich repeats region	183	277	chr1	52771370	52771654	+	Pfam
ZYG11B	ENST00000294353	IPR055142	Protein zer-1 homolog-like, C-terminal domain	369	723	chr1	52784889	52821563	+	Pfam
SCP2	ENST00000371514	IPR020616	Thiolase, N-terminal	14	239	chr1	52927436	52978259	+	Pfam
SCP2	ENST00000371514	IPR055140	Thiolase, C-terminal domain 2	278	394	chr1	52980402	53014990	+	Pfam
SCP2	ENST00000371514	IPR003033	SCP2 sterol-binding domain	437	538	chr1	53028042	53050674	+	Pfam
RAP1A	ENST00000369709	IPR001806	Small GTPase	1	184	chr1	111691361	111709232	+	Smart
KCND3	ENST00000302127	IPR021645	Shal-type voltage-gated potassium channels, N-terminal	3	28	chr1	111982643	111982720	-	Pfam
KCND3	ENST00000302127	IPR003131	Potassium channel tetramerisation-type BTB domain	42	131	chr1	111982334	111982603	-	Pfam
KCND3	ENST00000302127	IPR005821	Ion transport domain	184	413	chr1	111786974	111982177	-	Pfam
KCND3	ENST00000302127	IPR024587	Potassium channel, voltage dependent, Kv4, C-terminal	469	562	chr1	111777106	111780281	-	Pfam
CAPZA1	ENST00000263168	IPR002189	F-actin-capping protein subunit alpha	18	282	chr1	112647222	112670117	+	Pfam
GBA1	ENST00000368373	IPR033453	Glycosyl hydrolase family 30, TIM-barrel domain	117	466	chr1	155235302	155239721	-	Pfam
GBA1	ENST00000368373	IPR033452	Glycosyl hydrolase family 30, beta sandwich domain	469	531	chr1	155235013	155235295	-	Pfam
FDPS	ENST00000368356	IPR000092	Polyprenyl synthetase-like	110	374	chr1	155310194	155320471	+	Pfam
ASH1L	ENST00000392403	IPR017956	AT hook, DNA-binding motif	825	1859	chr1	155438578	155480397	-	Smart
ASH1L	ENST00000392403	IPR006560	AWS domain	2086	2138	chr1	155370902	155378357	-	Smart
ASH1L	ENST00000392403	IPR001214	SET domain	2140	2262	chr1	155360310	155370898	-	Smart
ASH1L	ENST00000392403	IPR003616	Post-SET domain	2264	2280	chr1	155357705	155360306	-	Prosite_profiles
ASH1L	ENST00000392403	IPR001487	Bromodomain	2437	2547	chr1	155347818	155352763	-	Smart
ASH1L	ENST00000392403	IPR001965	Zinc finger, PHD-type	2582	2624	chr1	155346401	155347715	-	Smart
ASH1L	ENST00000392403	IPR001025	Bromo adjacent homology (BAH) domain	2656	2793	chr1	155342017	155344198	-	Smart
ARHGAP30	ENST00000368013	IPR000198	Rho GTPase-activating protein domain	20	215	chr1	161053277	161069567	-	Smart
MPZ	ENST00000533357	IPR013106	Immunoglobulin V-set domain	34	146	chr1	161306718	161307392	-	Smart
MPZ	ENST00000533357	IPR019566	Myelin protein P0, C-terminal	184	248	chr1	161305879	161306363	-	Pfam
SDHC	ENST00000367975	IPR000701	Succinate dehydrogenase/fumarate reductase type B, transmembrane subunit	48	163	chr1	161328460	161362412	+	Pfam
VAMP4	ENST00000236192	IPR042855	v-SNARE, coiled-coil homology domain	50	136	chr1	171704524	171719187	-	Prosite_profiles
METTL13	ENST00000361735	IPR041698	Methyltransferase domain 25	52	147	chr1	171783740	171784027	+	Pfam
DNM3	ENST00000627582	IPR045063	Dynamin, N-terminal	34	207	chr1	171841756	172032433	+	Pfam
DNM3	ENST00000627582	IPR000375	Dynamin stalk domain	215	501	chr1	172032455	172092833	+	Pfam
DNM3	ENST00000627582	IPR001849	Pleckstrin homology domain	515	623	chr1	172092873	172308827	+	Smart
DNM3	ENST00000627582	IPR003130	Dynamin GTPase effector	648	739	chr1	172379066	172387291	+	Smart
RAB29	ENST00000367139	IPR001806	Small GTPase	1	203	chr1	205770345	205774956	-	Prosite_profiles
PM20D1	ENST00000367136	IPR002933	Peptidase M20	121	488	chr1	205828665	205845453	-	Pfam
SRP9	ENST00000304786	IPR039432	SRP9 domain	5	73	chr1	225777953	225789317	+	Pfam
ITPKB	ENST00000429204	IPR005522	Inositol polyphosphate kinase	726	936	chr1	226634704	226647237	-	Pfam
CDC42BPA	ENST00000366766	IPR000719	Protein kinase domain	77	343	chr1	227145603	227254105	-	Prosite_profiles
CDC42BPA	ENST00000366766	IPR017892	Protein kinase, C-terminal	362	404	chr1	227142956	227145548	-	Pfam
CDC42BPA	ENST00000366766	IPR031597	KELK-motif containing domain	529	608	chr1	227112737	227119866	-	Pfam
CDC42BPA	ENST00000366766	IPR014930	Myotonic dystrophy protein kinase, coiled coil	881	941	chr1	227072212	227073958	-	Pfam
CDC42BPA	ENST00000366766	IPR002219	Protein kinase C-like, phorbol ester/diacylglycerol-binding domain	1034	1085	chr1	227035552	227040230	-	Prosite_profiles
CDC42BPA	ENST00000366766	IPR001849	Pleckstrin homology domain	1104	1225	chr1	227031398	227035497	-	Prosite_profiles
CDC42BPA	ENST00000366766	IPR001180	Citron homology (CNH) domain	1249	1532	chr1	227023282	227031328	-	Prosite_profiles
CDC42BPA	ENST00000366766	IPR000095	CRIB domain	1593	1628	chr1	227005085	227016160	-	Prosite_profiles
SIPA1L2	ENST00000674635	IPR000331	Rap/Ran-GAP domain	595	812	chr1	232465224	232490897	-	Pfam
SIPA1L2	ENST00000674635	IPR001478	PDZ domain	950	1026	chr1	232460904	232461134	-	Smart
SIPA1L2	ENST00000674635	IPR021818	Signal-induced proliferation-associated 1-like protein, C-terminal	1423	1666	chr1	232402416	232428554	-	Pfam
NTPCR	ENST00000366628	IPR004948	Nucleoside-triphosphatase, THEP1 type	4	181	chr1	232950720	232978201	+	Pfam
CEP170	ENST00000366542	IPR000253	Forkhead-associated (FHA) domain	22	90	chr1	243211890	243225217	-	Prosite_profiles
CEP170	ENST00000366542	IPR029300	CEP170, C-terminal	812	1505	chr1	243126689	243165526	-	Pfam
SDCCAG8	ENST00000366541	IPR031887	Serologically defined colon cancer antigen 8	6	706	chr1	243256189	243499761	+	Pfam
AKT3	ENST00000673466	IPR001849	Pleckstrin homology domain	5	109	chr1	243645995	243843158	-	Smart
AKT3	ENST00000673466	IPR000719	Protein kinase domain	148	405	chr1	243545546	243637730	-	Smart
AKT3	ENST00000673466	IPR017892	Protein kinase, C-terminal	426	473	chr1	243505270	243512402	-	Pfam
VSNL1	ENST00000295156	IPR002048	EF-hand domain	60	181	chr2	17649425	17655361	+	Pfam
SMC6	ENST00000448223	IPR038729	Rad50/SbcC-type AAA domain	50	257	chr2	17721217	17741702	-	Pfam
KCNS3	ENST00000304101	IPR003131	Potassium channel tetramerisation-type BTB domain	17	116	chr2	17931057	17931356	+	Pfam
KCNS3	ENST00000304101	IPR005821	Ion transport domain	186	416	chr2	17931564	17932256	+	Pfam
KLHL29	ENST00000486442	IPR000210	BTB/POZ domain	319	431	chr2	23684413	23693279	+	Prosite_profiles
KLHL29	ENST00000486442	IPR011705	BTB/Kelch-associated	436	538	chr2	23693292	23695694	+	Pfam
KLHL29	ENST00000486442	IPR006652	Kelch repeat type 1	585	870	chr2	23695962	23706646	+	Pfam
ATAD2B	ENST00000238789	IPR003959	ATPase, AAA-type, core	437	571	chr2	23833934	23863551	-	Pfam
ATAD2B	ENST00000238789	IPR041569	AAA ATPase, AAA+ lid domain	597	633	chr2	23823490	23828879	-	Pfam
ATAD2B	ENST00000238789	IPR001487	Bromodomain	956	1068	chr2	23765558	23786134	-	Smart
UBXN2A	ENST00000309033	IPR012989	SEP domain	57	150	chr2	23971403	23984697	+	Pfam
UBXN2A	ENST00000309033	IPR001012	UBX domain	166	247	chr2	23984743	23999828	+	Pfam
SRD5A2	ENST00000622030	IPR001104	3-oxo-5-alpha-steroid 4-dehydrogenase, C-terminal	106	254	chr2	31526199	31533732	-	Pfam
YIPF4	ENST00000238831	IPR006977	Yip1 domain	104	239	chr2	32292253	32305608	+	Pfam
BIRC6	ENST00000421745	IPR001370	BIR repeat	284	360	chr2	32392049	32401208	+	Prosite_profiles
BIRC6	ENST00000421745	IPR022103	Baculoviral IAP repeat-containing protein 6	3463	3618	chr2	32512973	32515275	+	Pfam
BIRC6	ENST00000421745	IPR000608	Ubiquitin-conjugating enzyme E2, catalytic core domain	4573	4740	chr2	32597855	32607604	+	Prosite_profiles
TTC27	ENST00000317907	IPR019734	Tetratricopeptide repeat	527	662	chr2	32758418	32787137	+	Smart
C2orf74	ENST00000432605	IPR027813	Protein of unknown function DUF4642	28	187	chr2	61162596	61164524	+	Pfam
USP34	ENST00000398571	IPR056850	UBP34/UBP24/USP9X/USP9Y-like, ARM repeat region	314	1074	chr2	61317714	61380243	-	Pfam
USP34	ENST00000398571	IPR001394	Peptidase C19, ubiquitin carboxyl-terminal hydrolase	1894	2236	chr2	61241629	61265495	-	Pfam
USP34	ENST00000398571	IPR021905	Ubiquitin C-terminal hydrolase-like, DUF3517	2359	2464	chr2	61228696	61232490	-	Pfam
XPO1	ENST00000401558	IPR001494	Importin-beta, N-terminal domain	46	112	chr2	61502276	61526512	-	Prosite_profiles
XPO1	ENST00000401558	IPR013598	Exportin-1/Importin-beta-like	124	268	chr2	61496963	61502034	-	Pfam
XPO1	ENST00000401558	IPR041123	Chromosome region maintenance repeat	345	381	chr2	61493996	61495469	-	Pfam
XPO1	ENST00000401558	IPR041235	Exportin-1, repeat 2	405	472	chr2	61492717	61493926	-	Pfam
XPO1	ENST00000401558	IPR040485	Exportin-1, repeat 3	485	535	chr2	61492443	61492680	-	Pfam
XPO1	ENST00000401558	IPR014877	Exportin-1, C-terminal	709	1027	chr2	61478955	61488669	-	Pfam
GFPT1	ENST00000357308	IPR017932	Glutamine amidotransferase type 2 domain	2	305	chr2	69348265	69387068	-	Prosite_profiles
GFPT1	ENST00000357308	IPR001347	SIS domain	377	689	chr2	69326222	69342226	-	Pfam
NFU1	ENST00000410022	IPR014824	Scaffold protein Nfu/NifU, N-terminal	61	148	chr2	69415225	69423703	-	Smart
NFU1	ENST00000410022	IPR001075	NIF system FeS cluster assembly, NifU, C-terminal	173	239	chr2	69400367	69406050	-	Pfam
AAK1	ENST00000409085	IPR000719	Protein kinase domain	46	315	chr2	69527246	69642905	-	Pfam
ZNF514	ENST00000295208	IPR001909	Krueppel-associated box	1	72	chr2	95152675	95153253	-	Smart
ZNF514	ENST00000295208	IPR013087	Zinc finger C2H2-type	204	399	chr2	95149288	95149875	-	Smart
PROM2	ENST00000317620	IPR008795	Prominin	27	807	chr2	95274664	95288569	+	Pfam
KCNIP3	ENST00000295225	IPR002048	EF-hand domain	126	245	chr2	95374917	95384013	+	Prosite_profiles
AFF3	ENST00000672756	IPR043639	AF4 interaction motif	766	779	chr2	99593324	99593365	-	Pfam
AFF3	ENST00000672756	IPR043640	AF4/FMR2, C-terminal homology domain	962	1225	chr2	99551480	99578361	-	Pfam
TBC1D8	ENST00000409318	IPR004182	GRAM domain	160	411	chr2	101038503	101054261	-	Smart
TBC1D8	ENST00000409318	IPR000195	Rab-GAP-TBC domain	517	730	chr2	101029523	101036072	-	Smart
RNF149	ENST00000295317	IPR003137	PA domain	108	171	chr2	101295129	101308267	-	Pfam
RNF149	ENST00000295317	IPR001841	Zinc finger, RING-type	268	310	chr2	101286111	101289034	-	Prosite_profiles
CCNT2	ENST00000264157	IPR006671	Cyclin, N-terminal	13	147	chr2	134918891	134942622	+	Pfam
ZRANB3	ENST00000264159	IPR000330	SNF2, N-terminal	41	303	chr2	135313546	135504369	-	Pfam
ZRANB3	ENST00000264159	IPR001650	Helicase, C-terminal domain-like	325	481	chr2	135265630	135275749	-	Prosite_profiles
ZRANB3	ENST00000264159	IPR001876	Zinc finger, RanBP2-type	621	650	chr2	135230517	135230606	-	Prosite_profiles
ZRANB3	ENST00000264159	IPR002711	HNH endonuclease	1011	1050	chr2	135200432	135202942	-	Pfam
R3HDM1	ENST00000683871	IPR001374	R3H domain	151	231	chr2	135622686	135631996	+	Prosite_profiles
R3HDM1	ENST00000683871	IPR024771	SUZ domain	232	302	chr2	135631997	135638620	+	Prosite_profiles
ACVR2A	ENST00000241416	IPR000472	Activin types I and II receptor domain	55	113	chr2	147896408	147899533	+	Pfam
ACVR2A	ENST00000241416	IPR000719	Protein kinase domain	192	485	chr2	147915236	147927187	+	Pfam
ORC4	ENST00000392857	IPR041664	Orc1-like, AAA ATPase domain	42	190	chr2	147952391	147973458	-	Pfam
ORC4	ENST00000392857	IPR032705	Origin recognition complex subunit 4, C-terminal	228	415	chr2	147935576	147948131	-	Pfam
MBD5	ENST00000642680	IPR001739	Methyl-CpG DNA binding	11	88	chr2	148458789	148463786	+	Smart
MBD5	ENST00000642680	IPR000313	PWWP domain	1618	1642	chr2	148490484	148490558	+	Prosite_profiles
ACVR1	ENST00000434821	IPR000472	Activin types I and II receptor domain	33	102	chr2	157780362	157780571	-	Pfam
ACVR1	ENST00000434821	IPR003605	GS domain	178	208	chr2	157774107	157778142	-	Prosite_profiles
ACVR1	ENST00000434821	IPR000719	Protein kinase domain	208	502	chr2	157737555	157774109	-	Prosite_profiles
UPP2	ENST00000005756	IPR000845	Nucleoside phosphorylase domain	60	310	chr2	158106214	158134866	+	Pfam
PKP4	ENST00000389759	IPR000225	Armadillo	559	993	chr2	158640739	158673731	+	Prosite_profiles
TANK	ENST00000392749	IPR024581	Tbk1/Ikki binding domain	133	186	chr2	161223984	161231008	+	Pfam
TANK	ENST00000392749	IPR041641	CALCOCO1/2, zinc finger UBZ1-type	393	420	chr2	161235417	161235500	+	Prosite_profiles
PSMD14	ENST00000409682	IPR000555	JAB1/MPN/MOV34 metalloenzyme domain	27	165	chr2	161367508	161385496	+	Smart
PSMD14	ENST00000409682	IPR056263	26S proteasome regulatory subunit RPN11, C-terminal domain	228	307	chr2	161395114	161411388	+	Pfam
SLC4A10	ENST00000446997	IPR013769	Band 3 cytoplasmic domain	115	434	chr2	161839854	161894786	+	Pfam
SLC4A10	ENST00000446997	IPR011531	Bicarbonate transporter-like, transmembrane domain	481	1040	chr2	161901010	161965134	+	Pfam
B3GALT1	ENST00000392690	IPR002659	Glycosyl transferase, family 31	93	281	chr2	167869316	167869882	+	Pfam
STK39	ENST00000355999	IPR000719	Protein kinase domain	63	337	chr2	168129722	168247249	-	Smart
STK39	ENST00000355999	IPR024678	Serine/threonine-protein kinase OSR1/WNK, CCT domain	452	509	chr2	167964698	168063522	-	Pfam
CERS6	ENST00000305747	IPR001356	Homeodomain	82	127	chr2	168547669	168561296	+	Pfam
CERS6	ENST00000305747	IPR006634	TRAM/LAG1/CLN8 homology domain	130	331	chr2	168561303	168765739	+	Pfam
GRM7	ENST00000357716	IPR001828	Receptor, ligand binding region	78	484	chr3	6861620	7461659	+	Pfam
GRM7	ENST00000357716	IPR011500	GPCR, family 3, nine cysteines domain	518	569	chr3	7578458	7578613	+	Pfam
GRM7	ENST00000357716	IPR017978	GPCR family 3, C-terminal	584	864	chr3	7578656	7680189	+	Pfam
PLCL2	ENST00000615277	IPR001849	Pleckstrin homology domain	137	253	chr3	17009755	17010105	+	Pfam
PLCL2	ENST00000615277	IPR015359	Phosphoinositide-specific phospholipase C, EF-hand-like domain	336	419	chr3	17010352	17010603	+	Pfam
PLCL2	ENST00000615277	IPR000909	Phosphatidylinositol-specific phospholipase C, X domain	426	571	chr3	17010622	17011059	+	Pfam
PLCL2	ENST00000615277	IPR001711	Phospholipase C, phosphatidylinositol-specific, Y domain	618	734	chr3	17011198	17011548	+	Pfam
PLCL2	ENST00000615277	IPR000008	C2 domain	734	863	chr3	17011546	17011935	+	Pfam
TBC1D5	ENST00000696125	IPR000195	Rab-GAP-TBC domain	78	384	chr3	17291988	17406462	-	Prosite_profiles
SATB1	ENST00000338745	IPR032392	SATB, ubiquitin-like oligomerisation domain	71	172	chr3	18415234	18420757	-	Pfam
SATB1	ENST00000338745	IPR032355	SATB, CUT1-like DNA-binding domain	175	248	chr3	18397186	18415227	-	Pfam
SATB1	ENST00000338745	IPR003350	CUT domain	361	571	chr3	18352058	18394587	-	Pfam
SATB1	ENST00000338745	IPR001356	Homeodomain	642	707	chr3	18349341	18349538	-	Pfam
CMC1	ENST00000466830	IPR013892	Cytochrome c oxidase biogenesis protein Cmc1-like	19	87	chr3	28263326	28319569	+	Pfam
ZCWPW2	ENST00000383768	IPR011124	Zinc finger, CW-type	24	79	chr3	28413138	28413305	+	Prosite_profiles
ZCWPW2	ENST00000383768	IPR000313	PWWP domain	98	183	chr3	28413360	28478870	+	Prosite_profiles
RBMS3	ENST00000383767	IPR000504	RNA recognition motif domain	61	225	chr3	29434848	29868895	+	Prosite_profiles
RPSA	ENST00000301821	IPR001865	Small ribosomal subunit protein uS2	19	181	chr3	39407708	39411693	+	Pfam
RPSA	ENST00000301821	IPR032281	Small ribosomal subunit protein uS2, C-terminal domain	202	295	chr3	39411754	39412365	+	Pfam
MOBP	ENST00000684792	IPR041282	FYVE-type zinc finger	12	71	chr3	39502103	39502541	+	Pfam
MYRIP	ENST00000302541	IPR041282	FYVE-type zinc finger	8	125	chr3	39900838	40151090	+	Pfam
MYRIP	ENST00000302541	IPR006788	Rab effector MyRIP/Melanophilin	152	859	chr3	40151169	40258163	+	Pfam
IP6K2	ENST00000328631	IPR005522	Inositol polyphosphate kinase	203	417	chr3	48688303	48689711	-	Pfam
PRKAR2A	ENST00000265563	IPR003117	cAMP-dependent protein kinase regulatory subunit, dimerization-anchoring domain	8	45	chr3	48847462	48847575	-	Pfam
PRKAR2A	ENST00000265563	IPR000595	Cyclic nucleotide-binding domain	139	388	chr3	48751636	48790564	-	Pfam
P4HTM	ENST00000383729	IPR002048	EF-hand domain	193	251	chr3	49001578	49004126	+	Pfam
P4HTM	ENST00000383729	IPR044862	Prolyl 4-hydroxylase alpha subunit, Fe(2+) 2OG dioxygenase domain	314	458	chr3	49004913	49006772	+	Pfam
PXK	ENST00000356151	IPR001683	Phox homology	14	126	chr3	58333028	58382690	+	Smart
PXK	ENST00000356151	IPR003124	WH2 domain	546	574	chr3	58424859	58424945	+	Pfam
PDHB	ENST00000302746	IPR005475	Transketolase-like, pyrimidine-binding domain	33	208	chr3	58430204	58431984	-	Smart
PDHB	ENST00000302746	IPR033248	Transketolase, C-terminal domain	226	349	chr3	58428067	58430152	-	Pfam
KCTD6	ENST00000404589	IPR003131	Potassium channel tetramerisation-type BTB domain	14	101	chr3	58500958	58501221	+	Pfam
IQCB1	ENST00000310864	IPR000048	IQ motif, EF-hand binding site	293	408	chr3	121788338	121795566	-	Pfam
EAF2	ENST00000273668	IPR019194	Transcription elongation factor Eaf, N-terminal	17	113	chr3	121835334	121857011	+	Pfam
KPNA1	ENST00000344337	IPR002652	Importin-alpha, importin-beta-binding domain	1	104	chr3	122463967	122496565	-	Prosite_profiles
KPNA1	ENST00000344337	IPR000225	Armadillo	114	452	chr3	122427611	122461316	-	Prosite_profiles
KPNA1	ENST00000344337	IPR032413	Atypical Arm repeat	466	515	chr3	122427057	122427571	-	Pfam
MED12L	ENST00000687756	IPR019035	Mediator complex, subunit Med12	101	161	chr3	151122879	151127911	+	Pfam
MED12L	ENST00000687756	IPR021990	Mediator complex, subunit Med12, LCEWAV-domain	283	765	chr3	151159841	151350103	+	Pfam
MED12L	ENST00000687756	IPR021989	Mediator complex, subunit Med12, catenin-binding	1837	2054	chr3	151390036	151413160	+	Pfam
P2RY12	ENST00000302632	IPR000276	G protein-coupled receptor, rhodopsin-like	49	298	chr3	151337952	151338701	-	Pfam
SUCNR1	ENST00000362032	IPR000276	G protein-coupled receptor, rhodopsin-like	40	295	chr3	151880661	151881428	+	Pfam
PLCH1	ENST00000460012	IPR001849	Pleckstrin homology domain	28	142	chr3	155593985	155596376	-	Prosite_profiles
PLCH1	ENST00000460012	IPR002048	EF-hand domain	154	226	chr3	155583565	155593951	-	Prosite_profiles
PLCH1	ENST00000460012	IPR015359	Phosphoinositide-specific phospholipase C, EF-hand-like domain	219	304	chr3	155565072	155583588	-	Pfam
PLCH1	ENST00000460012	IPR000909	Phosphatidylinositol-specific phospholipase C, X domain	311	457	chr3	155523996	155565053	-	Pfam
PLCH1	ENST00000460012	IPR001711	Phospholipase C, phosphatidylinositol-specific, Y domain	613	726	chr3	155494145	155497377	-	Prosite_profiles
PLCH1	ENST00000460012	IPR000008	C2 domain	727	855	chr3	155488082	155494144	-	Prosite_profiles
SLC33A1	ENST00000643144	IPR024371	Acetyl-coenzyme A transporter 1-like	75	545	chr3	155828225	155853775	-	Pfam
KCNAB1	ENST00000490337	IPR023210	NADP-dependent oxidoreductase domain	104	407	chr3	156421650	156536708	+	Pfam
PPM1L	ENST00000498165	IPR001932	PPM-type phosphatase-like domain	77	351	chr3	160756537	161069127	+	Pfam
NMD3	ENST00000351193	IPR007064	Nmd3, N-terminal	17	246	chr3	161224934	161238811	+	Pfam
NMD3	ENST00000351193	IPR048899	60S ribosomal export protein NMD3, SH3 domain	249	296	chr3	161238818	161242524	+	Pfam
NMD3	ENST00000351193	IPR048898	60S ribosomal export protein NMD3, OB-fold domain	313	406	chr3	161242573	161249468	+	Pfam
SPTSSB	ENST00000620149	IPR024512	Small subunit of serine palmitoyltransferase-like	8	59	chr3	161346147	161346302	-	Pfam
PIK3CA	ENST00000263967	IPR003113	Phosphatidylinositol 3-kinase, adaptor-binding domain	16	108	chr3	179198871	179199149	+	Smart
PIK3CA	ENST00000263967	IPR000341	Phosphatidylinositol 3-kinase Ras-binding (PI3K RBD) domain	173	292	chr3	179199854	179203606	+	Smart
PIK3CA	ENST00000263967	IPR002420	C2 phosphatidylinositol 3-kinase-type domain	322	487	chr3	179203694	179210487	+	Smart
PIK3CA	ENST00000263967	IPR001263	Phosphoinositide 3-kinase, accessory (PIK) domain	517	704	chr3	179218219	179221082	+	Smart
PIK3CA	ENST00000263967	IPR000403	Phosphatidylinositol 3-/4-kinase, catalytic domain	765	1065	chr3	179224186	179234352	+	Smart
KCNMB3	ENST00000392685	IPR003930	Potassium channel, calcium-activated, BK, beta subunit	47	239	chr3	179243015	179250852	-	Pfam
PEX5L	ENST00000467460	IPR019734	Tetratricopeptide repeat	360	575	chr3	179801984	179815866	-	Smart
ATP11B	ENST00000323116	IPR032631	P-type ATPase, N-terminal	36	90	chr3	182820338	182829707	+	Pfam
ATP11B	ENST00000323116	IPR032630	P-type ATPase, C-terminal	847	1100	chr3	182884782	182898754	+	Pfam
DCUN1D1	ENST00000292782	IPR005176	Potentiating neddylation domain	60	248	chr3	182945130	182965579	-	Prosite_profiles
MCCC1	ENST00000265594	IPR005481	Biotin carboxylase-like, N-terminal domain	49	157	chr3	183072386	183092537	-	Pfam
MCCC1	ENST00000265594	IPR005479	Carbamoyl-phosphate synthetase large subunit-like, ATP-binding domain	163	369	chr3	183041727	183072370	-	Pfam
MCCC1	ENST00000265594	IPR005482	Biotin carboxylase, C-terminal	383	490	chr3	183037342	183041687	-	Pfam
MCCC1	ENST00000265594	IPR000089	Biotin/lipoyl attachment	643	715	chr3	183015471	183020180	-	Pfam
GAK	ENST00000314167	IPR000719	Protein kinase domain	40	317	chr4	893416	932070	-	Prosite_profiles
GAK	ENST00000314167	IPR029023	Tensin-type phosphatase domain	399	566	chr4	877773	888857	-	Prosite_profiles
GAK	ENST00000314167	IPR014020	Tensin phosphatase, C2 domain	570	710	chr4	870829	877763	-	Prosite_profiles
GAK	ENST00000314167	IPR001623	DnaJ domain	1246	1311	chr4	849676	849990	-	Prosite_profiles
TMEM175	ENST00000264771	IPR010617	Endosomal/lysosomal proton channel TMEM175-like	35	356	chr4	947842	958049	+	Pfam
DGKQ	ENST00000273814	IPR002219	Protein kinase C-like, phorbol ester/diacylglycerol-binding domain	60	236	chr4	967983	973305	-	Prosite_profiles
DGKQ	ENST00000273814	IPR000159	Ras-associating domain	297	494	chr4	966025	967647	-	Prosite_profiles
DGKQ	ENST00000273814	IPR056392	Diacylglycerol kinase theta, RNA-binding domain	497	575	chr4	965185	966018	-	Pfam
DGKQ	ENST00000273814	IPR001206	Diacylglycerol kinase, catalytic domain	584	721	chr4	962486	963275	-	Prosite_profiles
DGKQ	ENST00000273814	IPR000756	Diacylglycerol kinase, accessory domain	741	893	chr4	961097	962076	-	Pfam
ADD1	ENST00000683351	IPR001303	Class II aldolase/adducin N-terminal	147	329	chr4	2884595	2899261	+	Smart
MFSD10	ENST00000355443	IPR011701	Major facilitator superfamily	28	412	chr4	2931077	2933842	-	Pfam
GRK4	ENST00000398052	IPR016137	RGS domain	52	172	chr4	2988732	3007808	+	Prosite_profiles
GRK4	ENST00000398052	IPR000719	Protein kinase domain	187	449	chr4	3009670	3035463	+	Prosite_profiles
GRK4	ENST00000398052	IPR000961	AGC-kinase, C-terminal	450	529	chr4	3035464	3038417	+	Prosite_profiles
BST1	ENST00000265016	IPR003193	ADP-ribosyl cyclase (CD38/157)	41	280	chr4	15703265	15722923	+	Pfam
CD38	ENST00000226279	IPR003193	ADP-ribosyl cyclase (CD38/157)	56	296	chr4	15778580	15848587	+	Pfam
QDPR	ENST00000281243	IPR002347	Short-chain dehydrogenase/reductase SDR	13	194	chr4	17490709	17512018	-	Pfam
DCAF16	ENST00000382247	IPR028216	DDB1- and CUL4-associated factor 16	1	216	chr4	17803494	17804141	-	Pfam
LCORL	ENST00000635767	IPR028104	Protein of unknown function DUF4553	1414	1866	chr4	17873392	17874750	-	Pfam
SCARB2	ENST00000264896	IPR002159	CD36 family	12	456	chr4	76163255	76213510	-	Pfam
FAM47E	ENST00000424749	IPR032743	FAM47 family	23	181	chr4	76251813	76263826	+	Pfam
FAM47E-STBD1	ENST00000515604	IPR032743	FAM47 family	23	181	chr4	76251813	76263826	+	Pfam
SNCA	ENST00000394991	IPR001058	Synuclein	1	130	chr4	89729194	89835667	-	Pfam
MMRN1	ENST00000264790	IPR011489	EMI domain	207	282	chr4	89895590	89912046	+	Prosite_profiles
MMRN1	ENST00000264790	IPR000742	EGF-like domain	1041	1077	chr4	89951607	89951717	+	Prosite_profiles
MMRN1	ENST00000264790	IPR001073	C1q domain	1094	1228	chr4	89953011	89953415	+	Prosite_profiles
LARP7	ENST00000344442	IPR006630	La-type HTH domain	28	122	chr4	112644751	112646650	+	Smart
LARP7	ENST00000344442	IPR000504	RNA recognition motif domain	125	202	chr4	112646657	112647087	+	Smart
LARP7	ENST00000344442	IPR014886	La protein, xRRM domain	450	563	chr4	112650514	112657267	+	Pfam
ANK2	ENST00000357077	IPR002110	Ankyrin repeat	30	813	chr4	113174419	113293502	+	Smart
ANK2	ENST00000357077	IPR000906	ZU5 domain	966	1304	chr4	113318616	113341706	+	Smart
ANK2	ENST00000357077	IPR040745	Ankyrin, UPA domain	1324	1453	chr4	113341764	113346010	+	Pfam
ANK2	ENST00000357077	IPR000488	Death domain	3559	3653	chr4	113359293	113365109	+	Smart
CAMK2D	ENST00000511664	IPR000719	Protein kinase domain	14	272	chr4	113515072	113761029	-	Prosite_profiles
CAMK2D	ENST00000511664	IPR013543	Calcium/calmodulin-dependent protein kinase II, association-domain	380	507	chr4	113457349	113465602	-	Pfam
NEK1	ENST00000507142	IPR000719	Protein kinase domain	4	258	chr4	169585382	169602621	-	Pfam
CLCN3	ENST00000513761	IPR001807	Chloride channel	222	621	chr4	169690587	169706980	+	Pfam
CLCN3	ENST00000513761	IPR000644	CBS domain	658	812	chr4	169707089	169719976	+	Prosite_profiles
MFAP3L	ENST00000361618	IPR013098	Immunoglobulin I-set	47	142	chr4	169992182	170005739	-	Pfam
CLPTM1L	ENST00000320895	IPR008429	Cleft lip and palate transmembrane 1	10	421	chr5	1323804	1344814	-	Pfam
SLC6A3	ENST00000270349	IPR000175	Sodium:neurotransmitter symporter	59	585	chr5	1402934	1443023	-	Pfam
LPCAT1	ENST00000283415	IPR002123	Phospholipid/glycerol acyltransferase	114	239	chr5	1483437	1494853	-	Smart
LPCAT1	ENST00000283415	IPR002048	EF-hand domain	379	486	chr5	1463798	1474001	-	Smart
ELOVL7	ENST00000508821	IPR002076	ELO family	30	266	chr5	60754672	60772070	-	Pfam
ERCC8	ENST00000676185	IPR001680	WD40 repeat	35	362	chr5	60887476	60928934	-	Prosite_profiles
NDUFAF2	ENST00000296597	IPR007763	NADH dehydrogenase [ubiquinone] 1 alpha subcomplex subunit 12	22	100	chr5	60945319	61152745	+	Pfam
HMGCR	ENST00000287936	IPR053958	HMGCR/SNAP/NPC1-like, sterol-sensing domain	87	222	chr5	75343946	75350260	+	Pfam
HMGCR	ENST00000287936	IPR002202	Hydroxymethylglutaryl-CoA reductase, class I/II	464	871	chr5	75354524	75360288	+	Pfam
SV2C	ENST00000502798	IPR005828	Major facilitator, sugar transporter-like	186	367	chr5	76132306	76285834	+	Pfam
SV2C	ENST00000502798	IPR055415	SV2A/B/C, luminal domain	474	562	chr5	76295860	76300778	+	Pfam
SV2C	ENST00000502798	IPR011701	Major facilitator superfamily	581	723	chr5	76300833	76325532	+	Pfam
PDE8B	ENST00000264917	IPR013938	3'5'-cyclic nucleotide phosphodiesterase PDE8	1	47	chr5	77210926	77211066	+	Pfam
PDE8B	ENST00000264917	IPR000014	PAS domain	269	376	chr5	77344860	77353367	+	Pfam
PDE8B	ENST00000264917	IPR002073	3'5'-cyclic nucleotide phosphodiesterase, catalytic domain	539	875	chr5	77412138	77426521	+	Pfam
ZFYVE16	ENST00000505560	IPR000306	FYVE zinc finger	739	806	chr5	80438900	80440031	+	Smart
ZFYVE16	ENST00000505560	IPR022557	Smad anchor for receptor activation-like, C-terminal	1167	1515	chr5	80451601	80477302	+	Smart
FAM151B	ENST00000282226	IPR019356	Menorin	29	262	chr5	80501851	80541787	+	Pfam
MSH3	ENST00000265081	IPR007695	DNA mismatch repair protein MutS-like, N-terminal	230	341	chr5	80670205	80672854	+	Pfam
MSH3	ENST00000265081	IPR007860	DNA mismatch repair protein MutS, connector domain	367	521	chr5	80675054	80728960	+	Pfam
MSH3	ENST00000265081	IPR007696	DNA mismatch repair protein MutS, core	540	870	chr5	80741513	80792799	+	Smart
MSH3	ENST00000265081	IPR000432	DNA mismatch repair protein MutS, C-terminal	889	1094	chr5	80813593	80873267	+	Smart
PAM	ENST00000438793	IPR000323	Copper type II, ascorbate-dependent monooxygenase, N-terminal	60	171	chr5	102867361	102926655	+	Pfam
PAM	ENST00000438793	IPR024548	Copper type II ascorbate-dependent monooxygenase, C-terminal	196	340	chr5	102948388	102959989	+	Pfam
PAM	ENST00000438793	IPR001258	NHL repeat	567	809	chr5	103003118	103017429	+	Pfam
GIN1	ENST00000399004	IPR041588	Integrase zinc-binding domain	66	123	chr5	103104811	103106853	-	Pfam
GIN1	ENST00000399004	IPR001584	Integrase, catalytic core	135	292	chr5	103097446	103104777	-	Pfam
PPIP5K2	ENST00000358359	IPR040557	VIP1, N-terminal	44	133	chr5	103133468	103136820	+	Pfam
PPIP5K2	ENST00000358359	IPR000560	Histidine phosphatase superfamily, clade-2	379	894	chr5	103153852	103177908	+	Pfam
DDX46	ENST00000452510	IPR014014	RNA helicase, DEAD-box type, Q motif	372	400	chr5	134783013	134784399	+	Prosite_profiles
DDX46	ENST00000452510	IPR011545	DEAD/DEAH box helicase domain	396	568	chr5	134784385	134794927	+	Pfam
DDX46	ENST00000452510	IPR001650	Helicase, C-terminal domain-like	592	753	chr5	134794997	134811331	+	Smart
DDX46	ENST00000452510	IPR056149	ATP-dependent RNA helicase PRP5/DDX46/KHDC4, KH domain	934	1013	chr5	134817682	134827008	+	Pfam
C5orf24	ENST00000394976	IPR040419	DUF5568 family	1	188	chr5	134854901	134855464	+	Pfam
TXNDC15	ENST00000358387	IPR013766	Thioredoxin domain	153	296	chr5	134888048	134899490	+	Prosite_profiles
NME5	ENST00000265191	IPR034907	Nucleoside diphosphate kinase-like domain	12	150	chr5	138118923	138138747	-	Smart
NME5	ENST00000265191	IPR007858	Dpy-30 motif	157	197	chr5	138115729	138118904	-	Pfam
KDM3B	ENST00000314358	IPR054294	Domain of unknown function DUF7030	8	79	chr5	138352817	138372718	+	Pfam
KDM3B	ENST00000314358	IPR054504	Lysine-specific demethylase 3B, PWWP domain	90	188	chr5	138372749	138377809	+	Pfam
KDM3B	ENST00000314358	IPR054503	Lysine-specific demethylase 3A/B, tudor domain	190	257	chr5	138377813	138381581	+	Pfam
KDM3B	ENST00000314358	IPR003347	JmjC domain	1498	1721	chr5	138427055	138431517	+	Prosite_profiles
REEP2	ENST00000378339	IPR004345	TB2/DP1/HVA22	19	94	chr5	138441038	138444514	+	Pfam
SIRT5	ENST00000606117	IPR003000	Sirtuin family	58	256	chr6	13588387	13600860	+	Pfam
NOL7	ENST00000451315	IPR012579	U3 small nucleolar RNA-associated protein NOL7, C-terminal	172	234	chr6	13620221	13620755	+	Pfam
RANBP9	ENST00000011619	IPR003877	SPRY domain	212	333	chr6	13644658	13696834	-	Pfam
RANBP9	ENST00000011619	IPR006594	LIS1 homology motif	365	397	chr6	13642513	13644564	-	Pfam
RANBP9	ENST00000011619	IPR024964	CTLH/CRA C-terminal to LisH motif domain	404	708	chr6	13622428	13642494	-	Pfam
MBOAT1	ENST00000324607	IPR004299	Membrane bound O-acyl transferase, MBOAT	126	436	chr6	20109651	20144263	-	Pfam
E2F3	ENST00000346618	IPR003316	E2F/DP family, winged-helix DNA-binding domain	178	243	chr6	20481232	20482765	+	Smart
E2F3	ENST00000346618	IPR032198	E2F transcription factor, CC-MB domain	259	352	chr6	20482811	20488169	+	Pfam
CDKAL1	ENST00000274695	IPR013848	Methylthiotransferase, N-terminal	64	172	chr6	20548609	20758642	+	Pfam
CDKAL1	ENST00000274695	IPR007197	Radical SAM	200	431	chr6	20781225	21108457	+	Pfam
CDKAL1	ENST00000274695	IPR002792	TRAM domain	431	493	chr6	21108455	21201205	+	Pfam
BTN3A2	ENST00000377708	IPR013106	Immunoglobulin V-set domain	38	143	chr6	26368591	26368908	+	Smart
BTN3A2	ENST00000377708	IPR053896	Butyrophilin subfamily 3 member A2-like, Ig-C domain	146	232	chr6	26370324	26370584	+	Pfam
BTN2A1	ENST00000312541	IPR013106	Immunoglobulin V-set domain	38	142	chr6	26459510	26459824	+	Smart
BTN2A1	ENST00000312541	IPR053896	Butyrophilin subfamily 3 member A2-like, Ig-C domain	145	231	chr6	26463246	26463506	+	Pfam
BTN2A1	ENST00000312541	IPR006574	SPRY-associated	327	382	chr6	26466085	26468111	+	Smart
BTN2A1	ENST00000312541	IPR003877	SPRY domain	383	503	chr6	26468112	26468474	+	Smart
ZSCAN16	ENST00000340487	IPR003309	SCAN domain	37	149	chr6	28125552	28126842	+	Smart
ZSCAN16	ENST00000340487	IPR013087	Zinc finger C2H2-type	236	347	chr6	28129609	28129944	+	Smart
ZSCAN31	ENST00000344279	IPR003309	SCAN domain	35	148	chr6	28327471	28329581	-	Smart
ZSCAN31	ENST00000344279	IPR013087	Zinc finger C2H2-type	239	406	chr6	28326169	28326672	-	Smart
ZKSCAN3	ENST00000252211	IPR003309	SCAN domain	42	154	chr6	28359710	28361383	+	Prosite_profiles
ZKSCAN3	ENST00000252211	IPR001909	Krueppel-associated box	214	274	chr6	28363698	28365490	+	Smart
ZKSCAN3	ENST00000252211	IPR013087	Zinc finger C2H2-type	314	535	chr6	28365608	28366273	+	Prosite_profiles
TRIM40	ENST00000396581	IPR018957	Zinc finger, C3HC4 RING-type	14	56	chr6	30137076	30137204	+	Pfam
TRIM40	ENST00000396581	IPR000315	B-box-type zinc finger	66	107	chr6	30137232	30137357	+	Prosite_profiles
TRIM10	ENST00000449742	IPR018957	Zinc finger, C3HC4 RING-type	16	60	chr6	30160679	30160813	-	Pfam
TRIM10	ENST00000449742	IPR000315	B-box-type zinc finger	94	135	chr6	30160454	30160579	-	Prosite_profiles
TRIM10	ENST00000449742	IPR006574	SPRY-associated	309	361	chr6	30154332	30155730	-	Pfam
TRIM10	ENST00000449742	IPR003877	SPRY domain	362	480	chr6	30153975	30154331	-	Pfam
TRIM26	ENST00000454678	IPR001841	Zinc finger, RING-type	16	57	chr6	30198933	30199058	-	Smart
TRIM26	ENST00000454678	IPR000315	B-box-type zinc finger	97	138	chr6	30198690	30198815	-	Pfam
TRIM26	ENST00000454678	IPR006574	SPRY-associated	312	364	chr6	30186404	30189170	-	Pfam
TRIM26	ENST00000454678	IPR003877	SPRY domain	365	539	chr6	30185879	30186403	-	Pfam
HLA-DRB1	ENST00000360004	IPR000353	MHC class II, beta chain, N-terminal	42	116	chr6	32584131	32584355	-	Pfam
HLA-DRB1	ENST00000360004	IPR003597	Immunoglobulin C1-set	128	212	chr6	32581573	32581827	-	Pfam
HLA-DQA1	ENST00000343139	IPR001003	MHC class II, alpha chain, N-terminal	29	110	chr6	32641312	32641557	+	Smart
HLA-DQA1	ENST00000343139	IPR003597	Immunoglobulin C1-set	115	199	chr6	32641983	32642237	+	Smart
HLA-DQB2	ENST00000437316	IPR000353	MHC class II, beta chain, N-terminal	41	114	chr6	32761682	32761903	-	Pfam
HLA-DQB2	ENST00000437316	IPR003597	Immunoglobulin C1-set	126	210	chr6	32758866	32759120	-	Pfam
LMBRD1	ENST00000649934	IPR006876	LMBR1-like membrane protein	17	287	chr6	69713699	69796833	-	Pfam
COL19A1	ENST00000620364	IPR048287	Thrombospondin-like, N-terminal domain	50	234	chr6	69899004	69932818	+	Smart
COL19A1	ENST00000620364	IPR008160	Collagen triple helix repeat	291	1004	chr6	69936908	70188230	+	Pfam
SMAP1	ENST00000370455	IPR001164	Arf GTPase activating protein	18	136	chr6	70668075	70773419	+	Prosite_profiles
OGFRL1	ENST00000370435	IPR006757	Opioid growth factor receptor (OGFr) conserved domain	115	319	chr6	71293554	71301650	+	Pfam
RIMS1	ENST00000521978	IPR054386	RIM, zinc finger	116	168	chr6	72097049	72179607	+	Pfam
RIMS1	ENST00000521978	IPR001478	PDZ domain	605	693	chr6	72235684	72242435	+	Prosite_profiles
RIMS1	ENST00000521978	IPR000008	C2 domain	742	1658	chr6	72248110	72400609	+	Prosite_profiles
REV3L	ENST00000368802	IPR056447	DNA polymerase zeta catalytic subunit, N-terminal	1	55	chr6	111416447	111482888	-	Pfam
REV3L	ENST00000368802	IPR056435	DNA polymerase delta/zeta catalytic subunit, N-terminal domain	56	141	chr6	111405612	111416446	-	Pfam
REV3L	ENST00000368802	IPR032757	Domain of unknown function DUF4683	747	1133	chr6	111374956	111376116	-	Pfam
REV3L	ENST00000368802	IPR006133	DNA-directed DNA polymerase, family B, exonuclease domain	2271	2484	chr6	111344011	111363921	-	Pfam
REV3L	ENST00000368802	IPR006134	DNA-directed DNA polymerase, family B, multifunctional domain	2550	3000	chr6	111309895	111335501	-	Pfam
REV3L	ENST00000368802	IPR025687	C4-type zinc-finger of DNA polymerase delta	3042	3109	chr6	111300082	111307489	-	Pfam
FYN	ENST00000354650	IPR001452	SH3 domain	82	143	chr6	111707936	111719808	-	Smart
FYN	ENST00000354650	IPR000980	SH2 domain	147	246	chr6	111700228	111707926	-	Smart
FYN	ENST00000354650	IPR001245	Serine-threonine/tyrosine-protein kinase, catalytic domain	271	520	chr6	111661793	111700155	-	Pfam
TUBE1	ENST00000368662	IPR003008	Tubulin/FtsZ, GTPase domain	5	277	chr6	112074832	112087422	-	Pfam
TUBE1	ENST00000368662	IPR018316	Tubulin/FtsZ, 2-layer sandwich domain	279	414	chr6	112071929	112074828	-	Pfam
STX7	ENST00000367941	IPR006011	Syntaxin, N-terminal domain	3	150	chr6	132470038	132503524	-	Pfam
STX7	ENST00000367941	IPR000727	Target SNARE coiled-coil homology domain	160	252	chr6	132460788	132470010	-	Prosite_profiles
SLC18B1	ENST00000275227	IPR011701	Major facilitator superfamily	43	354	chr6	132773016	132797038	-	Pfam
RPS12	ENST00000230050	IPR004038	Ribosomal protein eL8/eL30/eS12/Gadd45	17	110	chr6	132815006	132817055	+	Pfam
KLHL7	ENST00000339077	IPR000210	BTB/POZ domain	34	141	chr7	23106126	23125153	+	Prosite_profiles
KLHL7	ENST00000339077	IPR011705	BTB/Kelch-associated	146	248	chr7	23125166	23143976	+	Pfam
KLHL7	ENST00000339077	IPR006652	Kelch repeat type 1	337	528	chr7	23165770	23174121	+	Smart
GPNMB	ENST00000258733	IPR000601	PKD domain	276	317	chr7	23260581	23260706	+	Pfam
GPNMB	ENST00000258733	IPR046846	PKAT, KLD domain	403	453	chr7	23267975	23270105	+	Pfam
TRA2A	ENST00000297071	IPR000504	RNA recognition motif domain	119	197	chr7	23507470	23513064	-	Smart
KCTD7	ENST00000639828	IPR003131	Potassium channel tetramerisation-type BTB domain	53	138	chr7	66633287	66638352	+	Pfam
TYW1	ENST00000359626	IPR008254	Flavodoxin/nitric oxide synthase	79	237	chr7	66998916	67017993	+	Pfam
TYW1	ENST00000359626	IPR007197	Radical SAM	400	644	chr7	67067327	67195292	+	Pfam
PPP1R9A	ENST00000433360	IPR040645	Neurabin-1/2, PDZ domain	434	497	chr7	94911413	95111354	+	Pfam
PPP1R9A	ENST00000433360	IPR001478	PDZ domain	504	592	chr7	95111373	95198370	+	Prosite_profiles
PPP1R9A	ENST00000433360	IPR001660	Sterile alpha motif domain	1261	1327	chr7	95288587	95290159	+	Prosite_profiles
PON2	ENST00000222572	IPR002640	Arylesterase	167	252	chr7	95407008	95410097	-	Pfam
DYNC1I1	ENST00000447467	IPR025956	Cytoplasmic dynein 1 intermediate chain 1/2	129	156	chr7	95869893	95869976	+	Pfam
DYNC1I1	ENST00000447467	IPR001680	WD40 repeat	313	589	chr7	95996041	96080479	+	Pfam
MEPCE	ENST00000310512	IPR010675	RNA methyltransferase bin3, C-terminal	575	683	chr7	100432970	100433533	+	Pfam
TSC22D4	ENST00000300181	IPR000580	TSC22/Bun	326	379	chr7	100467010	100467554	-	Pfam
NYAP1	ENST00000300179	IPR039482	Neuronal tyrosine-phosphorylated phosphoinositide-3-kinase adapter, N-terminal	4	425	chr7	100485321	100488996	+	Pfam
NYAP1	ENST00000300179	IPR029353	Neuronal tyrosine-phosphorylated phosphoinositide-3-kinase adapter, C-terminal domain	575	841	chr7	100489444	100493900	+	Pfam
PTPRN2	ENST00000389418	IPR029403	RESP18 domain	78	121	chr7	158205188	158316864	-	Pfam
PTPRN2	ENST00000389418	IPR021613	Protein-tyrosine phosphatase receptor IA-2 ectodomain	510	597	chr7	157682935	158133705	-	Pfam
PTPRN2	ENST00000389418	IPR000242	Tyrosine-specific protein phosphatase, PTPase domain	744	1007	chr7	157540741	157621476	-	Smart
NCAPG2	ENST00000356309	IPR024741	Condensin-2 complex subunit G2	212	362	chr7	158680020	158689857	-	Pfam
ESYT2	ENST00000275418	IPR039010	Synaptotagmin, SMP domain	115	294	chr7	158767696	158799060	-	Pfam
ESYT2	ENST00000275418	IPR000008	C2 domain	293	855	chr7	158734243	158767701	-	Smart
DLGAP2	ENST00000637795	IPR005026	SAPAP family	711	1055	chr8	1668649	1701403	+	Pfam
CLN8	ENST00000331222	IPR006634	TRAM/LAG1/CLN8 homology domain	62	262	chr8	1771238	1780492	+	Smart
ARHGEF10	ENST00000349830	IPR000219	Dbl homology domain	396	583	chr8	1893572	1903379	+	Prosite_profiles
PRAG1	ENST00000615670	IPR001245	Serine-threonine/tyrosine-protein kinase, catalytic domain	1087	1154	chr8	8318913	8319116	-	Pfam
CLDN23	ENST00000519106	IPR004031	PMP-22/EMP/MP20/Claudin	7	175	chr8	8702417	8702923	+	Pfam
MFHAS1	ENST00000276282	IPR001611	Leucine-rich repeat	112	341	chr8	8892036	8892725	-	Pfam
MFHAS1	ENST00000276282	IPR020859	Roc domain	403	649	chr8	8891112	8891852	-	Prosite_profiles
FAM167A	ENST00000284486	IPR024280	FAM167	130	214	chr8	11424376	11424630	-	Pfam
FDFT1	ENST00000220584	IPR002060	Squalene/phytoene synthase	48	319	chr8	11808836	11831595	+	Pfam
CTSB	ENST00000353047	IPR012599	Peptidase C1A, propeptide	26	63	chr8	11852633	11853379	-	Pfam
CTSB	ENST00000353047	IPR000668	Peptidase C1A, papain C-terminal	80	329	chr8	11845158	11850955	-	Smart
MICU3	ENST00000318063	IPR002048	EF-hand domain	232	505	chr8	17081740	17116591	+	Prosite_profiles
ZDHHC2	ENST00000262096	IPR001594	Palmitoyltransferase, DHHC domain	126	247	chr8	17197584	17209942	+	Pfam
MTMR7	ENST00000180173	IPR010569	Myotubularin-like, phosphatase domain	109	504	chr8	17302262	17361260	-	Prosite_profiles
PDLIM2	ENST00000409417	IPR001478	PDZ domain	1	84	chr8	22580605	22584827	+	Smart
PDLIM2	ENST00000409417	IPR031847	PDZ and LIM domain protein 1-4/Zasp-like, middle domain	209	253	chr8	22589603	22589737	+	Pfam
PDLIM2	ENST00000409417	IPR001781	Zinc finger, LIM-type	284	344	chr8	22591637	22593883	+	Smart
C8orf58	ENST00000289989	IPR027958	Domain of unknown function DUF4657	73	364	chr8	22601058	22603300	+	Pfam
BIN3	ENST00000276416	IPR004148	BAR domain	5	232	chr8	22621488	22644799	-	Prosite_profiles
ENY2	ENST00000521688	IPR018783	Transcription factor, enhancer of yellow 2	13	95	chr8	109336158	109343460	+	Pfam
SYBU	ENST00000276646	IPR028197	Syntaphilin/Syntabulin	211	503	chr8	109575389	109579902	-	Pfam
CYRIB	ENST00000694912	IPR009828	CYRIA/CYRIB, Rac1 binding domain	18	320	chr8	129842157	129879410	-	Pfam
ASAP1	ENST00000518721	IPR004148	BAR domain	54	286	chr8	130167587	130358043	-	Pfam
ASAP1	ENST00000518721	IPR001849	Pleckstrin homology domain	324	418	chr8	130128054	130159904	-	Smart
ASAP1	ENST00000518721	IPR001164	Arf GTPase activating protein	439	562	chr8	130118597	130127993	-	Smart
ASAP1	ENST00000518721	IPR002110	Ankyrin repeat	586	665	chr8	130116881	130118527	-	Smart
ASAP1	ENST00000518721	IPR001452	SH3 domain	1067	1129	chr8	130054734	130058070	-	Smart
ADCY8	ENST00000286355	IPR032628	Adenylate cyclase, N-terminal	159	395	chr8	130951924	131039859	-	Pfam
ADCY8	ENST00000286355	IPR009398	Adenylate cyclase, conserved domain	617	712	chr8	130867920	130903834	-	Pfam
BNC2	ENST00000380672	IPR013087	Zinc finger C2H2-type	441	1090	chr9	16419019	16436873	-	Smart
SH3GL2	ENST00000380607	IPR004148	BAR domain	5	249	chr9	17579255	17793385	+	Prosite_profiles
SH3GL2	ENST00000380607	IPR001452	SH3 domain	290	349	chr9	17795552	17795731	+	Prosite_profiles
UBAP2	ENST00000379238	IPR015940	Ubiquitin-associated domain	53	91	chr9	33996238	33998807	-	Smart
UBAP2	ENST00000379238	IPR022166	UBAP2/protein lingerer	512	544	chr9	33943503	33944376	-	Pfam
UBAP1	ENST00000297661	IPR023340	UMA domain	17	63	chr9	34234230	34241214	+	Prosite_profiles
UBAP1	ENST00000297661	IPR015940	Ubiquitin-associated domain	388	498	chr9	34249857	34251517	+	Prosite_profiles
NUDT2	ENST00000379158	IPR000086	NUDIX hydrolase domain	1	139	chr9	34339040	34343413	+	Pfam
NMT2	ENST00000378165	IPR022676	Glycylpeptide N-tetradecanoyltransferase, N-terminal	143	296	chr10	15130144	15133328	-	Pfam
NMT2	ENST00000378165	IPR022677	Glycylpeptide N-tetradecanoyltransferase, C-terminal	310	496	chr10	15109204	15128421	-	Pfam
FAM171A1	ENST00000378116	IPR048530	FAM171, N-terminal	34	287	chr10	15220954	15284103	-	Pfam
FAM171A1	ENST00000378116	IPR049175	FAM171, C-terminal	397	888	chr10	15212924	15214399	-	Pfam
ITGA8	ENST00000378076	IPR013517	FG-GAP repeat	268	422	chr10	15644163	15672624	-	Pfam
ITGA8	ENST00000378076	IPR013649	Integrin alpha, first immunoglubulin-like domain	483	639	chr10	15605777	15613766	-	Pfam
ITGA8	ENST00000378076	IPR048285	Integrin alpha, second immunoglobulin-like domain	641	781	chr10	15586613	15605773	-	Pfam
ITGA8	ENST00000378076	IPR048286	Integrin alpha, third immunoglobulin-like domain	787	1001	chr10	15519392	15586597	-	Pfam
ITGA8	ENST00000378076	IPR018184	Integrin alpha chain, C-terminal cytoplasmic region, conserved site	1035	1049	chr10	15517203	15519292	-	Pfam
PSD	ENST00000020673	IPR000904	Sec7 domain	519	708	chr10	102407234	102412574	-	Prosite_profiles
PSD	ENST00000020673	IPR041681	Pleckstrin homology domain 9	758	869	chr10	102404676	102405400	-	Pfam
AS3MT	ENST00000369880	IPR025714	Methyltransferase domain	70	213	chr10	102872485	102878407	+	Pfam
CNNM2	ENST00000369878	IPR002550	CNNM, transmembrane domain	251	431	chr10	102919231	102919773	+	Prosite_profiles
CNNM2	ENST00000369878	IPR000644	CBS domain	518	584	chr10	102920032	103049837	+	Prosite_profiles
CACUL1	ENST00000369151	IPR001373	Cullin, N-terminal	137	293	chr10	118695148	118730369	-	Pfam
BAG3	ENST00000369085	IPR001202	WW domain	20	54	chr10	119651733	119651837	+	Pfam
BAG3	ENST00000369085	IPR003103	BAG domain	421	498	chr10	119676815	119677048	+	Pfam
INPP5F	ENST00000650623	IPR002013	SAC domain	50	518	chr10	119751126	119808045	+	Pfam
INPP5F	ENST00000650623	IPR022158	Inositol phosphatase	592	697	chr10	119811843	119823129	+	Pfam
SBF2	ENST00000256190	IPR005113	uDENN domain	1	86	chr11	10042865	10294069	-	Smart
SBF2	ENST00000256190	IPR001194	cDENN domain	116	298	chr11	9998347	10031104	-	Smart
SBF2	ENST00000256190	IPR005112	dDENN domain	351	420	chr11	9992451	9993923	-	Smart
SBF2	ENST00000256190	IPR022096	SBF1/SBF2 domain	530	754	chr11	9856559	9968353	-	Pfam
SBF2	ENST00000256190	IPR004182	GRAM domain	871	1005	chr11	9845660	9850218	-	Smart
SBF2	ENST00000256190	IPR010569	Myotubularin-like, phosphatase domain	1108	1584	chr11	9789289	9839631	-	Pfam
SBF2	ENST00000256190	IPR001849	Pleckstrin homology domain	1743	1849	chr11	9780421	9785129	-	Smart
AMPD3	ENST00000396553	IPR006329	AMP deaminase	128	759	chr11	10478686	10505857	+	Pfam
RNF141	ENST00000265981	IPR001841	Zinc finger, RING-type	154	192	chr11	10515033	10519116	-	Smart
PRCP	ENST00000313010	IPR008758	Peptidase S28	55	475	chr11	82824972	82900240	-	Pfam
RAB30	ENST00000527633	IPR001806	Small GTPase	1	197	chr11	82982186	82997316	-	Prosite_profiles
DLG2	ENST00000376104	IPR015143	L27-1	2	26	chr11	85285328	85598693	-	Pfam
DLG2	ENST00000376104	IPR019590	Disks large homologue 1, N-terminal PEST domain	119	202	chr11	84163479	85111663	-	Smart
DLG2	ENST00000376104	IPR001478	PDZ domain	203	607	chr11	83786694	84163478	-	Smart
DLG2	ENST00000376104	IPR001452	SH3 domain	641	711	chr11	83532768	83633230	-	Smart
DLG2	ENST00000376104	IPR008145	Guanylate kinase/L-type calcium channel beta subunit	784	963	chr11	83459857	83471722	-	Smart
NCAM1	ENST00000316851	IPR013098	Immunoglobulin I-set	21	304	chr11	113202387	113207998	+	Pfam
NCAM1	ENST00000316851	IPR003961	Fibronectin type III	509	706	chr11	113233149	113260310	+	Smart
TMPRSS5	ENST00000299882	IPR001190	SRCR domain	117	212	chr11	113694627	113697398	-	Pfam
TMPRSS5	ENST00000299882	IPR001254	Serine proteases, trypsin domain	217	453	chr11	113689765	113694614	-	Smart
ZW10	ENST00000200135	IPR009361	Centromere/kinetochore protein zw10, N-terminal	27	119	chr11	113760576	113773588	-	Pfam
ZW10	ENST00000200135	IPR048344	Centromere/kinetochore protein zw10, middle domain	177	415	chr11	113747558	113760260	-	Pfam
ZW10	ENST00000200135	IPR048343	Centromere/kinetochore protein zw10, C-terminal domain	472	602	chr11	113738342	113743899	-	Pfam
ZW10	ENST00000200135	IPR055148	ZW10, C-terminal helical domain	624	778	chr11	113733700	113738278	-	Pfam
OPCML	ENST00000524381	IPR013098	Immunoglobulin I-set	30	304	chr11	132436090	132942984	-	Pfam
IGSF9B	ENST00000533871	IPR003961	Fibronectin type III	232	708	chr11	133922726	133936180	-	Smart
JAM3	ENST00000299106	IPR013106	Immunoglobulin V-set domain	38	132	chr11	134139886	134144380	+	Pfam
WNK1	ENST00000340908	IPR000719	Protein kinase domain	221	479	chr12	754226	859281	+	Prosite_profiles
WNK1	ENST00000340908	IPR024678	Serine/threonine-protein kinase OSR1/WNK, CCT domain	500	563	chr12	859342	861081	+	Pfam
WNK1	ENST00000340908	IPR056865	Serine/threonine-protein kinase WNK, CCTL2 domain	1370	1444	chr12	882053	883481	+	Pfam
RAD52	ENST00000358495	IPR041247	Rad52 family	36	178	chr12	925459	931300	-	Pfam
ERC1	ENST00000360905	IPR019323	Active zone protein ELKS	154	982	chr12	1028363	1408169	+	Pfam
ERC1	ENST00000360905	IPR019018	Rab-binding domain FIP-RBD	1046	1108	chr12	1444673	1490203	+	Pfam
SLC2A13	ENST00000280871	IPR005828	Major facilitator, sugar transporter-like	84	609	chr12	39760146	40105559	-	Pfam
LRRK2	ENST00000298910	IPR056597	LRRK2, ARM repeat domain	17	649	chr12	40225180	40277893	+	Pfam
LRRK2	ENST00000298910	IPR056593	LRRK2, ANK repeat domain	679	808	chr12	40277981	40284057	+	Pfam
LRRK2	ENST00000298910	IPR001611	Leucine-rich repeat	1012	1267	chr12	40295582	40305808	+	Pfam
LRRK2	ENST00000298910	IPR020859	Roc domain	1328	1511	chr12	40308489	40310646	+	Prosite_profiles
LRRK2	ENST00000298910	IPR032171	C-terminal of Roc (COR) domain	1546	1740	chr12	40314071	40322084	+	Pfam
LRRK2	ENST00000298910	IPR000719	Protein kinase domain	1879	2138	chr12	40323285	40351571	+	Smart
LRRK2	ENST00000298910	IPR056602	LRRK2, beta propeller	2139	2496	chr12	40351572	40367669	+	Pfam
CNTN1	ENST00000551295	IPR013098	Immunoglobulin I-set	418	500	chr12	40939358	40943717	+	Pfam
CNTN1	ENST00000551295	IPR013151	Immunoglobulin-like beta-sandwich domain	514	595	chr12	40944027	40959215	+	Pfam
CNTN1	ENST00000551295	IPR003961	Fibronectin type III	604	1000	chr12	40980914	41069978	+	Smart
ANO6	ENST00000320560	IPR032394	Anoctamin, dimerisation domain	61	284	chr12	45331325	45350763	+	Pfam
ANO6	ENST00000320560	IPR049452	Anoctamin, transmembrane domain	287	870	chr12	45350770	45429188	+	Pfam
ARID2	ENST00000334344	IPR001606	ARID DNA-binding domain	13	106	chr12	45729873	45811451	+	Pfam
ARID2	ENST00000334344	IPR003150	DNA-binding RFX-type winged-helix domain	522	603	chr12	45846921	45849673	+	Pfam
SCAF11	ENST00000369367	IPR001841	Zinc finger, RING-type	40	82	chr12	45951701	45961801	-	Smart
SCAF11	ENST00000369367	IPR057031	SCAF11-like, C-terminal domain	1378	1446	chr12	45922102	45922576	-	Pfam
SPATS2	ENST00000552918	IPR009816	SPATS2-like	81	385	chr12	49490708	49524725	+	Pfam
KCNH3	ENST00000257981	IPR000014	PAS domain	40	135	chr12	49540940	49541724	+	Prosite_profiles
KCNH3	ENST00000257981	IPR005821	Ion transport domain	226	511	chr12	49543371	49549505	+	Pfam
KCNH3	ENST00000257981	IPR000595	Cyclic nucleotide-binding domain	582	697	chr12	49550155	49554509	+	Prosite_profiles
FMNL3	ENST00000335154	IPR010473	Formin, GTPase-binding domain	26	278	chr12	49656455	49707105	-	Pfam
FMNL3	ENST00000335154	IPR010472	Formin, FH3 domain	281	472	chr12	49652120	49656448	-	Pfam
FMNL3	ENST00000335154	IPR015425	Formin, FH2 domain	561	995	chr12	49646896	49651284	-	Prosite_profiles
ZFC3H1	ENST00000378743	IPR019607	Putative zinc-finger domain	1185	1204	chr12	71630712	71630872	-	Pfam
ZFC3H1	ENST00000378743	IPR003107	HAT (Half-A-TPR) repeat	1381	1951	chr12	71610545	71626436	-	Smart
RAB21	ENST00000261263	IPR001806	Small GTPase	13	208	chr12	71755166	71785619	+	Pfam
TBC1D15	ENST00000485960	IPR021935	Small G protein signalling modulator 1/2, Rab-binding domain	11	208	chr12	71872070	71893291	+	Pfam
TBC1D15	ENST00000485960	IPR000195	Rab-GAP-TBC domain	326	564	chr12	71896067	71920823	+	Smart
ANO4	ENST00000392977	IPR032394	Anoctamin, dimerisation domain	111	336	chr12	100942410	101040065	+	Pfam
ANO4	ENST00000392977	IPR049452	Anoctamin, transmembrane domain	339	920	chr12	101040072	101126962	+	Pfam
CHPT1	ENST00000229266	IPR000462	CDP-alcohol phosphatidyltransferase	60	213	chr12	101698039	101716803	+	Pfam
GNPTAB	ENST00000299314	IPR031358	Stealth protein CR1, conserved region 1	73	100	chr12	101789961	101790044	-	Pfam
GNPTAB	ENST00000299314	IPR041536	N-acetylglucosamine-1-phosphotransferase subunit alpha/beta, regulatory domain	218	305	chr12	101771014	101780271	-	Pfam
GNPTAB	ENST00000299314	IPR021520	Stealth protein CR2, conserved region 2	322	428	chr12	101770021	101770555	-	Pfam
GNPTAB	ENST00000299314	IPR000800	Notch domain	431	536	chr12	101766095	101768154	-	Prosite_profiles
GNPTAB	ENST00000299314	IPR010506	DMAP1-binding domain	699	816	chr12	101764469	101764822	-	Prosite_profiles
GNPTAB	ENST00000299314	IPR031357	Stealth protein CR3, conserved region 3	955	1003	chr12	101761253	101761616	-	Pfam
GNPTAB	ENST00000299314	IPR002048	EF-hand domain	1005	1040	chr12	101761142	101761249	-	Prosite_profiles
GNPTAB	ENST00000299314	IPR031356	Stealth protein CR4, conserved region 4	1138	1194	chr12	101753392	101757234	-	Pfam
RIC8B	ENST00000392837	IPR019318	Guanine nucleotide exchange factor, Ric8	66	537	chr12	106814759	106885943	+	Pfam
ABTB3	ENST00000280758	IPR002110	Ankyrin repeat	603	760	chr12	107610353	107618206	+	Prosite_profiles
ABTB3	ENST00000280758	IPR000210	BTB/POZ domain	916	1022	chr12	107640319	107651748	+	Prosite_profiles
PWP1	ENST00000412830	IPR001680	WD40 repeat	245	415	chr12	107697586	107709187	+	Prosite_profiles
KCTD10	ENST00000228495	IPR003131	Potassium channel tetramerisation-type BTB domain	34	124	chr12	109460651	109469632	-	Pfam
MMAB	ENST00000545712	IPR016030	Cobalamin adenosyltransferase-like	58	227	chr12	109557100	109571673	-	Pfam
MVK	ENST00000228510	IPR006204	GHMP kinase N-terminal domain	123	212	chr12	109579942	109586758	+	Pfam
MVK	ENST00000228510	IPR013750	GHMP kinase, C-terminal domain	296	349	chr12	109595028	109596433	+	Pfam
DENR	ENST00000280557	IPR048517	DENR, N-terminal domain	31	67	chr12	122753792	122762919	+	Pfam
DENR	ENST00000280557	IPR001950	SUI1 domain	112	182	chr12	122767526	122768915	+	Prosite_profiles
HIP1R	ENST00000253083	IPR011417	AP180 N-terminal homology (ANTH) domain	31	296	chr12	122835641	122855300	+	Pfam
HIP1R	ENST00000253083	IPR032422	Huntingtin-interacting protein 1, clathrin-binding domain	461	559	chr12	122856324	122857077	+	Pfam
HIP1R	ENST00000253083	IPR002558	I/LWEQ domain	771	1012	chr12	122859441	122861391	+	Pfam
FBRSL1	ENST00000680143	IPR023246	Autism susceptibility gene 2 protein	544	747	chr12	132574493	132583010	+	Pfam
CHFR	ENST00000450056	IPR000253	Forkhead-associated (FHA) domain	37	105	chr12	132872313	132887220	-	Smart
CHFR	ENST00000450056	IPR001841	Zinc finger, RING-type	292	331	chr12	132857478	132859105	-	Smart
CHFR	ENST00000450056	IPR040909	E3 ubiquitin-protein ligase CHFR, cysteine rich domain with multizinc binding	454	608	chr12	132844046	132853443	-	Pfam
FNDC3A	ENST00000492622	IPR003961	Fibronectin type III	266	1151	chr13	49138782	49207251	+	Smart
CAB39L	ENST00000409308	IPR013878	Mo25-like	6	333	chr13	49310829	49382895	-	Pfam
KPNA3	ENST00000261667	IPR002652	Importin-alpha, importin-beta-binding domain	1	93	chr13	49732613	49792506	-	Prosite_profiles
KPNA3	ENST00000261667	IPR000225	Armadillo	103	440	chr13	49705673	49732447	-	Prosite_profiles
KPNA3	ENST00000261667	IPR032413	Atypical Arm repeat	449	498	chr13	49701872	49705648	-	Pfam
HS6ST3	ENST00000376705	IPR005331	Sulfotransferase	139	411	chr13	96091277	96833015	+	Pfam
MBNL2	ENST00000679496	IPR000571	Zinc finger, CCCH-type	13	238	chr13	97276272	97346977	+	Pfam
FARP1	ENST00000319562	IPR018979	FERM, N-terminal	44	106	chr13	98213372	98365436	+	Pfam
FARP1	ENST00000319562	IPR019748	FERM central domain	125	230	chr13	98368170	98385745	+	Pfam
FARP1	ENST00000319562	IPR018980	FERM, C-terminal PH-like domain	234	324	chr13	98385755	98390073	+	Pfam
FARP1	ENST00000319562	IPR014847	FERM adjacent	328	374	chr13	98390083	98393676	+	Pfam
FARP1	ENST00000319562	IPR000219	Dbl homology domain	540	730	chr13	98410749	98435622	+	Pfam
FARP1	ENST00000319562	IPR001849	Pleckstrin homology domain	759	1031	chr13	98438804	98448272	+	Pfam
MYO16	ENST00000457511	IPR002110	Ankyrin repeat	89	308	chr13	108666122	108820393	+	Prosite_profiles
MYO16	ENST00000457511	IPR001609	Myosin head, motor domain-like	420	1168	chr13	108855452	109120435	+	Prosite_profiles
MYO16	ENST00000457511	IPR039482	Neuronal tyrosine-phosphorylated phosphoinositide-3-kinase adapter, N-terminal	1244	1598	chr13	109125306	109141006	+	Pfam
MYO16	ENST00000457511	IPR029353	Neuronal tyrosine-phosphorylated phosphoinositide-3-kinase adapter, C-terminal domain	1653	1813	chr13	109141169	109206632	+	Pfam
IRS2	ENST00000375856	IPR001849	Pleckstrin homology domain	30	146	chr13	109785616	109785966	-	Pfam
IRS2	ENST00000375856	IPR002404	IRS-type PTB domain	194	298	chr13	109785160	109785474	-	Pfam
CARS2	ENST00000257347	IPR032678	tRNA synthetases class I, catalytic domain	69	364	chr13	110647202	110705889	-	Pfam
SLC25A21	ENST00000331299	IPR018108	Mitochondrial substrate/solute carrier	11	297	chr14	36680667	37172320	-	Prosite_profiles
TTC6	ENST00000553443	IPR019734	Tetratricopeptide repeat	917	1883	chr14	37749324	37842279	+	Prosite_profiles
SAMD4A	ENST00000554335	IPR001660	Sterile alpha motif domain	320	383	chr14	54737266	54751510	+	Smart
GCH1	ENST00000491895	IPR020602	GTP cyclohydrolase I domain	73	249	chr14	54844023	54902447	-	Pfam
WDHD1	ENST00000360586	IPR001680	WD40 repeat	4	301	chr14	55000542	55026778	-	Smart
WDHD1	ENST00000360586	IPR022100	WDHD1/CFT4, second beta-propeller	431	714	chr14	54967316	54991263	-	Pfam
WDHD1	ENST00000360586	IPR048591	WDHD1/CFT4, helical bundle	723	822	chr14	54963017	54967291	-	Pfam
WDHD1	ENST00000360586	IPR009071	High mobility group box domain	1014	1084	chr14	54941628	54955571	-	Smart
DLST	ENST00000334220	IPR000089	Biotin/lipoyl attachment	70	144	chr14	74889283	74891157	+	Pfam
DLST	ENST00000334220	IPR001078	2-oxoacid dehydrogenase acyltransferase, catalytic domain	221	451	chr14	74893413	74902321	+	Pfam
RPS6KL1	ENST00000557413	IPR007330	MIT domain	46	121	chr14	74919872	74921406	-	Pfam
RPS6KL1	ENST00000557413	IPR000719	Protein kinase domain	145	539	chr14	74907047	74918563	-	Pfam
GALC	ENST00000261304	IPR049161	Glycosyl hydrolase family 59, catalytic domain	55	349	chr14	87963498	87993002	-	Pfam
GALC	ENST00000261304	IPR035394	Glycosyl hydrolase family 59, central domain	357	472	chr14	87947801	87963476	-	Pfam
GALC	ENST00000261304	IPR049162	Glycosyl hydrolase family 59, C-terminal lectin domain	509	683	chr14	87934741	87945698	-	Pfam
GPR65	ENST00000267549	IPR000276	G protein-coupled receptor, rhodopsin-like	32	290	chr14	88010941	88011717	+	Pfam
EML5	ENST00000554922	IPR005108	HELP motif	7	1406	chr14	88642912	88792485	-	Pfam
EVL	ENST00000392920	IPR000697	WH1/EVH1 domain	1	114	chr14	100065501	100097642	+	Prosite_profiles
EVL	ENST00000392920	IPR014885	VASP tetramerisation	379	413	chr14	100141220	100143720	+	Pfam
YY1	ENST00000262238	IPR013087	Zinc finger C2H2-type	296	412	chr14	100274741	100277591	+	Prosite_profiles
DLK1	ENST00000341267	IPR000742	EGF-like domain	22	245	chr14	100727132	100734479	+	Smart
USP8	ENST00000307179	IPR015063	USP8 dimerisation domain	8	115	chr15	50439095	50459009	+	Pfam
USP8	ENST00000307179	IPR001763	Rhodanese-like domain	184	313	chr15	50465055	50476938	+	Prosite_profiles
USP8	ENST00000307179	IPR048498	USP8, WW domain	648	680	chr15	50489852	50490331	+	Pfam
USP8	ENST00000307179	IPR001394	Peptidase C19, ubiquitin carboxyl-terminal hydrolase	777	1106	chr15	50492795	50499049	+	Pfam
TRPM7	ENST00000646667	IPR041491	TRPM, SLOG domain	106	371	chr15	50632887	50648692	-	Pfam
TRPM7	ENST00000646667	IPR005821	Ion transport domain	860	1102	chr15	50594598	50609583	-	Pfam
TRPM7	ENST00000646667	IPR032415	TRPM, tetramerisation domain	1194	1249	chr15	50592488	50593645	-	Pfam
TRPM7	ENST00000646667	IPR004166	Alpha-type protein kinase, alpha-kinase domain	1594	1824	chr15	50561804	50575091	-	Smart
SPPL2A	ENST00000261854	IPR003137	PA domain	70	145	chr15	50748128	50748840	-	Pfam
SPPL2A	ENST00000261854	IPR007369	Peptidase A22B, signal peptide peptidase	210	494	chr15	50719946	50739785	-	Pfam
RORA	ENST00000335670	IPR001628	Zinc finger, nuclear hormone receptor-type	70	145	chr15	60511611	60531840	-	Pfam
RORA	ENST00000335670	IPR000536	Nuclear hormone receptor, ligand-binding domain	272	510	chr15	60497497	60511232	-	Pfam
VPS13C	ENST00000644861	IPR026854	Vacuolar protein sorting-associated protein 13, N-terminal domain	2	1594	chr15	61947287	62060371	-	Pfam
VPS13C	ENST00000644861	IPR056747	VPS13-like, middle region	1611	2407	chr15	61920323	61947238	-	Pfam
VPS13C	ENST00000644861	IPR056748	Intermembrane lipid transfer protein VPS13-like, C-terminal	3594	3701	chr15	61854928	61868742	-	Pfam
TLN2	ENST00000636159	IPR032425	Talin, N-terminal F0 domain	4	85	chr15	62647320	62652025	+	Pfam
TLN2	ENST00000636159	IPR018979	FERM, N-terminal	92	131	chr15	62652044	62653190	+	Pfam
TLN2	ENST00000636159	IPR019748	FERM central domain	205	316	chr15	62656039	62675312	+	Pfam
TLN2	ENST00000636159	IPR002404	IRS-type PTB domain	316	403	chr15	62675310	62692935	+	Pfam
TLN2	ENST00000636159	IPR015224	Talin, central	494	655	chr15	62698760	62702825	+	Pfam
TLN2	ENST00000636159	IPR002558	I/LWEQ domain	663	2533	chr15	62702847	62840580	+	Prosite_profiles
SNX1	ENST00000559844	IPR005329	Sorting nexin, N-terminal	10	90	chr15	64096041	64112683	+	Pfam
SNX1	ENST00000559844	IPR001683	Phox homology	141	272	chr15	64118809	64129924	+	Smart
SNX1	ENST00000559844	IPR015404	Sorting nexin/Vps5-like, C-terminal	286	516	chr15	64129964	64137597	+	Pfam
TRIP4	ENST00000261884	IPR056994	Activating signal cointegrator 1, N-terminal	12	72	chr15	64387897	64394060	+	Pfam
TRIP4	ENST00000261884	IPR009349	TRIP4/RQT4, C2HC5-type zinc finger	169	214	chr15	64397705	64400766	+	Pfam
TRIP4	ENST00000261884	IPR056993	Activating signal cointegrator 1, third domain	285	338	chr15	64409638	64409799	+	Pfam
TRIP4	ENST00000261884	IPR007374	ASCH domain	437	551	chr15	64418679	64445083	+	Smart
ZNF609	ENST00000326648	IPR013087	Zinc finger C2H2-type	495	525	chr15	64674337	64674429	+	Prosite_profiles
HAPLN3	ENST00000359595	IPR013106	Immunoglobulin V-set domain	54	151	chr15	88881397	88881690	-	Pfam
HAPLN3	ENST00000359595	IPR000538	Link domain	164	358	chr15	88877979	88881360	-	Pfam
MFGE8	ENST00000268150	IPR000742	EGF-like domain	23	67	chr15	88909796	88913253	-	Pfam
MFGE8	ENST00000268150	IPR000421	Coagulation factor 5/8, C-terminal domain	69	387	chr15	88899398	88909792	-	Pfam
ABHD2	ENST00000352732	IPR000073	Alpha/beta hydrolase fold-1	127	382	chr15	89155375	89195291	+	Pfam
CRAMP1	ENST00000397412	IPR001005	SANT/Myb domain	162	222	chr16	1626110	1632337	+	Smart
JPT2	ENST00000248098	IPR033335	Microtubule-associated protein Jupiter	10	49	chr16	1678340	1685541	+	Pfam
HAGH	ENST00000397356	IPR001279	Metallo-beta-lactamase	59	221	chr16	1816977	1822939	-	Smart
HAGH	ENST00000397356	IPR032282	Hydroxyacylglutathione hydrolase, C-terminal domain	222	303	chr16	1809301	1816976	-	Pfam
SMG1	ENST00000446231	IPR035175	Serine/threonine-protein kinase SMG1, N-terminal	32	140	chr16	18892347	18896955	-	Pfam
SMG1	ENST00000446231	IPR031559	Serine/threonine-protein kinase SMG1	631	1241	chr16	18860749	18872624	-	Pfam
SMG1	ENST00000446231	IPR014009	PIK-related kinase	1283	1866	chr16	18849242	18859662	-	Prosite_profiles
SMG1	ENST00000446231	IPR000403	Phosphatidylinositol 3-/4-kinase, catalytic domain	2124	2482	chr16	18837411	18842304	-	Smart
SMG1	ENST00000446231	IPR003152	FATC domain	3629	3661	chr16	18809572	18811784	-	Smart
SYT17	ENST00000355377	IPR000008	C2 domain	184	455	chr16	19183746	19267016	+	Smart
CLEC19A	ENST00000636231	IPR001304	C-type lectin-like	40	179	chr16	19298702	19309059	+	Smart
TUFM	ENST00000313511	IPR000795	Translational (tr)-type GTP-binding domain	58	254	chr16	28844474	28845987	-	Prosite_profiles
TUFM	ENST00000313511	IPR004161	Translation elongation factor EFTu-like, domain 2	275	343	chr16	28843995	28844329	-	Pfam
TUFM	ENST00000313511	IPR004160	Translation elongation factor EFTu/EF1A, C-terminal	348	442	chr16	28843017	28843982	-	Pfam
ATP2A1	ENST00000395503	IPR004014	Cation-transporting P-type ATPase, N-terminal	3	77	chr16	28878678	28880926	+	Smart
ATP2A1	ENST00000395503	IPR006068	Cation-transporting P-type ATPase, C-terminal	784	987	chr16	28902212	28903421	+	Pfam
RABEP2	ENST00000358201	IPR018514	Rabaptin coiled-coil domain	24	181	chr16	28914672	28924607	-	Pfam
RABEP2	ENST00000358201	IPR015390	Rabaptin, GTPase-Rab5 binding domain	293	546	chr16	28905015	28914253	-	Pfam
HSD3B7	ENST00000297679	IPR002225	3-beta hydroxysteroid dehydrogenase/isomerase	13	283	chr16	30985695	30987922	+	Pfam
STX4	ENST00000313843	IPR006011	Syntaxin, N-terminal domain	33	189	chr16	31034079	31038512	+	Pfam
STX4	ENST00000313843	IPR000727	Target SNARE coiled-coil homology domain	195	287	chr16	31038528	31039770	+	Prosite_profiles
KAT8	ENST00000219797	IPR025995	RNA binding activity-knot of a chromodomain	55	110	chr16	31117844	31120382	+	Pfam
KAT8	ENST00000219797	IPR002717	Histone acetyltransferase domain, MYST-type	174	447	chr16	31127192	31131223	+	Prosite_profiles
ZNF423	ENST00000563137	IPR013087	Zinc finger C2H2-type	75	1292	chr16	49491278	49730849	-	Prosite_profiles
CYLD	ENST00000427738	IPR000938	CAP Gly-rich domain	127	540	chr16	50750077	50781347	+	Smart
CYLD	ENST00000427738	IPR001394	Peptidase C19, ubiquitin carboxyl-terminal hydrolase	593	889	chr16	50782417	50794409	+	Pfam
TOX3	ENST00000219746	IPR009071	High mobility group box domain	254	324	chr16	52444291	52446140	-	Pfam
CHD9	ENST00000447540	IPR023780	Chromo domain	691	826	chr16	53227423	53231751	+	Pfam
CHD9	ENST00000447540	IPR000330	SNF2, N-terminal	863	1149	chr16	53235260	53245843	+	Pfam
CHD9	ENST00000447540	IPR001650	Helicase, C-terminal domain-like	1183	1337	chr16	53247385	53254587	+	Prosite_profiles
CHD9	ENST00000447540	IPR056342	Chromodomain-helicase-DNA-binding protein 6-9, tri-helical domain	1821	1918	chr16	53293003	53303760	+	Pfam
CHD9	ENST00000447540	IPR006576	BRK domain	2482	2600	chr16	53314904	53321612	+	Pfam
FTO	ENST00000471389	IPR024367	Alpha-ketoglutarate-dependent dioxygenase FTO, catalytic domain	35	326	chr16	53810197	53879846	+	Pfam
FTO	ENST00000471389	IPR024366	Alpha-ketoglutarate-dependent dioxygenase FTO, C-terminal	329	497	chr16	53879853	54111888	+	Pfam
CHRNE	ENST00000649488	IPR006202	Neurotransmitter-gated ion-channel ligand-binding domain	26	240	chr17	4901072	4902734	-	Pfam
CHRNE	ENST00000649488	IPR006029	Neurotransmitter-gated ion-channel transmembrane domain	247	474	chr17	4898796	4901053	-	Pfam
GP1BA	ENST00000329125	IPR000372	Leucine-rich repeat N-terminal domain	19	51	chr17	4932659	4932757	+	Smart
GP1BA	ENST00000329125	IPR001611	Leucine-rich repeat	94	186	chr17	4932884	4933162	+	Prosite_profiles
GP1BA	ENST00000329125	IPR000483	Cysteine-rich flanking region, C-terminal	221	281	chr17	4933265	4933447	+	Smart
ENO3	ENST00000519602	IPR020811	Enolase, N-terminal	3	134	chr17	4951836	4953803	+	Smart
ENO3	ENST00000519602	IPR020810	Enolase, C-terminal TIM barrel domain	142	431	chr17	4953825	4957035	+	Smart
ACADVL	ENST00000356839	IPR013786	Acyl-CoA dehydrogenase/oxidase, N-terminal	103	209	chr17	7220795	7221956	+	Pfam
ACADVL	ENST00000356839	IPR006091	Acyl-CoA oxidase/dehydrogenase, middle domain	213	315	chr17	7221966	7222733	+	Pfam
ACADVL	ENST00000356839	IPR009075	Acyl-CoA dehydrogenase/oxidase, C-terminal	327	473	chr17	7222767	7224054	+	Pfam
ACADVL	ENST00000356839	IPR049448	ACAD9/ACADV-like, C-terminal domain	527	647	chr17	7224367	7225070	+	Pfam
ELP5	ENST00000396628	IPR019519	Elongator complex protein 5	10	281	chr17	7252578	7259625	+	Pfam
SLC2A4	ENST00000317370	IPR005828	Major facilitator, sugar transporter-like	28	483	chr17	7283293	7286548	+	Pfam
TTC19	ENST00000261647	IPR019734	Tetratricopeptide repeat	96	351	chr17	16000219	16027432	+	Smart
NCOR1	ENST00000268712	IPR031557	N-CoR, GPS2-interacting domain	150	238	chr17	16158778	16165149	-	Pfam
NCOR1	ENST00000268712	IPR001005	SANT/Myb domain	436	672	chr17	16117927	16139054	-	Prosite_profiles
PIGL	ENST00000225609	IPR003737	N-acetylglucosaminyl phosphatidylinositol deacetylase-related	44	166	chr17	16217356	16316684	+	Pfam
RAI1	ENST00000353383	IPR001965	Zinc finger, PHD-type	1856	1903	chr17	17803756	17809439	+	Smart
SREBF1	ENST00000261646	IPR011598	Myc-type, basic helix-loop-helix (bHLH) domain	323	379	chr17	17818306	17819114	-	Pfam
TOM1L2	ENST00000379504	IPR002014	VHS domain	8	152	chr17	17884679	17972292	-	Smart
TOM1L2	ENST00000379504	IPR004152	GAT domain	219	307	chr17	17866915	17882710	-	Pfam
NF1	ENST00000358273	IPR001936	Ras GTPase-activating domain	1187	1557	chr17	31233064	31261804	+	Smart
NF1	ENST00000358273	IPR001251	CRAL-TRIO lipid binding domain	1580	1738	chr17	31265242	31326198	+	Smart
NF1	ENST00000358273	IPR054071	Neurofibromin, PH domain-like	1737	1831	chr17	31326193	31327723	+	Pfam
OMG	ENST00000247271	IPR000372	Leucine-rich repeat N-terminal domain	25	59	chr17	31296155	31296259	-	Pfam
OMG	ENST00000247271	IPR001611	Leucine-rich repeat	79	226	chr17	31295654	31296097	-	Prosite_profiles
EVI2A	ENST00000462804	IPR008608	Ectropic viral integration site 2A protein	5	231	chr17	31318321	31319001	-	Pfam
TUBG1	ENST00000251413	IPR003008	Tubulin/FtsZ, GTPase domain	4	247	chr17	42609747	42613896	+	Smart
TUBG1	ENST00000251413	IPR018316	Tubulin/FtsZ, 2-layer sandwich domain	249	393	chr17	42613900	42614864	+	Smart
TUBG2	ENST00000251412	IPR003008	Tubulin/FtsZ, GTPase domain	4	247	chr17	42659513	42665725	+	Pfam
TUBG2	ENST00000251412	IPR018316	Tubulin/FtsZ, 2-layer sandwich domain	249	393	chr17	42665729	42666623	+	Pfam
CNTNAP1	ENST00000264638	IPR000421	Coagulation factor 5/8, C-terminal domain	24	168	chr17	42683823	42685131	+	Prosite_profiles
CNTNAP1	ENST00000264638	IPR001791	Laminin G domain	174	1250	chr17	42685225	42697735	+	Prosite_profiles
CNTNAP1	ENST00000264638	IPR003585	Neurexin/syndecan/glycophorin C	1304	1322	chr17	42698665	42698721	+	Smart
GRN	ENST00000053867	IPR000118	Granulin	61	573	chr17	44349468	44352735	+	Smart
FAM171A2	ENST00000293443	IPR048530	FAM171, N-terminal	41	295	chr17	44355968	44360130	-	Pfam
FAM171A2	ENST00000293443	IPR049175	FAM171, C-terminal	383	824	chr17	44353742	44355067	-	Pfam
GPATCH8	ENST00000591680	IPR000467	G-patch domain	38	86	chr17	44436481	44474837	-	Pfam
GPATCH8	ENST00000591680	IPR013087	Zinc finger C2H2-type	136	165	chr17	44406049	44424435	-	Prosite_profiles
MAPT	ENST00000262410	IPR001084	Microtubule associated protein, tubulin-binding repeat	636	760	chr17	45996572	46018724	+	Pfam
KANSL1	ENST00000432791	IPR029332	PEHE domain	885	1035	chr17	46031689	46034174	-	Pfam
NSF	ENST00000398238	IPR003338	CDC48, N-terminal subdomain	5	86	chr17	46624244	46637395	+	Smart
NSF	ENST00000398238	IPR004201	CDC48, domain 2	111	183	chr17	46637468	46640678	+	Smart
NSF	ENST00000398238	IPR003959	ATPase, AAA-type, core	256	668	chr17	46674434	46749868	+	Pfam
NSF	ENST00000398238	IPR054419	NSF, AAA+ ATPase lid domain	669	736	chr17	46749869	46755364	+	Pfam
WNT3	ENST00000225512	IPR005817	Wnt	47	355	chr17	46768323	46773851	-	Smart
NPEPPS	ENST00000322157	IPR045357	Aminopeptidase N-like , N-terminal domain	60	245	chr17	47531478	47585586	+	Pfam
NPEPPS	ENST00000322157	IPR014782	Peptidase M1, membrane alanine aminopeptidase	280	497	chr17	47585689	47596417	+	Pfam
NPEPPS	ENST00000322157	IPR024571	ERAP1-like C-terminal domain	578	891	chr17	47601739	47621833	+	Pfam
ITGA3	ENST00000320031	IPR013517	FG-GAP repeat	307	402	chr17	50071478	50073965	+	Pfam
ITGA3	ENST00000320031	IPR013649	Integrin alpha, first immunoglubulin-like domain	462	614	chr17	50074449	50076601	+	Pfam
ITGA3	ENST00000320031	IPR048285	Integrin alpha, second immunoglobulin-like domain	615	747	chr17	50076602	50078228	+	Pfam
ITGA3	ENST00000320031	IPR048286	Integrin alpha, third immunoglobulin-like domain	763	979	chr17	50078274	50087761	+	Pfam
PPP1R9B	ENST00000612501	IPR040645	Neurabin-1/2, PDZ domain	426	489	chr17	50145150	50149238	-	Pfam
PPP1R9B	ENST00000612501	IPR001478	PDZ domain	496	584	chr17	50140207	50145131	-	Smart
SGCA	ENST00000262018	IPR048346	Sarcoglycan alpha/epsilon, N-terminal domain	29	122	chr17	50167415	50168000	+	Pfam
SGCA	ENST00000262018	IPR048347	Sarcoglycan alpha/epsilon second domain	133	251	chr17	50168385	50170148	+	Pfam
BRIP1	ENST00000259008	IPR010614	RAD3-like helicase, DEAD	248	415	chr17	61799195	61808643	-	Pfam
BRIP1	ENST00000259008	IPR006555	ATP-dependent helicase, C-terminal	681	866	chr17	61686143	61776457	-	Smart
INTS2	ENST00000251334	IPR029321	Integrator complex subunit 2	26	1129	chr17	61867867	61926569	-	Pfam
MED13	ENST00000397786	IPR041285	MID domain of medPIWI	1367	1724	chr17	61961672	61968127	-	Pfam
MED13	ENST00000397786	IPR009401	Mediator complex subunit Med13, C-terminal	1760	2163	chr17	61946504	61961069	-	Pfam
AMZ2	ENST00000359904	IPR012962	Peptidase M54, archaemetzincin	241	297	chr17	68254538	68255840	+	Pfam
SLC16A6	ENST00000580666	IPR011701	Major facilitator superfamily	32	437	chr17	68270849	68278227	-	Pfam
ARSG	ENST00000621439	IPR000917	Sulfatase, N-terminal	36	377	chr17	68307599	68395112	+	Pfam
TNRC6C	ENST00000696270	IPR019486	Argonaute hook domain	1035	1148	chr17	78064808	78071129	+	Pfam
TNRC6C	ENST00000696270	IPR015940	Ubiquitin-associated domain	1140	1185	chr17	78071103	78075152	+	Prosite_profiles
TNRC6C	ENST00000696270	IPR026805	GW182, middle domain	1227	1455	chr17	78075276	78087035	+	Pfam
TNRC6C	ENST00000696270	IPR032226	TNRC6, PABC binding domain	1465	1758	chr17	78087063	78102508	+	Pfam
TNRC6C	ENST00000696270	IPR000504	RNA recognition motif domain	1762	1825	chr17	78102518	78104509	+	Pfam
PGS1	ENST00000262764	IPR001736	Phospholipase D/Transphosphatidylase	215	241	chr17	78399479	78400698	+	Prosite_profiles
TIMP2	ENST00000262768	IPR001820	Protease inhibitor I35 (TIMP)	25	203	chr17	78855721	78925016	-	Pfam
MYADML2	ENST00000409745	IPR008253	Marvel domain	17	303	chr17	81940833	81941693	-	Pfam
ASPSCR1	ENST00000306739	IPR021569	TUG ubiquitin-like domain	16	78	chr17	81977692	81983629	+	Pfam
ASPSCR1	ENST00000306739	IPR001012	UBX domain	386	462	chr17	82009553	82016508	+	Prosite_profiles
LRRC45	ENST00000306688	IPR001611	Leucine-rich repeat	85	193	chr17	82024310	82025425	+	Pfam
NOL4	ENST00000261592	IPR056549	Nucleolar protein 4, helical domain	406	500	chr18	33943107	33958259	-	Pfam
DTNA	ENST00000444659	IPR015153	EF-hand domain, type 1	17	140	chr18	34756025	34806276	+	Pfam
DTNA	ENST00000444659	IPR015154	EF-hand domain, type 2	144	232	chr18	34806286	34816001	+	Pfam
DTNA	ENST00000444659	IPR000433	Zinc finger, ZZ-type	237	294	chr18	34816014	34820796	+	Smart
MAPRE2	ENST00000300249	IPR001715	Calponin homology domain	57	160	chr18	35070241	35102029	+	Prosite_profiles
MAPRE2	ENST00000300249	IPR004953	EB1, C-terminal	236	306	chr18	35127043	35140303	+	Prosite_profiles
RIT2	ENST00000326695	IPR001806	Small GTPase	16	217	chr18	42743496	43115474	-	Smart
SYT4	ENST00000255224	IPR000008	C2 domain	153	420	chr18	43270359	43273972	-	Smart
ME2	ENST00000321341	IPR012301	Malic enzyme, N-terminal domain	89	270	chr18	50912823	50920531	+	Smart
ME2	ENST00000321341	IPR012302	Malic enzyme, NAD-binding	280	535	chr18	50920559	50947034	+	Smart
SMAD4	ENST00000342988	IPR003619	MAD homology 1, Dwarfin-type	31	140	chr18	51047137	51048856	+	Pfam
SMAD4	ENST00000342988	IPR001132	SMAD domain, Dwarfin-type	321	552	chr18	51065428	51078464	+	Prosite_profiles
MEX3C	ENST00000406189	IPR004088	K Homology domain, type 1	234	388	chr18	51177167	51196621	-	Pfam
MEX3C	ENST00000406189	IPR001841	Zinc finger, RING-type	608	648	chr18	51176387	51176509	-	Prosite_profiles
LSM7	ENST00000252622	IPR001163	Sm domain, eukaryotic/archaea-type	13	86	chr19	2321734	2328447	-	Pfam
SPPL2B	ENST00000613503	IPR003137	PA domain	74	150	chr19	2337476	2338832	+	Pfam
SPPL2B	ENST00000613503	IPR007369	Peptidase A22B, signal peptide peptidase	213	502	chr19	2339861	2351585	+	Pfam
TMPRSS9	ENST00000696167	IPR000082	SEA domain	51	164	chr19	2396547	2399171	+	Pfam
TMPRSS9	ENST00000696167	IPR002172	Low-density lipoprotein (LDL) receptor class A repeat	187	225	chr19	2403084	2405378	+	Smart
TMPRSS9	ENST00000696167	IPR001254	Serine proteases, trypsin domain	236	1092	chr19	2405409	2426082	+	Smart
ISYNA1	ENST00000338128	IPR002587	Myo-inositol-1-phosphate synthase	59	491	chr19	18435117	18437706	-	Pfam
ELL	ENST00000262809	IPR019464	RNA polymerase II elongation factor ELL, N-terminal	6	292	chr19	18451642	18522040	-	Pfam
ELL	ENST00000262809	IPR010844	Occludin homology domain	507	617	chr19	18444767	18446761	-	Prosite_profiles
PDCD5	ENST00000590247	IPR002836	PDCD5-like	9	114	chr19	32581286	32587264	+	Pfam
ANKRD27	ENST00000306065	IPR003123	VPS9 domain	233	379	chr19	32631474	32643295	-	Prosite_profiles
ANKRD27	ENST00000306065	IPR002110	Ankyrin repeat	462	874	chr19	32604296	32628119	-	Prosite_profiles
SLC7A9	ENST00000023064	IPR002293	Amino acid/polyamine transporter I	30	437	chr19	32833237	32864776	-	Pfam
SNRNP70	ENST00000598441	IPR022023	U1 small nuclear ribonucleoprotein of 70kDa N-terminal	3	94	chr19	49086421	49098443	+	Pfam
SNRNP70	ENST00000598441	IPR000504	RNA recognition motif domain	103	181	chr19	49098468	49104701	+	Pfam
LIN7B	ENST00000221459	IPR014775	L27 domain, C-terminal	14	66	chr19	49114851	49115301	+	Pfam
LIN7B	ENST00000221459	IPR001478	PDZ domain	93	175	chr19	49116311	49117941	+	Smart
PPFIA3	ENST00000334186	IPR001660	Sterile alpha motif domain	835	1110	chr19	49142074	49149301	+	Smart
DDRGK1	ENST00000354488	IPR019153	DDRGK domain containing protein	115	303	chr20	3190689	3200407	-	Smart
ITPA	ENST00000380113	IPR002637	RdgB/HAM1	10	188	chr20	3209579	3223441	+	Pfam
CHGB	ENST00000378961	IPR001990	Chromogranin A/B/C	26	677	chr20	5916352	5925046	+	Pfam
CRLS1	ENST00000378863	IPR000462	CDP-alcohol phosphatidyltransferase	107	272	chr20	6009787	6034550	+	Pfam
LRRN4	ENST00000378858	IPR001611	Leucine-rich repeat	123	178	chr20	6052266	6052433	-	Pfam
LRRN4	ENST00000378858	IPR003961	Fibronectin type III	579	679	chr20	6041208	6041510	-	Prosite_profiles
MYLK2	ENST00000375985	IPR000719	Protein kinase domain	285	540	chr20	31823557	31832046	+	Pfam
FOXS1	ENST00000375978	IPR001766	Fork head domain	16	112	chr20	31845207	31845497	-	Pfam
COMMD7	ENST00000278980	IPR017920	COMM domain	131	200	chr20	32703385	32704850	-	Prosite_profiles
B4GALT5	ENST00000371711	IPR027995	Galactosyltransferase, N-terminal	114	248	chr20	49640528	49646989	-	Pfam
B4GALT5	ENST00000371711	IPR027791	Galactosyltransferase, C-terminal	253	330	chr20	49637370	49640515	-	Pfam
PTPN1	ENST00000371621	IPR000242	Tyrosine-specific protein phosphatase, PTPase domain	3	279	chr20	50510534	50579302	+	Pfam
ADNP	ENST00000621696	IPR045762	ADNP, zinc finger domain	1	754	chr20	50892452	50903996	-	Pfam
ADNP	ENST00000621696	IPR001356	Homeodomain	757	818	chr20	50892260	50892445	-	Smart
TTC3	ENST00000418766	IPR019734	Tetratricopeptide repeat	231	609	chr21	37095353	37144579	+	Prosite_profiles
TTC3	ENST00000418766	IPR043866	E3 ubiquitin-protein ligase TTC3/DZIP3 domain	622	737	chr21	37144616	37150170	+	Pfam
TTC3	ENST00000418766	IPR056871	E3 ubiquitin-protein ligase TTC3, winged helix turn helix domain	1067	1188	chr21	37164079	37165778	+	Pfam
TTC3	ENST00000418766	IPR056872	TTC3/DZIP3-like, helical domain	1486	1735	chr21	37167609	37192201	+	Pfam
TTC3	ENST00000418766	IPR056870	TTC3/DZIP3/RBM44-like, helical domain	1843	1902	chr21	37195984	37197696	+	Pfam
TTC3	ENST00000418766	IPR001841	Zinc finger, RING-type	1956	1997	chr21	37200247	37201487	+	Pfam
DYRK1A	ENST00000647188	IPR000719	Protein kinase domain	150	470	chr21	37480785	37505480	+	Smart
KCNJ6	ENST00000609713	IPR040445	Potassium channel, inwardly rectifying, transmembrane domain	57	196	chr21	37714569	37714988	-	Pfam
KCNJ6	ENST00000609713	IPR041647	Inward rectifier potassium channel, C-terminal	203	372	chr21	37625315	37714550	-	Pfam
DSCAM	ENST00000400454	IPR013098	Immunoglobulin I-set	232	882	chr21	40187895	40353705	-	Pfam
DSCAM	ENST00000400454	IPR003961	Fibronectin type III	885	1575	chr21	40075200	40187257	-	Pfam
MX1	ENST00000398598	IPR045063	Dynamin, N-terminal	73	248	chr21	41435948	41441729	+	Pfam
MX1	ENST00000398598	IPR000375	Dynamin stalk domain	259	546	chr21	41441760	41452749	+	Pfam
MX1	ENST00000398598	IPR003130	Dynamin GTPase effector	569	660	chr21	41452816	41458749	+	Smart
ABCG1	ENST00000398449	IPR003439	ABC transporter-like, ATP-binding domain	77	317	chr21	42225857	42285972	+	Prosite_profiles
ABCG1	ENST00000398449	IPR013525	ABC-2 type transporter, transmembrane domain	391	600	chr21	42288259	42296191	+	Pfam
NDUFV3	ENST00000354250	IPR026193	NADH-ubiquinone oxidoreductase flavoprotein 3	432	466	chr21	42908893	42908997	+	Pfam
PKNOX1	ENST00000291547	IPR032453	Homeobox protein PKNOX/Meis, N-terminal	51	157	chr21	43007590	43013187	+	Pfam
PKNOX1	ENST00000291547	IPR008422	KN homeodomain	277	316	chr21	43021411	43028723	+	Pfam
TRPM2	ENST00000397928	IPR041491	TRPM, SLOG domain	141	396	chr21	44364280	44379170	+	Pfam
TRPM2	ENST00000397928	IPR005821	Ion transport domain	807	1059	chr21	44401778	44417957	+	Pfam
TRPM2	ENST00000397928	IPR000086	NUDIX hydrolase domain	1354	1498	chr21	44435216	44441799	+	Prosite_profiles
UBE2G2	ENST00000345496	IPR000608	Ubiquitin-conjugating enzyme E2, catalytic core domain	4	164	chr21	44771383	44801739	-	Pfam
ADARB1	ENST00000348831	IPR014720	Double-stranded RNA-binding domain	78	298	chr21	45175933	45176595	+	Smart
ADARB1	ENST00000348831	IPR002466	Adenosine deaminase/editase	322	698	chr21	45180330	45222185	+	Smart

### Sheet: Table S5
Supplementary Table 5: Gene-level rare variant burden results
Chr	Start	Gene	Variant_Type	Variants_AMP	P.value_AMP	FDR_AMP	Variants_UKBB	P.value_UKBB	FDR_UKBB	P_Meta	FDR_Meta	Variants_Proxy_Plus_Case	P.value_Proxy	FDR_Proxy	P_Meta_Proxy	FDR_Meta_Proxy
1	52684448	COA7	nonsynonymous	10	0.304304	0.899431	16	0.675999	0.946833	0.491838	0.883073	82	0.722757	0.99151	0.641583	1
1	52684448	COA7	CADD_Score	5	0.182967	0.860554	12	0.270365	0.705485	0.143262	0.767538	56	0.344782	0.99151	0.241161	1
1	52684448	COA7	pLoF	1	0.30213	0.899431	4	0.0486996	0.586078	0.0593687	0.705171	11	0.0765887	0.99151	0.0643833	0.953469
1	52726452	ZYG11B	nonsynonymous	22	0.624769	0.953797	27	0.56308	0.9247	0.630788	0.926484	130	0.716382	0.99151	0.741773	1
1	52726452	ZYG11B	CADD_Score	21	0.694446	0.955101	28	0.320137	0.764477	0.504062	0.885597	127	0.920286	1	0.932606	1
1	52726452	ZYG11B	pLoF	1	0.495223	0.951842						12	0.0966267	0.99151	0.112151	0.953469
1	52927275	SCP2	nonsynonymous	30	0.498332	0.951842	37	0.175325	0.586078	0.248034	0.808959	143	0.891446	0.995367	0.874336	1
1	52927275	SCP2	CADD_Score	28	0.644378	0.953797	29	0.31201	0.758239	0.459581	0.877602	123	0.798654	0.99151	0.819706	1
1	52927275	SCP2	pLoF	3	0.422085	0.940042	4	0.720195	0.946833	0.613547	0.920475	16	0.713017	0.99151	0.674115	1
1	111619788	RAP1A	nonsynonymous	6	0.118586	0.83035	8	0.0157679	0.586078	0.00879346	0.520933	38	0.382805	0.99151	0.238857	1
1	111619788	RAP1A	CADD_Score	17	0.00405847	0.350943	20	0.250549	0.685412	0.0104893	0.520933	69	0.574164	0.99151	0.213419	1
1	111619788	RAP1A	pLoF				1	0.855868	0.959293			4	0.869256	0.992607
1	111770661	KCND3	nonsynonymous	26	0.923076	0.996706	67	0.773341	0.946833	0.936364	1	209	0.2253	0.99151	0.428467	1
1	111770661	KCND3	CADD_Score	89	0.774919	0.974452	169	0.89609	0.97012	0.924196	1	533	0.577089	0.99151	0.676267	1
1	111770661	KCND3	pLoF				1	0.832875	0.952619			4	0.248642	0.99151
1	112619831	CAPZA1	nonsynonymous	20	0.0987144	0.812568	27	0.385665	0.825936	0.136293	0.7645	95	0.716955	0.99151	0.524876	1
1	112619831	CAPZA1	CADD_Score	20	0.115037	0.83035	32	0.350492	0.795693	0.134813	0.7645	112	0.746859	0.99151	0.571184	1
1	112619831	CAPZA1	pLoF	1	0.1695	0.841804						4	0.814899	0.99151	0.685837	1
1	155234451	GBA1	nonsynonymous	44	0.0172463	0.636808	53	1.39892e-21	1.61016e-18	4.01144e-17	4.34038e-14	137	1.13536e-17	6.8065e-15	2.26466e-18	1.25009e-15
1	155234451	GBA1	CADD_Score	31	0.000335709	0.0745274	43	1.13798e-11	6.54909e-09	3.13628e-13	1.69673e-10	116	3.06692e-20	3.67723e-17	9.00692e-23	9.94364e-20
1	155234451	GBA1	pLoF	3	0.0251334	0.664239	7	0.903535	0.97012	0.344476	0.821002	18	0.000139483	0.0238914	2.08004e-05	0.00765456
1	155308865	FDPS	nonsynonymous	26	0.710604	0.963089	45	0.869037	0.962966	0.884223	1	139	0.395752	0.99151	0.482895	1
1	155308865	FDPS	CADD_Score	16	0.583771	0.953797	27	0.843828	0.955802	0.810342	1	97	0.761128	0.99151	0.769776	1
1	155308865	FDPS	pLoF				3	0.297399	0.73481			13	0.00909658	0.605934
1	155335267	ASH1L	nonsynonymous	135	0.744746	0.969324	256	1	1	1	1	825	0.760894	0.99151	0.816149	1
1	155335267	ASH1L	CADD_Score	102	0.581438	0.953797	186	0.697072	0.946833	0.697093	0.948747	634	0.726406	0.99151	0.737434	1
1	155335267	ASH1L	pLoF	1	0.750954	0.969324	2	0.720613	0.946833	0.81336	1	5	0.340451	0.99151	0.446381	1
1	161046945	ARHGAP30	nonsynonymous	36	0.729969	0.969324	56	0.765286	0.946833	0.828073	1	161	0.755473	0.99151	0.807314	1
1	161046945	ARHGAP30	CADD_Score	33	0.441242	0.940042	57	1	1	1	1	205	0.782936	0.99151	0.749786	1
1	161046945	ARHGAP30	pLoF	1	0.675798	0.953797						10	0.586577	0.99151	0.644468	1
1	161304734	MPZ	nonsynonymous	10	0.542436	0.953209	26	0.106125	0.586078	0.202523	0.808105	78	0.643836	0.99151	0.648827	1
1	161304734	MPZ	CADD_Score	10	0.361166	0.907616	21	0.476629	0.882815	0.387114	0.835157	63	0.819949	0.99151	0.764753	1
1	161304734	MPZ	pLoF				1	0.656615	0.946833			4	0.826255	0.99151
1	161314380	SDHC	nonsynonymous	14	0.704615	0.960766	14	0.267925	0.705485	0.468136	0.877602	39	0.781913	0.99151	0.821586	1
1	161314380	SDHC	CADD_Score	10	0.829798	0.982516	14	0.250703	0.685412	0.566376	0.907926	38	0.575324	0.99151	0.700424	1
1	161314380	SDHC	pLoF				2	0.723772	0.946833			3	0.631237	0.99151
1	171700159	VAMP4	nonsynonymous	9	0.0371452	0.763541	17	0.197183	0.607632	0.0324807	0.605934	51	1	1	1	1
1	171700159	VAMP4	CADD_Score	7	0.583798	0.953797	16	0.539805	0.920467	0.586308	0.913589	55	0.844803	0.99151	0.846487	1
1	171700159	VAMP4	pLoF				1	0.722868	0.946833			7	0.44125	0.99151
1	171781659	METTL13	nonsynonymous	52	0.867446	0.982516	119	0.348725	0.795693	0.68572	0.943704	338	1	1	1	1
1	171781659	METTL13	CADD_Score	40	0.664307	0.953797	86	0.380296	0.824241	0.528047	0.895528	248	1	1	1	1
1	171781659	METTL13	pLoF	2	0.18737	0.86299	6	0.572371	0.9247	0.316424	0.815167	35	0.713627	0.99151	0.579299	1
1	171841497	DNM3	nonsynonymous	38	0.64965	0.953797	86	0.881551	0.97012	0.869326	1	242	0.211864	0.99151	0.272974	1
1	171841497	DNM3	CADD_Score	118	0.727787	0.969324	226	0.393148	0.833358	0.586981	0.913589	693	0.877917	0.993332	0.904166	1
1	171841497	DNM3	pLoF	3	0.238832	0.899431	2	0.651565	0.946833	0.418696	0.85964	19	0.733528	0.99151	0.625688	1
1	205712821	NUCKS1	nonsynonymous	4	0.352099	0.906655	17	0.822154	0.947983	0.659008	0.939229	72	0.0875159	0.99151	0.0805951	0.953469
1	205712821	NUCKS1	CADD_Score	8	0.135433	0.837384	18	0.5448	0.922909	0.249774	0.808959	66	0.318628	0.99151	0.199969	0.991781
1	205712821	NUCKS1	pLoF									1	0.82805	0.99151
1	205767985	RAB29	nonsynonymous	7	1	1	18	0.562021	0.9247	1	1	74	0.451247	0.99151	1	1
1	205767985	RAB29	CADD_Score	8	1	1	17	0.762146	0.946833	1	1	64	0.403614	0.99151	1	1
1	205767985	RAB29	pLoF	1	0.476796	0.940042	1	0.900936	0.97012	0.814496	1	9	0.693995	0.99151	0.67391	1
1	205828024	PM20D1	nonsynonymous	42	0.118864	0.83035	52	0.599966	0.938262	0.265089	0.808959	147	0.231344	0.99151	0.132313	0.953469
1	205828024	PM20D1	CADD_Score	32	0.0450723	0.772843	43	0.7667	0.946833	0.262304	0.808959	92	0.180635	0.99151	0.0708182	0.953469
1	205828024	PM20D1	pLoF	6	0.815806	0.974452	8	0.42099	0.847963	0.682098	0.942566	19	0.64466	0.99151	0.749957	1
1	225777825	SRP9	nonsynonymous	4	0.130592	0.837384	7	0.240724	0.666041	0.0996293	0.762244	25	0.0618917	0.99151	0.0326289	0.78053
1	225777825	SRP9	CADD_Score	3	0.24378	0.899431	7	0.19186	0.602518	0.133539	0.7645	22	0.0414148	0.902843	0.0308654	0.78053
1	225777825	SRP9	pLoF									4	0.254546	0.99151
1	226631689	ITPKB	nonsynonymous	78	0.0902145	0.812568	155	0.051149	0.586078	0.0175448	0.60382	515	0.229135	0.99151	0.118925	0.953469
1	226631689	ITPKB	CADD_Score	41	0.362762	0.907616	74	0.638773	0.946833	0.506619	0.885597	305	0.352016	0.99151	0.314901	1
1	226631689	ITPKB	pLoF				1	0.637861	0.946833			18	0.432315	0.99151
1	226989864	CDC42BPA	nonsynonymous	90	0.609825	0.953797	172	0.21136	0.618013	0.348074	0.821002	547	0.736103	0.99151	0.754786	1
1	226989864	CDC42BPA	CADD_Score	103	0.40163	0.924917	169	0.514288	0.909287	0.442258	0.872233	559	0.848056	0.99151	0.806664	1
1	226989864	CDC42BPA	pLoF	4	0.744876	0.969324	4	0.649666	0.946833	0.767863	0.981455	54	0.64582	0.99151	0.722088	1
1	231626789	DISC1	nonsynonymous	75	0.414873	0.940042	119	1	1	1	1	315	1	1	1	1
1	231626789	DISC1	CADD_Score	32	0.830534	0.982516	40	0.72972	0.946833	0.864731	1	125	0.521596	0.99151	0.655539	1
1	231626789	DISC1	pLoF	4	0.759171	0.969324	6	0.431864	0.854082	0.640229	0.926484	33	0.660472	0.99151	0.739735	1
1	232397964	SIPA1L2	nonsynonymous	127	0.849485	0.982516	285	0.886978	0.97012	0.944101	1	785	0.677599	0.99151	0.7903	1
1	232397964	SIPA1L2	CADD_Score	102	0.846502	0.982516	221	0.742588	0.946833	0.88006	1	691	0.406269	0.99151	0.560836	1
1	232397964	SIPA1L2	pLoF	4	0.812295	0.974452	2	0.768274	0.946833	0.873232	1	32	0.671435	0.99151	0.769571	1
1	232950610	NTPCR	nonsynonymous	14	0.914139	0.996293	22	0.0793261	0.586078	0.466455	0.877602	52	0.158451	0.99151	0.333109	1
1	232950610	NTPCR	CADD_Score	7	0.671265	0.953797	11	0.513104	0.909249	0.628801	0.926484	30	0.0883505	0.99151	0.136749	0.953469
1	232950610	NTPCR	pLoF				1	0.682086	0.946833			3	0.656379	0.99151
1	243124427	CEP170	nonsynonymous	75	0.335866	0.899431	92	0.810416	0.947983	0.635836	0.926484	334	0.816068	0.99151	0.752687	1
1	243124427	CEP170	CADD_Score	73	0.332231	0.899431	101	0.700588	0.946833	0.533423	0.897463	345	1	1	1	1
1	243124427	CEP170	pLoF	1	0.177248	0.849515	6	0.463872	0.871289	0.241225	0.808959	20	0.637767	0.99151	0.495711	1
1	243256040	SDCCAG8	nonsynonymous	51	0.397504	0.924861	73	0.535683	0.917516	0.454792	0.877602	259	0.602608	0.99151	0.558433	1
1	243256040	SDCCAG8	CADD_Score	126	0.00404271	0.350943	220	0.0314597	0.586078	0.000758757	0.117282	715	0.879426	0.993332	0.548439	1
1	243256040	SDCCAG8	pLoF	3	0.877968	0.982516	13	0.568278	0.9247	0.8227	1	35	0.838036	0.99151	0.910567	1
1	243499723	AKT3	nonsynonymous	12	0.699428	0.958476
1	243499723	AKT3	CADD_Score	69	0.140547	0.837384						1	0.514618	0.99151	0.359313	1
1	243499723	AKT3	pLoF				1	0.689198	0.946833			1	0.660498	0.99151
2	17540695	VSNL1	nonsynonymous	1	0.276981	0.899431	30	0.153304	0.586078	0.12521	0.7645	19	0.341255	0.99151	0.275176	1
2	17540695	VSNL1	CADD_Score	4	0.576019	0.953797	70	0.153304	0.586078	0.270706	0.808959	48	0.247537	0.99151	0.286107	1
2	17540695	VSNL1	pLoF									4	0.840814	0.99151
2	17663811	SMC6	nonsynonymous	35	0.30275	0.899431	560	0.153304	0.586078	0.136201	0.7645	369	0.726468	0.99151	0.644833	1
2	17663811	SMC6	CADD_Score	28	0.762851	0.969324	413	0.153304	0.586078	0.40106	0.837845	286	0.521841	0.99151	0.62278	1
2	17663811	SMC6	pLoF	2	0.395402	0.924861	8	0.47202	0.880544	0.407751	0.848437	44	0.86007	0.99151	0.818226	1
2	17878666	KCNS3	nonsynonymous	31	0.685369	0.953797	276	0.153304	0.586078	0.340683	0.821002	191	0.5084	0.99151	0.577791	1
2	17878666	KCNS3	CADD_Score	26	0.808463	0.974452	226	0.153304	0.586078	0.443203	0.872233	154	0.378381	0.99151	0.51233	1
2	17878666	KCNS3	pLoF	4	0.199475	0.894911	6	0.795433	0.947983	0.507813	0.886216	13	0.794104	0.99151	0.675509	1
2	23385178	KLHL29	nonsynonymous	70	0.399882	0.924861	650	0.153304	0.586078	0.179611	0.774259	461	0.103028	0.99151	0.102112	0.953469
2	23385178	KLHL29	CADD_Score	190	0.384544	0.924861	1940	0.153307	0.586078	0.172513	0.769611	1269	0.141319	0.99151	0.134077	0.953469
2	23385178	KLHL29	pLoF	1	0.11358	0.83035	28	0.153304	0.586078	0.0578928	0.705171	20	0.0992045	0.99151	0.0506253	0.953469
2	23748663	ATAD2B	nonsynonymous	61	0.251748	0.899431	534	0.153304	0.586078	0.114608	0.7645	358	0.826183	0.99151	0.73541	1
2	23748663	ATAD2B	CADD_Score	56	0.812237	0.974452	529	0.153304	0.586078	0.446986	0.876156	371	0.281677	0.99151	0.415456	1
2	23748663	ATAD2B	pLoF	1	0.210289	0.894911	10	0.153304	0.586078	0.0974603	0.755363	9	0.654289	0.99151	0.529768	1
2	23940462	UBXN2A	nonsynonymous	13	0.543746	0.953209	119	0.153304	0.586078	0.252404	0.808959	79	0.00066195	0.0721525	0.00159983	0.176621
2	23940462	UBXN2A	CADD_Score	7	0.607517	0.953797	81	0.153307	0.586078	0.289483	0.808959	58	5.71149e-05	0.0171202	0.000240806	0.0379785
2	23940462	UBXN2A	pLoF				19	0.153304	0.586078			15	0.29903	0.99151
2	31522479	SRD5A2	nonsynonymous	23	0.683208	0.953797	225	0.153304	0.586078	0.339152	0.821002	142	0.710044	0.99151	0.754762	1
2	31522479	SRD5A2	CADD_Score	16	0.831154	0.982516	155	0.153304	0.586078	0.466768	0.877602	98	1	1	1	1
2	31522479	SRD5A2	pLoF	1	0.367134	0.907616	26	0.153304	0.586078	0.164574	0.767538	20	0.693581	0.99151	0.6356	1
2	32277903	YIPF4	nonsynonymous	11	0.683256	0.953797	100	0.153307	0.586078	0.339189	0.821002	72	0.0110125	0.660197	0.0251941	0.713187
2	32277903	YIPF4	CADD_Score	9	0.0104358	0.579188	110	0.153304	0.586078	0.00988499	0.520933	81	1	1	1	1
2	32277903	YIPF4	pLoF				13	0.153304	0.586078			10	0.466696	0.99151
2	32357022	BIRC6	nonsynonymous	228	0.333262	0.899431	2186	0.153304	0.586078	0.149469	0.767538	1478	0.707534	0.99151	0.637069	1
2	32357022	BIRC6	CADD_Score	189	0.102971	0.812568	1761	0.153304	0.586078	0.0534852	0.695709	1218	0.333226	0.99151	0.193811	0.990915
2	32357022	BIRC6	pLoF	3	0.285104	0.899431	33	0.153304	0.586078	0.128655	0.7645	22	0.682803	0.99151	0.592828	1
2	32628049	TTC27	nonsynonymous	78	0.249407	0.899431	477	0.153304	0.586078	0.113632	0.7645	284	0.727506	0.99151	0.623931	1
2	32628049	TTC27	CADD_Score	52	0.218104	0.899431	344	0.153304	0.586078	0.100672	0.762244	211	0.860309	0.99151	0.764787	1
2	32628049	TTC27	pLoF	6	0.0990378	0.812568	51	0.153304	0.586078	0.0518411	0.692495	36	1	1	1	1
2	61162187	C2orf74	nonsynonymous	12	0.15677	0.837384	116	0.153304	0.586078	0.0756005	0.705171	72	0.862282	0.99151	0.740931	1
2	61162187	C2orf74	CADD_Score	5	0.0808863	0.812568	30	0.153304	0.586078	0.0441618	0.675635	18	0.750156	0.99151	0.546256	1
2	61162187	C2orf74	pLoF	1	0.0469421	0.772843	18	0.153304	0.586078	0.0291041	0.60382	12	0.641436	0.99151	0.391342	1
2	61187462	USP34	nonsynonymous	227	0.555099	0.953209	1827	0.153307	0.586078	0.258745	0.808959	1278	0.232665	0.99151	0.264751	1
2	61187462	USP34	CADD_Score	193	0.429968	0.940042	1616	0.153307	0.586078	0.193857	0.794223	1141	0.191816	0.99151	0.190686	0.988343
2	61187462	USP34	pLoF	1	0.528352	0.953209	22	0.153304	0.586078	0.243973	0.808959	18	0.883289	0.994426	0.871808	1
2	61477848	XPO1	nonsynonymous	29	1	1	271	0.153304	0.586078	1	1	199	0.377014	0.99151	1	1
2	61477848	XPO1	CADD_Score	51	0.897271	0.989725	399	0.153304	0.586078	0.5509	0.902077	281	1	1	1	1
2	61477848	XPO1	pLoF
2	69319779	GFPT1	nonsynonymous	16	0.729963	0.969324	219	0.153304	0.586078	0.374	0.8342	158	0.827365	0.99151	0.864888	1
2	69319779	GFPT1	CADD_Score	15	0.243998	0.899431	227	0.153304	0.586078	0.11138	0.7645	162	0.492755	0.99151	0.393326	1
2	69319779	GFPT1	pLoF				25	0.153304	0.586078			15	0.780369	0.99151
2	69396125	NFU1	nonsynonymous	15	0.202995	0.894911	93	0.153304	0.586078	0.0944694	0.755363	64	0.644432	0.99151	0.516186	1
2	69396125	NFU1	CADD_Score	9	0.455611	0.940042	64	0.153304	0.586078	0.206358	0.808959	43	0.821318	0.99151	0.792685	1
2	69396125	NFU1	pLoF				15	0.153304	0.586078			10	0.629634	0.99151
2	69457996	AAK1	nonsynonymous	53	0.14383	0.837384	377	0.153304	0.586078	0.0703191	0.705171	261	0.333255	0.99151	0.214729	1
2	69457996	AAK1	CADD_Score	47	0.796503	0.974452	375	0.153304	0.586078	0.431543	0.866434	256	0.75359	0.99151	0.826822	1
2	69457996	AAK1	pLoF	3	0.611948	0.953797	21	0.153304	0.586078	0.292201	0.808959	15	0.117601	0.99151	0.158492	0.955243
2	95144999	ZNF514	nonsynonymous	33	0.24019	0.899431	216	0.153304	0.586078	0.109798	0.7645	134	0.400222	0.99151	0.310843	1
2	95144999	ZNF514	CADD_Score	19	0.00107163	0.148689	110	0.153304	0.586078	0.00216759	0.213212	68	0.136279	0.99151	0.0160037	0.555411
2	95144999	ZNF514	pLoF	10	0.000960047	0.148689	28	0.153304	0.586078	0.00201912	0.213212	11	0.120439	0.99151	0.0129857	0.555411
2	95274448	PROM2	nonsynonymous	79	0.140879	0.837384	614	0.153304	0.586078	0.0691128	0.705171	409	0.17245	0.99151	0.101529	0.953469
2	95274448	PROM2	CADD_Score	44	0.0220332	0.636808	361	0.153304	0.586078	0.0167257	0.60382	245	0.714529	0.99151	0.417074	1
2	95274448	PROM2	pLoF	5	0.519915	0.953209	85	0.153307	0.586078	0.23943	0.808959	54	0.0809563	0.99151	0.0996768	0.953469
2	95297346	KCNIP3	nonsynonymous	22	0.135824	0.837384	209	0.153304	0.586078	0.0670443	0.705171	140	0.631527	0.99151	0.464289	1
2	95297346	KCNIP3	CADD_Score	21	0.159958	0.837384	217	0.153304	0.586078	0.0769004	0.711164	150	0.603433	0.99151	0.452285	1
2	95297346	KCNIP3	pLoF				19	0.153304	0.586078			11	0.000450675	0.0558223
2	99545418	AFF3	nonsynonymous	84	0.629759	0.953797	765	0.153304	0.586078	0.303352	0.808959	538	0.320149	0.99151	0.376881	1
2	99545418	AFF3	CADD_Score	86	0.840567	0.982516	1006	0.153304	0.586078	0.477179	0.880486	651	0.207449	0.99151	0.346781	1
2	99545418	AFF3	pLoF				29	0.153304	0.586078			21	0.890934	0.995367
2	101007227	TBC1D8	nonsynonymous	66	0.32228	0.899431	620	0.153304	0.586078	0.144659	0.767538	432	0.363979	0.99151	0.311173	1
2	101007227	TBC1D8	CADD_Score	59	0.561138	0.953797	552	0.153304	0.586078	0.262157	0.808959	395	0.134808	0.99151	0.165752	0.955243
2	101007227	TBC1D8	pLoF	12	0.639383	0.953797	47	0.153304	0.586078	0.309528	0.808959	41	0.452927	0.99151	0.508175	1
2	101275600	RNF149	nonsynonymous	16	0.11991	0.831873	291	0.153304	0.586078	0.0605073	0.705171	191	0.211921	0.99151	0.120114	0.953469
2	101275600	RNF149	CADD_Score	8	0.473295	0.940042	171	0.153304	0.586078	0.215194	0.808959	114	0.506634	0.99151	0.496395	1
2	101275600	RNF149	pLoF	2	0.0408149	0.772843	29	0.153304	0.586078	0.0262182	0.60382	22	0.27061	0.99151	0.113954	0.953469
2	134918821	CCNT2	nonsynonymous	25	0.566992	0.953797	328	0.153304	0.586078	0.265497	0.808959	232	0.213162	0.99151	0.248699	1
2	134918821	CCNT2	CADD_Score	28	0.755953	0.969324	333	0.153304	0.586078	0.395182	0.837845	233	1	1	1	1
2	134918821	CCNT2	pLoF	2	0.410168	0.934592	18	0.153304	0.586078	0.184431	0.782568	14	0.184294	0.99151	0.17882	0.955243
2	135196968	ZRANB3	nonsynonymous	64	0.29049	0.899431	543	0.153304	0.586078	0.130949	0.7645	342	0.380315	0.99151	0.313663	1
2	135196968	ZRANB3	CADD_Score	52	0.115497	0.83035	390	0.153304	0.586078	0.0586857	0.705171	248	0.421327	0.99151	0.266634	1
2	135196968	ZRANB3	pLoF	6	0.246514	0.899431	79	0.153307	0.586078	0.112429	0.7645	49	0.757283	0.99151	0.654825	1
2	135531483	R3HDM1	nonsynonymous	66	1	1	386	0.153304	0.586078	1	1	241	0.648656	0.99151	1	1
2	135531483	R3HDM1	CADD_Score	64	1	1	409	0.153304	0.586078	1	1	252	0.84898	0.99151	1	1
2	135531483	R3HDM1	pLoF				20	0.153304	0.586078			16	0.36087	0.99151
2	147845028	ACVR2A	nonsynonymous	11	0.275869	0.899431	141	0.153304	0.586078	0.12474	0.7645	98	0.726967	0.99151	0.634587	1
2	147845028	ACVR2A	CADD_Score	16	0.346939	0.902732	186	0.153304	0.586078	0.155517	0.767538	130	0.372855	0.99151	0.327859	1
2	147845028	ACVR2A	pLoF				7	0.153304	0.586078			7	0.698385	0.99151
2	147930395	ORC4	nonsynonymous	26	0.329197	0.899431	247	0.153304	0.586078	0.147684	0.767538	157	0.801035	0.99151	0.733988	1
2	147930395	ORC4	CADD_Score	21	0.0682758	0.812401	203	0.153304	0.586078	0.0387048	0.655129	140	0.861808	0.99151	0.680192	1
2	147930395	ORC4	pLoF	2	0.326288	0.899431	44	0.153304	0.586078	0.14641	0.767538	30	0.375282	0.99151	0.322551	1
2	148021090	MBD5	nonsynonymous	91	0.578827	0.953797	726	0.153304	0.586078	0.272341	0.808959	468	0.302045	0.99151	0.34098	1
2	148021090	MBD5	CADD_Score	98	0.746114	0.969324	866	0.153304	0.586078	0.38699	0.835157	558	0.326732	0.99151	0.430354	1
2	148021090	MBD5	pLoF	1	0.551305	0.953209	15	0.153304	0.586078	0.256613	0.808959	10	0.593998	0.99151	0.605856	1
2	157736445	ACVR1	nonsynonymous	18	0.803967	0.974452	187	0.153304	0.586078	0.438763	0.872233	121	0.436019	0.99151	0.56485	1
2	157736445	ACVR1	CADD_Score	39	0.924132	0.996877	468	0.153304	0.586078	0.59597	0.915907	290	0.100587	0.99151	0.253006	1
2	157736445	ACVR1	pLoF	2	0.104492	0.816803	22	0.153304	0.586078	0.0541193	0.695709	17	0.389322	0.99151	0.235358	1
2	158101875	UPP2	nonsynonymous	22	1	1	131	0.153304	0.586078	1	1	83	0.247186	0.99151	1	1
2	158101875	UPP2	CADD_Score	12	0.749153	0.969324	85	0.153307	0.586078	0.3895	0.835157	58	0.182413	0.99151	0.275077	1
2	158101875	UPP2	pLoF	4	0.623827	0.953797	19	0.153304	0.586078	0.299599	0.808959	16	0.461418	0.99151	0.510099	1
2	158456951	PKP4	nonsynonymous	94	0.335634	0.899431	657	0.153304	0.586078	0.150513	0.767538	436	0.308847	0.99151	0.267693	1
2	158456951	PKP4	CADD_Score	103	0.261699	0.899431	790	0.153304	0.586078	0.118772	0.7645	503	0.39672	0.99151	0.316616	1
2	158456951	PKP4	pLoF	14	0.38843	0.924861	64	0.153304	0.586078	0.1743	0.769611	42	0.232639	0.99151	0.21674	1
2	161160427	TANK	nonsynonymous	28	0.0711545	0.812401	240	0.153304	0.586078	0.0399617	0.655129	161	0.69244	0.99151	0.472505	1
2	161160427	TANK	CADD_Score	20	0.524182	0.953209	204	0.153304	0.586078	0.24172	0.808959	132	0.823998	0.99151	0.812826	1
2	161160427	TANK	pLoF				13	0.153304	0.586078			11	0.617761	0.99151
2	161308424	PSMD14	nonsynonymous	3	0.553627	0.953209	71	0.153307	0.586078	0.257918	0.808959	53	0.168407	0.99151	0.199186	0.991781
2	161308424	PSMD14	CADD_Score	90	0.367029	0.907616	719	0.153304	0.586078	0.164526	0.767538	451	0.0219288	0.827643	0.0227508	0.686523
2	161308424	PSMD14	pLoF	1	0.525165	0.953209	2	0.153304	0.586078	0.242249	0.808959	1	0.789747	0.99151	0.780172	1
2	161624415	SLC4A10	nonsynonymous	38	0.669114	0.953797	411	0.153304	0.586078	0.329338	0.821002	279	0.830465	0.99151	0.853091	1
2	161624415	SLC4A10	CADD_Score	95	0.848098	0.982516	877	0.153304	0.586078	0.485814	0.880486	585	0.05568	0.96754	0.134488	0.953469
2	161624415	SLC4A10	pLoF	1	0.235148	0.899431	31	0.153304	0.586078	0.107708	0.762244	24	0.861629	0.99151	0.772785	1
2	167293000	B3GALT1	nonsynonymous	19	0.563131	0.953797	138	0.153304	0.586078	0.263291	0.808959	93	0.828752	0.99151	0.826791	1
2	167293000	B3GALT1	CADD_Score	50	0.599435	0.953797	359	0.153304	0.586078	0.28457	0.808959	222	1	1	1	1
2	167293000	B3GALT1	pLoF	6	0.0528193	0.781726	23	0.153304	0.586078	0.0318094	0.60382	21	0.219574	0.99151	0.0947485	0.953469
2	167954021	STK39	nonsynonymous	37	0.914332	0.996293	290	0.153304	0.586078	0.578437	0.909286	200	0.805833	0.99151	0.903774	1
2	167954021	STK39	CADD_Score	33	0.353656	0.906655	378	0.153304	0.586078	0.158512	0.767538	247	0.716496	0.99151	0.653716	1
2	167954021	STK39	pLoF				16	0.153304	0.586078			14	0.794884	0.99151
2	168456271	CERS6	nonsynonymous	24	0.879252	0.982516	191	0.153304	0.586078	0.524997	0.895528	131	0.0688832	0.99151	0.170382	0.955243
2	168456271	CERS6	CADD_Score	29	0.73487	0.969324	203	0.153304	0.586078	0.377889	0.835157	134	0.0649655	0.99151	0.11906	0.953469
2	168456271	CERS6	pLoF				14	0.153304	0.586078			12	0.726953	0.99151
3	6861114	GRM7	nonsynonymous	45	0.0328921	0.730204	79	0.898582	0.97012	0.366943	0.828878	331	0.209212	0.99151	0.0768936	0.953469
3	6861114	GRM7	CADD_Score	80	0.0879837	0.812568	131	1	1	1	1	522	0.292575	0.99151	0.157882	0.955243
3	6861114	GRM7	pLoF	1	0.720604	0.969324	1	0.523708	0.914342	0.671872	0.942247	22	0.574766	0.99151	0.6515	1
3	16884954	PLCL2	nonsynonymous	46	0.766726	0.969324	82	0.41988	0.847963	0.638215	0.926484	298	0.921724	1	0.943509	1
3	16884954	PLCL2	CADD_Score	46	0.304952	0.899431	74	0.312914	0.758239	0.240448	0.808959	274	0.663997	0.99151	0.582128	1
3	16884954	PLCL2	pLoF	1	0.657318	0.953797	1	0.793923	0.947983	0.808972	1	8	0.839748	0.99151	0.858315	1
3	17157167	TBC1D5	nonsynonymous	52	0.539681	0.953209	100	0.633674	0.946833	0.624216	0.926477	306	1	1	1	1
3	17157167	TBC1D5	CADD_Score	217	0.897886	0.989725	415	0.199553	0.607632	0.602724	0.918567	1292	0.422332	0.99151	0.611112	1
3	17157167	TBC1D5	pLoF	6	0.765126	0.969324	16	0.560885	0.9247	0.728478	0.967133	47	0.840045	0.99151	0.883011	1
3	18345376	SATB1	nonsynonymous	35	0.556959	0.953209	47	0.0804083	0.586078	0.178804	0.774259	167	1	1	1	1
3	18345376	SATB1	CADD_Score	127	0.076441	0.812401	241	0.759586	0.946833	0.318934	0.819684	756	1	1	1	1
3	18345376	SATB1	pLoF				2	0.754271	0.946833			6	0.58463	0.99151
3	28241618	CMC1	nonsynonymous	8	0.868585	0.982516	11	0.0325068	0.586078	0.284247	0.808959	34	0.889417	0.995367	0.939226	1
3	28241618	CMC1	CADD_Score	26	0.685703	0.953797	31	0.770732	0.946833	0.808082	1	119	0.119159	0.99151	0.178675	0.955243
3	28241618	CMC1	pLoF	1	0.106425	0.821246	4	0.190222	0.59985	0.0676711	0.705171	9	0.681292	0.99151	0.493134	1
3	28348720	ZCWPW2	nonsynonymous	24	0.754116	0.969324	43	0.767832	0.946833	0.842316	1	123	0.791626	0.99151	0.84311	1
3	28348720	ZCWPW2	CADD_Score	15	0.427655	0.940042	23	0.628088	0.946833	0.544578	0.899592	61	0.161271	0.99151	0.161732	0.955243
3	28348720	ZCWPW2	pLoF	4	0.69498	0.955101	2	0.616701	0.946833	0.714363	0.956893	19	0.145481	0.99151	0.21297	1
3	29281070	RBMS3	nonsynonymous	25	0.8826	0.982516	36	0.648819	0.946833	0.86308	1	123	0.611697	0.99151	0.757662	1
3	29281070	RBMS3	CADD_Score	91	0.334816	0.899431	165	0.00351262	0.362678	0.0121936	0.54973	548	0.325742	0.99151	0.282141	1
3	29281070	RBMS3	pLoF	1	0.032892	0.730204	1	0.924956	0.984443	0.413085	0.852973	12	0.51115	0.99151	0.258743	1
3	39406719	RPSA	nonsynonymous	7	0.149257	0.837384	22	0.834265	0.952619	0.496251	0.88456	79	0.892572	0.995367	0.780504	1
3	39406719	RPSA	CADD_Score	9	0.235482	0.899431	22	0.48152	0.886767	0.298319	0.808959	86	0.419135	0.99151	0.325007	1
3	39406719	RPSA	pLoF									1	0.00878128	0.605934
3	39467679	MOBP	nonsynonymous	18	0.547428	0.953209	34	0.606878	0.940164	0.609827	0.918988	110	0.84964	0.99151	0.842966	1
3	39467679	MOBP	CADD_Score	13	0.230428	0.899431	23	0.47429	0.882057	0.289863	0.808959	76	0.827639	0.99151	0.728907	1
3	39467679	MOBP	pLoF	3	1	1	3	0.695528	0.946833	1	1	10	0.586943	0.99151	1	1
3	39809608	MYRIP	nonsynonymous	86	0.864023	0.982516	121	0.262101	0.701576	0.615119	0.920475	301	0.494293	0.99151	0.65124	1
3	39809608	MYRIP	CADD_Score	58	0.46513	0.940042	93	1	1	1	1	239	0.694197	0.99151	0.670228	1
3	39809608	MYRIP	pLoF	3	0.504069	0.951842	9	1	1	1	1	28	0.816865	0.99151	0.800821	1
3	48688002	IP6K2	nonsynonymous	14	0.209114	0.894911	48	0.619804	0.946833	0.368808	0.831355	170	0.56499	0.99151	0.442781	1
3	48688002	IP6K2	CADD_Score	11	0.184515	0.860554	40	0.410334	0.847925	0.217062	0.808959	174	0.630253	0.99151	0.492327	1
3	48688002	IP6K2	pLoF									10	0.657894	0.99151
3	48746585	PRKAR2A	nonsynonymous	30	0.759245	0.969324	68	0.342699	0.793403	0.575219	0.907926	185	0.762386	0.99151	0.821746	1
3	48746585	PRKAR2A	CADD_Score	19	1	1	53	0.252371	0.68834	1	1	148	1	1	1	1
3	48746585	PRKAR2A	pLoF	1	0.600768	0.953797	4	0.255189	0.691137	0.38113	0.835157	18	0.313465	0.99151	0.359829	1
3	48990240	P4HTM	nonsynonymous	30	0.870586	0.982516	68	0.728442	0.946833	0.888363	1	207	0.477477	0.99151	0.640803	1
3	48990240	P4HTM	CADD_Score	21	0.931396	1	52	0.89709	0.97012	0.973842	1	175	0.673124	0.99151	0.831798	1
3	48990240	P4HTM	pLoF	2	0.499998	0.951842	5	0.458209	0.866008	0.469622	0.877602	32	0.455921	0.99151	0.458966	1
3	58332891	PXK	nonsynonymous	38	0.786538	0.974452	62	0.681315	0.946833	0.81286	1	185	0.313256	0.99151	0.435579	1
3	58332891	PXK	CADD_Score	50	1	1	71	1	1	1	1	204	0.491012	0.99151	1	1
3	58332891	PXK	pLoF	1	0.472567	0.940042	4	0.844527	0.955802	0.754444	0.981455	16	0.730776	0.99151	0.70792	1
3	58427629	PDHB	nonsynonymous	20	0.117835	0.83035	38	0.11834	0.586078	0.0470061	0.678141	125	0.808274	0.99151	0.64698	1
3	58427629	PDHB	CADD_Score	11	0.153449	0.837384	26	0.570845	0.9247	0.283407	0.808959	93	0.484125	0.99151	0.340568	1
3	58427629	PDHB	pLoF				2	1	1			7	0.492419	0.99151
3	58492095	KCTD6	nonsynonymous									3	0.753288	0.99151
3	58492095	KCTD6	CADD_Score	12	0.222619	0.899431	12	0.0242529	0.586078	0.0251398	0.60382	60	0.255786	0.99151	0.186679	0.980964
3	121769760	IQCB1	nonsynonymous	35	0.307008	0.899431	46	0.517744	0.912594	0.376608	0.83502	145	1	1	1	1
3	121769760	IQCB1	CADD_Score	31	0.301592	0.899431	37	0.530602	0.914342	0.381482	0.835157	106	1	1	1	1
3	121769760	IQCB1	pLoF	11	0.173669	0.841804	11	0.324705	0.768296	0.16449	0.767538	20	0.653393	0.99151	0.509281	1
3	121835208	EAF2	nonsynonymous	14	0.731595	0.969324	23	0.325031	0.768296	0.537891	0.897463	70	0.668947	0.99151	0.736537	1
3	121835208	EAF2	CADD_Score	12	0.460658	0.940042	24	0.335433	0.78632	0.353264	0.821002	67	0.66148	0.99151	0.637385	1
3	121835208	EAF2	pLoF	4	0.582305	0.953797	9	0.353143	0.796468	0.447954	0.876467	21	0.142549	0.99151	0.179108	0.955243
3	122421901	KPNA1	nonsynonymous	15	0.470494	0.940042	32	0.733798	0.946833	0.656352	0.939229	111	0.559711	0.99151	0.544878	1
3	122421901	KPNA1	CADD_Score	20	0.743108	0.969324	53	1	1	1	1	181	0.400802	0.99151	0.502026	1
3	122421901	KPNA1	pLoF				2	0.856549	0.959293			7	0.364148	0.99151
3	151085663	MED12L	nonsynonymous	148	0.288605	0.899431	259	0.784494	0.947983	0.574818	0.907926	770	0.0880103	0.99151	0.0716989	0.953469
3	151085663	MED12L	CADD_Score	134	0.17246	0.841804	201	0.349852	0.795693	0.176339	0.769675	632	0.0265216	0.851187	0.0159363	0.555411
3	151085663	MED12L	pLoF	10	1	1	17	0.80716	0.947983	1	1	69	0.851385	0.99151	1	1
3	151336842	P2RY12	nonsynonymous	14	0.468331	0.940042						1	0.806025	0.99151	0.78065	1
3	151336842	P2RY12	CADD_Score	26	0.236306	0.899431						1	0.806025	0.99151	0.705628	1
3	151336842	P2RY12	pLoF									1	0.82882	0.99151
3	151873642	SUCNR1	nonsynonymous	16	0.550717	0.953209	41	0.677044	0.946833	0.663231	0.939229	130	0.881489	0.993332	0.87433	1
3	151873642	SUCNR1	CADD_Score	5	0.151439	0.837384	21	0.498201	0.903009	0.238375	0.808959	70	0.744937	0.99151	0.593272	1
3	151873642	SUCNR1	pLoF	2	0.341844	0.899431	6	0.651157	0.946833	0.500803	0.885407	20	0.705012	0.99151	0.637736	1
3	155479880	PLCH1	nonsynonymous	86	0.122668	0.834411	182	0.77723	0.946833	0.403375	0.840948	581	0.251042	0.99151	0.146913	0.955243
3	155479880	PLCH1	CADD_Score	65	0.641552	0.953797	136	0.813258	0.947983	0.814767	1	449	0.432416	0.99151	0.489734	1
3	155479880	PLCH1	pLoF	2	0.249574	0.899431	11	0.65998	0.946833	0.434436	0.870481	54	1	1	1	1
3	155821023	SLC33A1	nonsynonymous	22	0.399012	0.924861	29	0.719929	0.946833	0.597625	0.915907	101	0.460916	0.99151	0.42663	1
3	155821023	SLC33A1	CADD_Score	11	0.357842	0.907616	21	0.831259	0.952245	0.672266	0.942247	74	0.556689	0.99151	0.499767	1
3	155821023	SLC33A1	pLoF				1	0.41685	0.847963			8	0.878236	0.993332
3	156120577	KCNAB1	nonsynonymous	14	0.425913	0.940042	38	0.71546	0.946833	0.612222	0.920033	119	0.728825	0.99151	0.690992	1
3	156120577	KCNAB1	CADD_Score	27	0.45179	0.940042	68	0.213152	0.621108	0.2543	0.808959	227	1	1	1	1
3	156120577	KCNAB1	pLoF	4	0.184464	0.860554	7	0.19635	0.607632	0.107785	0.762244	21	0.17219	0.99151	0.113382	0.953469
3	160756230	PPM1L	nonsynonymous	13	0.492663	0.949403	27	0.141482	0.586078	0.214067	0.808959	90	0.317235	0.99151	0.326643	1
3	160756230	PPM1L	CADD_Score	18	0.577785	0.953797	37	0.20477	0.613585	0.321313	0.821002	126	0.451122	0.99151	0.483047	1
3	160756230	PPM1L	pLoF									9	0.626153	0.99151
3	161221310	NMD3	nonsynonymous	33	0.81845	0.974452	41	0.30498	0.750068	0.600538	0.918567	141	0.364632	0.99151	0.504263	1
3	161221310	NMD3	CADD_Score	29	0.842423	0.982516	30	0.88251	0.97012	0.93979	1	112	0.75624	0.99151	0.844627	1
3	161221310	NMD3	pLoF	4	0.684046	0.953797	4	0.278038	0.71116	0.460886	0.877602	12	0.842633	0.99151	0.866695	1
3	161344797	SPTSSB	nonsynonymous	4	0.7713	0.973996	5	0.580814	0.929787	0.745052	0.979522	13	0.569952	0.99151	0.668563	1
3	161344797	SPTSSB	CADD_Score	4	0.764873	0.969324	6	0.119301	0.586078	0.359619	0.821002	12	0.259414	0.99151	0.368361	1
3	161344797	SPTSSB	pLoF	1	0.643422	0.953797						1	0.825749	0.99151	0.843033	1
3	179148356	PIK3CA	nonsynonymous	25	0.333005	0.899431	38	0.414158	0.847963	0.324837	0.821002	145	0.778194	0.99151	0.710565	1
3	179148356	PIK3CA	CADD_Score	23	0.0187307	0.636808	31	0.783334	0.947983	0.194519	0.794223	140	0.663897	0.99151	0.356595	1
3	179148356	PIK3CA	pLoF									7	0.777834	0.99151
3	179242770	KCNMB3	nonsynonymous	5	0.299956	0.899431	11	0.221385	0.632292	0.179313	0.774259	38	0.0480368	0.920349	0.040867	0.851268
3	179242770	KCNMB3	CADD_Score	10	0.0627173	0.812401	12	0.476186	0.882815	0.136366	0.7645	30	0.0229546	0.827643	0.00779242	0.515952
3	179242770	KCNMB3	pLoF	1	0.682629	0.953797	2	0.852496	0.958828	0.861502	1	6	0.418217	0.99151	0.492697	1
3	179794957	PEX5L	nonsynonymous	36	0.854319	0.982516	27	0.504119	0.905213	0.768175	0.981455	92	0.861227	0.99151	0.918738	1
3	179794957	PEX5L	CADD_Score	68	0.453829	0.940042	81	0.206443	0.61514	0.250029	0.808959	276	0.8536	0.99151	0.825518	1
3	179794957	PEX5L	pLoF	2	0.0219734	0.636808	1	0.703561	0.946833	0.159471	0.767538	6	0.365224	0.99151	0.145073	0.955243
3	182793503	ATP11B	nonsynonymous	48	0.101374	0.812568	100	0.0545881	0.586078	0.0207249	0.60382	330	0.638106	0.99151	0.445439	1
3	182793503	ATP11B	CADD_Score	53	0.0793616	0.812401	90	0.134166	0.586078	0.0381351	0.655129	305	0.907167	1	0.763009	1
3	182793503	ATP11B	pLoF	2	0.065187	0.812401	6	0.489435	0.894189	0.14478	0.767538	50	0.194776	0.99151	0.0878287	0.953469
3	182938073	DCUN1D1	nonsynonymous	8	0.90227	0.991603	7	0.764646	0.946833	0.921292	1	25	0.734719	0.99151	0.854827	1
3	182938073	DCUN1D1	CADD_Score	4	0.519602	0.953209	7	1	1	1	1	21	0.718219	0.99151	0.710721	1
3	182938073	DCUN1D1	pLoF									1	0.817618	0.99151
3	183015217	MCCC1	nonsynonymous	50	0.464447	0.940042	82	0.804608	0.947983	0.71291	0.956893	248	0.0600957	0.99151	0.0695897	0.953469
3	183015217	MCCC1	CADD_Score	26	0.108832	0.82657	67	0.898164	0.97012	0.53017	0.896318	182	0.196591	0.99151	0.106432	0.953469
3	183015217	MCCC1	pLoF	7	0.102709	0.812568	14	0.156362	0.586078	0.0543966	0.695709	34	0.758622	0.99151	0.57529	1
4	849276	GAK	nonsynonymous	153	0.36449	0.907616	320	0.77435	0.946833	0.621281	0.923387	816	0.305396	0.99151	0.27411	1
4	849276	GAK	CADD_Score	83	0.42282	0.940042	183	0.713685	0.946833	0.608685	0.918988	512	0.332159	0.99151	0.317357	1
4	849276	GAK	pLoF	1	0.673944	0.953797	12	0.414628	0.847963	0.560921	0.90653	66	1	1	1	1
4	932459	TMEM175	nonsynonymous	67	0.0231385	0.636808	132	0.00378117	0.362678	0.000466873	0.0841928	355	0.399349	0.99151	0.166883	0.955243
4	932459	TMEM175	CADD_Score	47	0.270815	0.899431	77	0.0201084	0.586078	0.0281011	0.60382	203	0.643634	0.99151	0.547489	1
4	932459	TMEM175	pLoF	7	0.0524131	0.781726	10	0.722637	0.946833	0.246361	0.808959	38	1	1	1	1
4	958886	DGKQ	nonsynonymous	99	0.446695	0.940042	238	0.283866	0.718086	0.306044	0.808959	636	0.582264	0.99151	0.557348	1
4	958886	DGKQ	CADD_Score	58	0.171802	0.841804	133	0.573835	0.9247	0.302971	0.808959	393	0.21105	0.99151	0.137054	0.953469
4	958886	DGKQ	pLoF	11	0.322347	0.899431	11	0.00332621	0.362678	0.0110734	0.520933	71	1	1	1	1
4	2843843	ADD1	nonsynonymous	40	0.0897332	0.812568	79	0.754752	0.946833	0.336485	0.821002	231	0.840751	0.99151	0.669005	1
4	2843843	ADD1	CADD_Score	50	0.336307	0.899431	101	1	1	1	1	295	0.361454	0.99151	0.313978	1
4	2843843	ADD1	pLoF				2	0.125247	0.586078			22	0.898059	0.998861
4	2930566	MFSD10	nonsynonymous	52	0.039537	0.772843	146	0.671925	0.946833	0.188383	0.792517	365	0.35127	0.99151	0.159144	0.955243
4	2930566	MFSD10	CADD_Score	32	0.0492047	0.781726	96	0.565548	0.9247	0.154762	0.767538	246	0.302945	0.99151	0.138987	0.953469
4	2930566	MFSD10	pLoF	8	0.384453	0.924861	21	0.130636	0.586078	0.154382	0.767538	57	0.34882	0.99151	0.319509	1
4	2963570	GRK4	nonsynonymous	50	0.591557	0.953797	72	0.634904	0.946833	0.658963	0.939229	190	0.0588435	0.99151	0.0851368	0.953469
4	2963570	GRK4	CADD_Score	29	0.299962	0.899431	47	0.208028	0.615529	0.17075	0.769611	130	0.0336964	0.851187	0.0291043	0.78053
4	2963570	GRK4	pLoF	11	0.0185628	0.636808	9	1	1	1	1	31	0.922031	1	0.711498	1
4	15681826	FAM200B	nonsynonymous	50	0.836707	0.982516	89	1	1	1	1	279	0.57344	0.99151	0.702382	1
4	15681826	FAM200B	CADD_Score	23	0.470628	0.940042	43	0.893983	0.97012	0.803912	1	120	0.915831	1	0.895272	1
4	15681826	FAM200B	pLoF	10	0.709459	0.962713	20	1	1	1	1	52	1	1	1	1
4	15703064	BST1	nonsynonymous	29	0.0781274	0.812401	26	0.277833	0.71116	0.080366	0.724026	109	0.0785865	0.99151	0.0332291	0.78053
4	15703064	BST1	CADD_Score	14	0.144397	0.837384	22	0.584783	0.930961	0.283084	0.808959	77	0.206788	0.99151	0.125265	0.953469
4	15703064	BST1	pLoF	3	0.159411	0.837384	7	0.143766	0.586078	0.0724627	0.705171	23	0.864673	0.992014	0.745499	1
4	15778327	CD38	nonsynonymous	33	0.00931852	0.579188	49	0.323865	0.768296	0.0256361	0.60382	113	0.83891	0.99151	0.524099	1
4	15778327	CD38	CADD_Score	12	0.346797	0.902732	14	0.0608732	0.586078	0.0815564	0.724026	38	0.817805	0.99151	0.758025	1
4	15778327	CD38	pLoF	4	0.554577	0.953209	7	0.145385	0.586078	0.250512	0.808959	20	0.586224	0.99151	0.599846	1
4	17486394	QDPR	nonsynonymous	19	0.314069	0.899431	48	0.293777	0.730317	0.233655	0.808959	151	0.757001	0.99151	0.681231	1
4	17486394	QDPR	CADD_Score	19	0.399661	0.924861	39	0.219666	0.629763	0.23075	0.808959	127	0.266297	0.99151	0.25022	1
4	17486394	QDPR	pLoF	4	0.194164	0.883289	3	0.604501	0.940164	0.34437	0.821002	13	0.857359	0.99151	0.751358	1
4	17800654	DCAF16	nonsynonymous	14	0.814527	0.974452	23	0.360125	0.806028	0.638698	0.926484	88	0.213463	0.99151	0.340176	1
4	17800654	DCAF16	CADD_Score	5	0.910952	0.996214	10	0.811043	0.947983	0.941337	1	44	0.0379571	0.891765	0.123216	0.953469
4	17800654	DCAF16	pLoF	1	0.232861	0.899431	5	0.500776	0.903009	0.308519	0.808959	10	0.0387838	0.891765	0.0280993	0.775541
4	17841186	LCORL	nonsynonymous	143	1	1	273	0.192115	0.602518	1	1	781	0.360798	0.99151	1	1
4	17841186	LCORL	CADD_Score	122	0.567511	0.953797	225	0.443036	0.86042	0.505123	0.885597	732	0.808246	0.99151	0.808733	1
4	17841186	LCORL	pLoF	1	0.661662	0.953797	4	0.133763	0.586078	0.302033	0.808959	36	1	1	1	1
4	76158736	SCARB2	nonsynonymous	27	1	1	70	0.135836	0.586078	1	1	208	0.664696	0.99151	1	1
4	76158736	SCARB2	CADD_Score	15	0.415508	0.940042	44	0.523342	0.914342	0.458511	0.877602	151	0.114002	0.99151	0.11507	0.953469
4	76158736	SCARB2	pLoF	2	0.109465	0.82657	5	0.718486	0.946833	0.335376	0.821002	19	0.300982	0.99151	0.174829	0.955243
4	76251720	FAM47E	nonsynonymous	32	0.427488	0.940042	47	0.035252	0.586078	0.075053	0.705171	131	0.0116089	0.662815	0.0146549	0.555411
4	76251720	FAM47E	CADD_Score	8	1	1	8	0.22633	0.643223	1	1	26	0.652144	0.99151	1	1
4	76251720	FAM47E	pLoF	7	0.685688	0.953797	7	0.738661	0.946833	0.787193	0.993866	17	0.547396	0.99151	0.613252	1
4	76251720	FAM47E-STBD1	nonsynonymous	58	0.60415	0.953797	103	0.0334115	0.586078	0.125169	0.7645	286	0.0122957	0.670116	0.0230085	0.686523
4	76251720	FAM47E-STBD1	CADD_Score	23	0.79609	0.974452	35	0.41403	0.847963	0.659572	0.939229	99	0.600123	0.99151	0.70504	1
4	76251720	FAM47E-STBD1	pLoF	9	1	1	17	0.541376	0.921618	1	1	42	0.227004	0.99151	1	1
4	89724098	SNCA	nonsynonymous	9	4.81197e-06	0.00267064	14	0.731457	0.946833	0.00474309	0.366573	51	0.1988	0.99151	0.0080513	0.515952
4	89724098	SNCA	CADD_Score	5	0.465708	0.940042	14	0.262728	0.701623	0.30143	0.808959	58	0.839658	0.99151	0.813989	1
4	89724098	SNCA	pLoF	1	0.571831	0.953797	1	0.627039	0.946833	0.64049	0.926484	5	0.790473	0.99151	0.793398	1
4	89894853	MMRN1	nonsynonymous	100	0.0455209	0.772843	157	0.00116913	0.269134	0.00037306	0.0807301	466	0.138583	0.99151	0.0515814	0.953469
4	89894853	MMRN1	CADD_Score	40	0.0265059	0.684221	66	0.162363	0.586078	0.0204136	0.60382	210	0.245966	0.99151	0.0889006	0.953469
4	89894853	MMRN1	pLoF	6	0.626828	0.953797	9	0.327915	0.773422	0.459655	0.877602	45	0.726747	0.99151	0.751603	1
4	90127393	CCSER1	nonsynonymous	57	0.746447	0.969324	113	0.712153	0.946833	0.805788	1	337	1	1	1	1
4	90127393	CCSER1	CADD_Score	99	0.259221	0.899431	147	0.824235	0.947983	0.591987	0.914961	507	0.893257	0.995367	0.821598	1
4	90127393	CCSER1	pLoF	3	0.60067	0.953797	4	0.486626	0.891889	0.560013	0.90653	33	0.844393	0.99151	0.849849	1
4	112637142	LARP7	nonsynonymous	34	0.666073	0.953797	61	0.361823	0.806028	0.515233	0.892232	207	0.558489	0.99151	0.615601	1
4	112637142	LARP7	CADD_Score	21	0.492219	0.949403	50	0.402129	0.838497	0.423323	0.86097	166	0.153875	0.99151	0.169446	0.955243
4	112637142	LARP7	pLoF	4	0.722387	0.969324	13	0.111822	0.586078	0.316256	0.815167	61	0.680227	0.99151	0.74271	1
4	113049652	ANK2	nonsynonymous	210	0.430335	0.940042	437	0.545246	0.922909	0.484796	0.880486	1377	0.433203	0.99151	0.41263	1
4	113049652	ANK2	CADD_Score	161	1	1	331	0.445386	0.860455	1	1	1118	0.299133	0.99151	1	1
4	113049652	ANK2	pLoF	9	1	1	3	0.620101	0.946833	1	1	45	0.556055	0.99151	1	1
4	113451031	CAMK2D	nonsynonymous	24	0.0280931	0.692962	42	0.638251	0.946833	0.145528	0.767538	156	0.403828	0.99151	0.177402	0.955243
4	113451031	CAMK2D	CADD_Score	31	0.112384	0.83035	69	0.778757	0.946833	0.390976	0.835157	233	0.664338	0.99151	0.480342	1
4	113451031	CAMK2D	pLoF	3	1	1	2	0.777522	0.946833	1	1	7	0.889524	0.995367	1	1
4	169392808	NEK1	nonsynonymous	75	0.665194	0.953797	134	0.366773	0.807181	0.518385	0.894369	380	1	1	1	1
4	169392808	NEK1	CADD_Score	53	0.540723	0.953209	83	0.869168	0.962966	0.812048	1	264	1	1	1	1
4	169392808	NEK1	pLoF	13	0.293813	0.899431	15	0.843268	0.955802	0.640293	0.926484	46	0.108698	0.99151	0.089092	0.953469
4	169620577	CLCN3	nonsynonymous	22	0.472511	0.940042	51	0.806707	0.947983	0.71951	0.957577	172	0.291284	0.99151	0.295719	1
4	169620577	CLCN3	CADD_Score	25	0.13142	0.837384	49	0.895735	0.97012	0.557086	0.905898	182	0.465365	0.99151	0.31185	1
4	169620577	CLCN3	pLoF	1	0.671183	0.953797	2	0.714157	0.946833	0.762819	0.981455	11	0.651523	0.99151	0.700067	1
4	169986601	MFAP3L	nonsynonymous	29	0.242487	0.899431	55	0.831456	0.952245	0.585926	0.913589	162	0.219667	0.99151	0.164727	0.955243
4	169986601	MFAP3L	CADD_Score	20	0.324799	0.899431	33	0.889693	0.97012	0.718112	0.956893	107	0.116612	0.99151	0.101038	0.953469
4	169986601	MFAP3L	pLoF	1	0.0984345	0.812568	4	0.799351	0.947983	0.390647	0.835157	12	0.533317	0.99151	0.34664	1
5	1317751	CLPTM1L	nonsynonymous	48	0.746518	0.969324	122	0.618334	0.946833	0.750113	0.98022	312	0.22645	0.99151	0.324294	1
5	1317751	CLPTM1L	CADD_Score	36	0.519376	0.953209	68	0.429198	0.853728	0.461692	0.877602	210	0.196078	0.99151	0.21811	1
5	1317751	CLPTM1L	pLoF	6	0.664654	0.953797	3	0.732304	0.946833	0.771083	0.981543	36	0.819072	0.99151	0.842355	1
5	1392793	SLC6A3	nonsynonymous	41	0.254168	0.899431	92	0.704493	0.946833	0.474308	0.878769	295	0.148013	0.99151	0.112269	0.953469
5	1392793	SLC6A3	CADD_Score	17	0.507882	0.953209	55	0.836515	0.953007	0.765916	0.981455	197	1	1	1	1
5	1392793	SLC6A3	pLoF				2	0.738774	0.946833			23	1	1
5	1461426	LPCAT1	nonsynonymous	29	0.847673	0.982516	86	0.336399	0.786348	0.655043	0.93875	259	0.549148	0.99151	0.68813	1
5	1461426	LPCAT1	CADD_Score	12	0.627483	0.953797	42	0.492066	0.896152	0.582819	0.913589	138	0.326204	0.99151	0.382016	1
5	1461426	LPCAT1	pLoF				3	0.829882	0.952245			17	0.14936	0.99151
5	60751790	ELOVL7	nonsynonymous	14	0.466906	0.940042	38	0.897812	0.97012	0.80638	1	93	0.145655	0.99151	0.155659	0.955243
5	60751790	ELOVL7	CADD_Score	11	0.563567	0.953797	35	0.584223	0.930961	0.604296	0.918567	97	0.459611	0.99151	0.48571	1
5	60751790	ELOVL7	pLoF	2	0.642036	0.953797	4	0.627152	0.946833	0.68641	0.943704	18	0.79448	0.99151	0.815464	1
5	60866453	ERCC8	nonsynonymous	28	0.227496	0.899431	37	0.308751	0.757723	0.190438	0.792517	116	1	1	1	1
5	60866453	ERCC8	CADD_Score	20	0.145726	0.837384	36	0.38221	0.825372	0.172877	0.769611	113	0.628386	0.99151	0.467659	1
5	60866453	ERCC8	pLoF	2	0.130308	0.837384	8	0.104055	0.586078	0.0457532	0.675635	19	0.000465574	0.0558223	0.000239186	0.0379785
5	60945204	NDUFAF2	nonsynonymous	10	0.433959	0.940042	21	0.419728	0.847963	0.396872	0.837845	64	0.896806	0.998394	0.867591	1
5	60945204	NDUFAF2	CADD_Score	33	0.26077	0.899431	45	0.501466	0.903009	0.330705	0.821002	143	0.337524	0.99151	0.266085	1
5	60945204	NDUFAF2	pLoF	4	0.147429	0.837384	3	0.047674	0.586078	0.0267193	0.60382	12	0.593025	0.99151	0.434751	1
5	75337219	HMGCR	nonsynonymous	26	0.150945	0.837384	70	0.651489	0.946833	0.334706	0.821002	243	0.610446	0.99151	0.453535	1
5	75337219	HMGCR	CADD_Score	14	0.208356	0.894911	41	0.499575	0.903009	0.288055	0.808959	186	0.666406	0.99151	0.541025	1
5	75337219	HMGCR	pLoF	1	0.80203	0.974452	2	0.146228	0.586078	0.428194	0.866434	19	0.157666	0.99151	0.266367	1
5	76083382	SV2C	nonsynonymous	57	0.648354	0.953797	94	0.193242	0.602793	0.356775	0.821002	249	0.442922	0.99151	0.502298	1
5	76083382	SV2C	CADD_Score	51	0.306693	0.899431	89	0.789398	0.947983	0.593597	0.914961	246	0.0830158	0.99151	0.0702558	0.953469
5	76083382	SV2C	pLoF	2	0.552027	0.953209	2	0.488834	0.894189	0.527735	0.895528	26	0.824425	0.99151	0.82005	1
5	77210679	PDE8B	nonsynonymous	39	0.362812	0.907616	86	0.619395	0.946833	0.491797	0.883073	286	0.417744	0.99151	0.373846	1
5	77210679	PDE8B	CADD_Score	38	0.919754	0.996293	80	0.228363	0.646096	0.664319	0.939229	283	0.738134	0.99151	0.865835	1
5	77210679	PDE8B	pLoF				2	0.798616	0.947983			15	0.439947	0.99151
5	80408063	ZFYVE16	nonsynonymous	100	0.383191	0.924861	181	1	1	1	1	529	0.659353	0.99151	0.607766	1
5	80408063	ZFYVE16	CADD_Score	46	0.429552	0.940042	92	0.753416	0.946833	0.646408	0.930086	262	0.822054	0.99151	0.786472	1
5	80408063	ZFYVE16	pLoF	4	0.122656	0.834411	13	0.265784	0.704878	0.105098	0.762244	52	1	1	1	1
5	80488099	FAM151B	nonsynonymous	13	0.0732449	0.812401	25	0.43672	0.854827	0.132664	0.7645	66	0.03124	0.851187	0.0117563	0.555411
5	80488099	FAM151B	CADD_Score	12	0.0757364	0.812401	19	0.677023	0.946833	0.257067	0.808959	53	0.318369	0.99151	0.167433	0.955243
5	80488099	FAM151B	pLoF	3	0.445111	0.940042	2	0.539621	0.920467	0.49097	0.883073	7	1	1	1	1
5	80654651	MSH3	nonsynonymous	60	0.462108	0.940042	137	0.040873	0.586078	0.0918401	0.755363	372	0.347072	0.99151	0.344293	1
5	80654651	MSH3	CADD_Score	58	0.287777	0.899431	108	0.0208753	0.586078	0.0311956	0.60382	298	0.216659	0.99151	0.175137	0.955243
5	80654651	MSH3	pLoF	5	0.165579	0.841804	15	0.209424	0.618013	0.104712	0.762244	48	0.16803	0.99151	0.105494	0.953469
5	102755304	PAM	nonsynonymous	79	0.566267	0.953797	142	0.292258	0.728115	0.388824	0.835157	405	0.610689	0.99151	0.626532	1
5	102755304	PAM	CADD_Score	82	0.483825	0.944151	155	0.166113	0.586078	0.232065	0.808959	463	0.152014	0.99151	0.165676	0.955243
5	102755304	PAM	pLoF	2	0.133463	0.837384	7	0.513002	0.909249	0.229799	0.808959	38	0.644432	0.99151	0.47545	1
5	103085999	GIN1	nonsynonymous	38	0.546875	0.953209	60	0.851804	0.958828	0.799349	1	199	0.796716	0.99151	0.792602	1
5	103085999	GIN1	CADD_Score	25	0.752629	0.969324	33	0.907433	0.973397	0.923888	1	123	1	1	1	1
5	103085999	GIN1	pLoF	4	0.861772	0.982516	6	0.708524	0.946833	0.874292	1	20	0.485146	0.99151	0.64191	1
5	103120300	PPIP5K2	nonsynonymous	46	0.0913826	0.812568	80	0.0710709	0.586078	0.0237458	0.60382	302	0.0710263	0.99151	0.0318788	0.78053
5	103120300	PPIP5K2	CADD_Score	60	0.450686	0.940042	98	0.182797	0.586078	0.228965	0.808959	358	0.522103	0.99151	0.50249	1
5	103120300	PPIP5K2	pLoF	4	0.363997	0.907616	9	0.436739	0.854827	0.361393	0.823215	43	0.736364	0.99151	0.677626	1
5	124636914	ZNF608	nonsynonymous	96	0.0925185	0.812568	157	0.256897	0.693029	0.0829753	0.724026	510	0.0845842	0.99151	0.0388227	0.824237
5	124636914	ZNF608	CADD_Score	127	0.0103297	0.579188	243	0.344051	0.793403	0.0298913	0.60382	800	0.333284	0.99151	0.10606	0.953469
5	124636914	ZNF608	pLoF				1	0.812675	0.947983			9	0.684195	0.99151
5	134758778	DDX46	nonsynonymous	29	0.432252	0.940042	40	0.454039	0.86144	0.420286	0.85964	157	0.924878	1	0.899103	1
5	134758778	DDX46	CADD_Score	34	0.765898	0.969324	50	0.129141	0.586078	0.373612	0.8342	191	0.836616	0.99151	0.880616	1
5	134758778	DDX46	pLoF				4	0.809642	0.947983			11	1	1
5	134845967	C5orf24	nonsynonymous	6	0.646497	0.953797	9	0.566632	0.9247	0.648126	0.931304	40	0.278826	0.99151	0.341589	1
5	134845967	C5orf24	CADD_Score	3	0.530238	0.953209	8	0.595696	0.937987	0.590202	0.913589	39	0.311831	0.99151	0.334006	1
5	134845967	C5orf24	pLoF				1	0.735876	0.946833			3	1	1
5	134874370	TXNDC15	nonsynonymous	25	0.335055	0.899431	42	0.537507	0.919272	0.411195	0.850694	127	0.902175	1	0.852778	1
5	134874370	TXNDC15	CADD_Score	14	0.322957	0.899431	21	0.620724	0.946833	0.463106	0.877602	60	0.622387	0.99151	0.548558	1
5	134874370	TXNDC15	pLoF	2	0.684399	0.953797	4	0.454617	0.86144	0.597625	0.915907	9	0.476371	0.99151	0.547955	1
5	138115174	NME5	nonsynonymous	18	0.714557	0.966217	11	0.513477	0.909249	0.660617	0.939229	33	0.369513	0.99151	0.459117	1
5	138115174	NME5	CADD_Score	11	0.219725	0.899431	6	0.484707	0.89121	0.287969	0.808959	24	1	1	1	1
5	138115174	NME5	pLoF	3	0.47286	0.940042	1	0.619723	0.946833	0.569271	0.907926	6	0.424534	0.99151	0.41995	1
5	138352684	KDM3B	nonsynonymous	65	0.595112	0.953797	125	0.160924	0.586078	0.289798	0.808959	367	0.612569	0.99151	0.638431	1
5	138352684	KDM3B	CADD_Score	55	0.627135	0.953797	100	0.0910461	0.586078	0.227797	0.808959	304	0.0483586	0.920349	0.0767706	0.953469
5	138439056	REEP2	nonsynonymous	13	0.918231	0.996293	26	0.04472	0.586078	0.391426	0.835157	98	0.34956	0.99151	0.559662	1
5	138439056	REEP2	CADD_Score	16	0.918122	0.996293	22	0.236724	0.659881	0.668829	0.942247	104	0.171636	0.99151	0.354782	1
5	138439056	REEP2	pLoF									10	0.665993	0.99151
6	13574600	SIRT5	nonsynonymous	29	1	1	57	0.379099	0.824241	1	1	152	0.524175	0.99151	1	1
6	13574600	SIRT5	CADD_Score	23	0.881101	0.982516	51	0.364052	0.807181	0.711941	0.956893	119	0.873488	0.993332	0.932638	1
6	13574600	SIRT5	pLoF	4	0.141849	0.837384	10	0.596517	0.937987	0.287901	0.808959	21	0.772224	0.99151	0.618738	1
6	13615334	NOL7	nonsynonymous	25	0.0513324	0.781726	48	0.145806	0.586078	0.0295236	0.60382	152	0.303992	0.99151	0.141283	0.955243
6	13615334	NOL7	CADD_Score	16	0.163722	0.841804	40	0.215158	0.623797	0.106393	0.762244	115	0.295798	0.99151	0.195544	0.991781
6	13615334	NOL7	pLoF	3	0.872507	0.982516	10	0.431237	0.854082	0.744324	0.979522	35	0.654097	0.99151	0.783902	1
6	13621497	RANBP9	nonsynonymous	76	0.888145	0.985841	71	0.0244506	0.586078	0.276306	0.808959	218	0.567772	0.99151	0.727105	1
6	13621497	RANBP9	CADD_Score	35	0.784725	0.974452
6	13621497	RANBP9	pLoF				1	0.667711	0.946833			1	0.780869	0.99151
6	20099683	MBOAT1	nonsynonymous	37	1	1	69	1	1	1	1	179	0.824604	0.99151	1	1
6	20099683	MBOAT1	CADD_Score	27	0.334385	0.899431	47	0.860781	0.960698	0.688995	0.946056	136	0.682062	0.99151	0.611828	1
6	20099683	MBOAT1	pLoF	4	0.387221	0.924861	7	0.561111	0.9247	0.466005	0.877602	30	0.464485	0.99151	0.42551	1
6	20401878	E2F3	nonsynonymous	30	0.847755	0.982516	21	0.400616	0.838497	0.699539	0.950881	83	0.190759	0.99151	0.330449	1
6	20401878	E2F3	CADD_Score	41	0.263254	0.899431	57	0.0951492	0.586078	0.0827911	0.724026	207	1	1	1	1
6	20401878	E2F3	pLoF									2	0.783085	0.99151
6	20534456	CDKAL1	nonsynonymous	28	0.750702	0.969324	58	0.424161	0.847963	0.6279	0.926484	225	0.202537	0.99151	0.299014	1
6	20534456	CDKAL1	CADD_Score	95	0.589848	0.953797	140	0.755208	0.946833	0.744719	0.979522	494	0.10232	0.99151	0.136243	0.953469
6	20534456	CDKAL1	pLoF	2	1	1	5	0.324768	0.768296	1	1	22	0.668097	0.99151	1	1
6	26365197	BTN3A2	nonsynonymous	20	0.135499	0.837384	51	0.562062	0.9247	0.26002	0.808959	141	0.556825	0.99151	0.393667	1
6	26365197	BTN3A2	CADD_Score	5	0.118942	0.83035	11	0.269358	0.705485	0.104224	0.762244	40	0.280628	0.99151	0.165383	0.955243
6	26365197	BTN3A2	pLoF	1	0.0538024	0.785798	5	0.74211	0.946833	0.26298	0.808959	13	0.414958	0.99151	0.215148	1
6	26457954	BTN2A1	nonsynonymous	52	0.688105	0.955101	80	0.695691	0.946833	0.760853	0.981455	178	0.795271	0.99151	0.828211	1
6	26457954	BTN2A1	CADD_Score	27	1	1	33	0.158227	0.586078	1	1	84	0.398339	0.99151	1	1
6	26457954	BTN2A1	pLoF	11	0.790367	0.974452	11	0.586235	0.931984	0.762224	0.981455	31	0.0305117	0.851187	0.0738277	0.953469
6	27308376	POM121L2	nonsynonymous	57	0.0924053	0.812568	117	1	1	1	1	370	0.707624	0.99151	0.509306	1
6	27308376	POM121L2	CADD_Score	8	0.407625	0.933731	13	0.644283	0.946833	0.543013	0.899566	58	0.797624	0.99151	0.754867	1
6	27308376	POM121L2	pLoF	4	0.594827	0.953797	10	0.529001	0.914342	0.586212	0.913589	31	0.555243	0.99151	0.585934	1
6	28124608	ZSCAN16	nonsynonymous	22	0.328399	0.899431	32	0.0113169	0.586078	0.0249423	0.60382	115	0.318511	0.99151	0.273676	1
6	28124608	ZSCAN16	CADD_Score	12	0.721168	0.969324	17	0.643439	0.946833	0.748594	0.980075	68	0.919266	1	0.935441	1
6	28124608	ZSCAN16	pLoF	7	0.0512172	0.781726	7	0.466809	0.873653	0.118364	0.7645	25	0.213661	0.99151	0.0907211	0.953469
6	28324736	ZSCAN31	nonsynonymous	24	0.694282	0.955101	54	1	1	1	1	129	0.196258	0.99151	0.270974	1
6	28324736	ZSCAN31	CADD_Score	9	0.445955	0.940042	17	1	1	1	1	45	1	1	1	1
6	28324736	ZSCAN31	pLoF	6	0.759557	0.969324	4	1	1	1	1	22	0.730704	0.99151	0.796793	1
6	28349946	ZKSCAN3	nonsynonymous	24	0.38589	0.924861	60	0.552668	0.9247	0.458888	0.877602	189	0.434557	0.99151	0.397629	1
6	28349946	ZKSCAN3	CADD_Score	11	1	1	34	1	1	1	1	94	0.672922	0.99151	1	1
6	28349946	ZKSCAN3	pLoF	3	0.772529	0.97444	5	0.401302	0.838497	0.6301	0.926484	24	0.439801	0.99151	0.552683	1
6	30136139	TRIM40	nonsynonymous	24	0.696105	0.955101	44	0.387324	0.825936	0.557604	0.905898	116	0.501754	0.99151	0.576086	1
6	30136139	TRIM40	CADD_Score	8	0.537187	0.953209	13	0.271805	0.705485	0.353119	0.821002	32	0.152567	0.99151	0.178731	0.955243
6	30136139	TRIM40	pLoF	2	1	1	8	0.505645	0.905794	1	1	13	0.211072	0.99151	1	1
6	30151942	TRIM10	nonsynonymous	43	0.295412	0.899431	96	0.275972	0.711004	0.211392	0.808959	235	0.59592	0.99151	0.51166	1
6	30151942	TRIM10	CADD_Score	34	0.31186	0.899431	56	0.2704	0.705485	0.217278	0.808959	155	0.718632	0.99151	0.640252	1
6	30151942	TRIM10	pLoF	9	1	1	13	0.911787	0.976591	1	1	39	0.548357	0.99151	1	1
6	30184454	TRIM26	nonsynonymous	30	0.681689	0.953797	67	0.787578	0.947983	0.817092	1	187	0.777216	0.99151	0.811325	1
6	30184454	TRIM26	CADD_Score	13	0.799165	0.974452	33	0.811037	0.947983	0.888171	1	92	0.598307	0.99151	0.704909	1
6	30184454	TRIM26	pLoF	3	0.663784	0.953797	2	0.418043	0.847963	0.555828	0.905733	9	0.232012	0.99151	0.299186	1
6	32578774	HLA-DRB1	nonsynonymous	19	1	1
6	32578774	HLA-DRB1	CADD_Score	19	0.354431	0.906655
6	32578774	HLA-DRB1	pLoF	19	0.438118	0.940042
6	32756097	HLA-DQB2	nonsynonymous	18	0.0933295	0.812568	35	0.255198	0.691137	0.0829017	0.724026	118	0.160065	0.99151	0.0795002	0.953469
6	32756097	HLA-DQB2	CADD_Score	14	1	1	23	0.627192	0.946833	1	1	78	0.170664	0.99151	1	1
6	32756097	HLA-DQB2	pLoF	4	0.555807	0.953209	4	0.743964	0.946833	0.716546	0.956893	16	0.709922	0.99151	0.714354	1
6	69674009	LMBRD1	nonsynonymous	36	0.632392	0.953797	59	0.35898	0.805432	0.488108	0.88169	196	0.155749	0.99151	0.206638	1
6	69674009	LMBRD1	CADD_Score	31	0.790619	0.974452	50	0.38097	0.824241	0.631507	0.926484	182	0.151746	0.99151	0.254067	1
6	69674009	LMBRD1	pLoF	3	0.658975	0.953797	4	0.399027	0.838497	0.538163	0.897463	29	0.486883	0.99151	0.54748	1
6	69866555	COL19A1	nonsynonymous	99	0.621625	0.953797	135	0.635218	0.946833	0.678676	0.942566	439	0.775746	0.99151	0.793517	1
6	69866555	COL19A1	CADD_Score	81	0.417646	0.940042	135	0.204425	0.613585	0.228818	0.808959	438	0.46707	0.99151	0.439205	1
6	69866555	COL19A1	pLoF	6	0.588974	0.953797	15	0.524579	0.914342	0.579019	0.909286	61	0.709045	0.99151	0.723981	1
6	70667882	SMAP1	nonsynonymous	13	0.32822	0.899431	39	0.529527	0.914342	0.400521	0.837845	125	0.800385	0.99151	0.732952	1
6	70667882	SMAP1	CADD_Score	18	0.179856	0.849533	59	0.786422	0.947983	0.478881	0.880486	190	1	1	1	1
6	70667882	SMAP1	pLoF	5	0.399353	0.924861	7	0.374938	0.817336	0.342063	0.821002	26	0.356879	0.99151	0.331894	1
6	71288810	OGFRL1	nonsynonymous	27	0.0784002	0.812401	38	0.00343361	0.362678	0.00165951	0.19951	121	0.813629	0.99151	0.622264	1
6	71288810	OGFRL1	CADD_Score	14	0.190894	0.87559	25	0.00784503	0.537182	0.00923993	0.520933	98	0.206849	0.99151	0.139906	0.953469
6	71288810	OGFRL1	pLoF	3	0.209333	0.894911	1	0.574258	0.9247	0.337244	0.821002	17	0.409705	0.99151	0.305587	1
6	71886549	RIMS1	nonsynonymous	105	0.534159	0.953209	209	0.437454	0.854827	0.477912	0.880486	633	0.767332	0.99151	0.761404	1
6	71886549	RIMS1	CADD_Score	167	0.805301	0.974452	300	0.0912041	0.586078	0.353216	0.821002	901	1	1	1	1
6	71886549	RIMS1	pLoF	4	0.61531	0.953797	7	0.219952	0.629763	0.359663	0.821002	30	0.570425	0.99151	0.607354	1
6	111299032	REV3L	nonsynonymous	176	0.549094	0.953209	270	0.120808	0.586078	0.221964	0.808959	868	0.0941544	0.99151	0.119156	0.953469
6	111299032	REV3L	CADD_Score	106	0.864817	0.982516	160	1	1	1	1	559	0.51293	0.99151	0.667668	1
6	111299032	REV3L	pLoF	4	0.098046	0.812568	2	0.766518	0.946833	0.359264	0.821002	38	0.620956	0.99151	0.426063	1
6	111660331	FYN	nonsynonymous	20	0.524298	0.953209	32	0.0314843	0.586078	0.0953561	0.755363	121	0.0624033	0.99151	0.0798382	0.953469
6	111660331	FYN	CADD_Score	54	0.364336	0.907616	81	0.105979	0.586078	0.126114	0.7645	281	0.589339	0.99151	0.533173	1
6	111660331	FYN	pLoF				1	0.675902	0.946833			5	0.756115	0.99151
6	112070662	TUBE1	nonsynonymous	27	0.165026	0.841804	43	0.297499	0.73481	0.145564	0.767538	127	0.261236	0.99151	0.170652	0.955243
6	112070662	TUBE1	CADD_Score	19	0.910183	0.996214	33	0.244628	0.675219	0.662863	0.939229	100	0.0686959	0.99151	0.186321	0.980964
6	112070662	TUBE1	pLoF	3	0.760368	0.969324	8	0.285342	0.718663	0.529715	0.896318	26	0.460506	0.99151	0.566156	1
6	132445866	STX7	nonsynonymous	8	0.151774	0.837384	34	1	1	1	1	116	0.600141	0.99151	0.44419	1
6	132445866	STX7	CADD_Score	9	0.11681	0.83035	33	1	1	1	1	101	0.511349	0.99151	0.341139	1
6	132445866	STX7	pLoF				2	0.0450225	0.586078			18	0.0193118	0.826958
6	132769369	SLC18B1	nonsynonymous	27	0.26676	0.899431	48	0.411112	0.847963	0.277191	0.808959	168	0.499864	0.99151	0.409765	1
6	132769369	SLC18B1	CADD_Score	15	1	1	28	0.0739984	0.586078	1	1	107	0.429702	0.99151	1	1
6	132769369	SLC18B1	pLoF	2	0.504219	0.951842	5	0.448549	0.860455	0.465474	0.877602	19	0.85924	0.99151	0.842816	1
6	132814568	RPS12	nonsynonymous	11	0.20234	0.894911	13	0.0518994	0.586078	0.0396968	0.655129	54	0.0232967	0.827643	0.0155074	0.555411
6	132814568	RPS12	CADD_Score	16	0.300066	0.899431	22	0.170667	0.586078	0.146537	0.767538	72	0.109996	0.99151	0.091216	0.953469
6	132814568	RPS12	pLoF	1	0.668067	0.953797	1	0.889919	0.97012	0.882817	1	7	0.676579	0.99151	0.72086	1
7	23105784	KLHL7	nonsynonymous	8	0.362476	0.907616	33	0.572797	0.9247	0.456755	0.877602	137	0.580666	0.99151	0.524213	1
7	23105784	KLHL7	CADD_Score	13	0.922793	0.996706	30	0.643197	0.946833	0.893534	1	161	0.646318	0.99151	0.807976	1
7	23105784	KLHL7	pLoF	3	0.462805	0.940042	4	0.680333	0.946833	0.608783	0.918988	32	0.67448	0.99151	0.650542	1
7	23246774	GPNMB	nonsynonymous	53	0.0209073	0.636808	64	0.823932	0.947983	0.234694	0.808959	201	0.738382	0.99151	0.440118	1
7	23246774	GPNMB	CADD_Score	28	0.305531	0.899431	38	0.554291	0.9247	0.401113	0.837845	120	0.790765	0.99151	0.714602	1
7	23246774	GPNMB	pLoF	5	0.138303	0.837384	8	0.575226	0.9247	0.270877	0.808959	23	0.521429	0.99151	0.363886	1
7	23504779	TRA2A	nonsynonymous	16	0.0204729	0.636808	31	0.434736	0.854827	0.0636872	0.705171	121	0.674561	0.99151	0.371911	1
7	23504779	TRA2A	CADD_Score	27	0.29775	0.899431	50	0.839463	0.954229	0.638951	0.926484	178	0.710402	0.99151	0.626215	1
7	23504779	TRA2A	pLoF	2	0.474189	0.940042	3	0.800687	0.947983	0.715149	0.956893	18	0.658816	0.99151	0.639515	1
7	66205333	TPST1	nonsynonymous	28	1	1	28	0.259888	0.697276	1	1	111	0.792283	0.99151	1	1
7	66205333	TPST1	CADD_Score	25	0.853056	0.982516	22	0.35853	0.805432	0.676663	0.942566	97	0.796443	0.99151	0.87607	1
7	66205333	TPST1	pLoF	1	0.8067	0.974452	1	0.844147	0.955802	0.908222	1	17	0.144544	0.99151	0.251493	1
7	66628880	KCTD7	nonsynonymous	17	0.741146	0.969324	43	1	1	1	1	123	0.272929	0.99151	0.372443	1
7	66628880	KCTD7	CADD_Score	15	0.77939	0.974452	32	1	1	1	1	109	0.788268	0.99151	0.847723	1
7	66628880	KCTD7	pLoF				2	0.271199	0.705485			12	0.667483	0.99151
7	66996832	TYW1	nonsynonymous	38	0.867273	0.982516	55	0.634768	0.946833	0.845121	1	194	0.249941	0.99151	0.412777	1
7	66996832	TYW1	CADD_Score	26	0.26989	0.899431	47	0.196941	0.607632	0.14901	0.767538	144	0.175924	0.99151	0.13768	0.953469
7	66996832	TYW1	pLoF	5	0.0598608	0.812401	8	0.768502	0.946833	0.295762	0.808959	21	0.454134	0.99151	0.249339	1
7	94907593	PPP1R9A	nonsynonymous	81	0.390732	0.924861	139	0.138708	0.586078	0.163666	0.767538	410	0.278239	0.99151	0.258232	1
7	94907593	PPP1R9A	CADD_Score	79	0.178322	0.849515	127	0.245916	0.67715	0.128631	0.7645	386	0.548267	0.99151	0.411216	1
7	94907593	PPP1R9A	pLoF	3	0.534202	0.953209	3	0.658449	0.946833	0.638886	0.926484	24	0.748825	0.99151	0.743986	1
7	95404861	PON2	nonsynonymous	23	0.0935923	0.812568	37	0.760562	0.946833	0.347361	0.821002	124	0.685862	0.99151	0.487219	1
7	95404861	PON2	CADD_Score	27	0.675133	0.953797	42	0.111708	0.586078	0.283662	0.808959	139	0.799289	0.99151	0.828197	1
7	95404861	PON2	pLoF	7	0.714652	0.966217	4	0.0376299	0.586078	0.183507	0.782568	19	0.68956	0.99151	0.747864	1
7	95772553	DYNC1I1	nonsynonymous	33	0.39994	0.924861	72	1	1	1	1	246	0.555541	0.99151	0.514849	1
7	95772553	DYNC1I1	CADD_Score	132	0.443186	0.940042	258	0.781036	0.947983	0.679071	0.942566	895	0.292465	0.99151	0.287533	1
7	95772553	DYNC1I1	pLoF				3	0.632597	0.946833			30	0.484943	0.99151
7	100429830	MEPCE	nonsynonymous	44	0.159596	0.837384	97	0.553098	0.9247	0.278322	0.808959	324	0.394468	0.99151	0.269733	1
7	100429830	MEPCE	CADD_Score	32	0.633295	0.953797	61	0.754405	0.946833	0.768554	0.981455	236	0.312817	0.99151	0.37092	1
7	100429830	MEPCE	pLoF	5	0.52734	0.953209	2	0.133708	0.586078	0.224145	0.808959	8	0.284921	0.99151	0.307209	1
7	100466518	TSC22D4	nonsynonymous	41	1	1	63	0.35329	0.796468	1	1	179	1	1	1	1
7	100466518	TSC22D4	CADD_Score	39	0.776302	0.974452	64	0.287458	0.722412	0.54578	0.900204	179	0.79424	0.99151	0.851358	1
7	100466518	TSC22D4	pLoF				2	0.817069	0.947983			11	0.655212	0.99151
7	100483926	NYAP1	nonsynonymous	79	0.266672	0.899431	154	0.0781776	0.586078	0.0724741	0.705171	419	0.511031	0.99151	0.419882	1
7	100483926	NYAP1	CADD_Score	56	0.241446	0.899431	115	0.081434	0.586078	0.067352	0.705171	333	0.745715	0.99151	0.640006	1
7	100483926	NYAP1	pLoF	1	0.422204	0.940042	2	0.626057	0.946833	0.539238	0.897624	17	0.349872	0.99151	0.333331	1
7	157539055	PTPRN2	nonsynonymous	142	0.812875	0.974452	248	0.591217	0.936027	0.781819	0.989389	601	0.589645	0.99151	0.704035	1
7	157539055	PTPRN2	CADD_Score	122	0.848468	0.982516	215	0.508869	0.908074	0.765509	0.981455	638	0.62659	0.99151	0.75089	1
7	157539055	PTPRN2	pLoF	11	0.215514	0.899431	5	0.203683	0.613585	0.126513	0.7645	52	1	1	1	1
7	158631168	NCAPG2	nonsynonymous	72	0.101031	0.812568	84	0.569213	0.9247	0.226525	0.808959	251	0.265721	0.99151	0.147043	0.955243
7	158631168	NCAPG2	CADD_Score	35	0.140831	0.837384	35	0.425087	0.847963	0.190166	0.792517	143	0.200317	0.99151	0.119769	0.953469
7	158631168	NCAPG2	pLoF	5	0.0733821	0.812401	2	0.845941	0.956462	0.398449	0.837845	21	0.787207	0.99151	0.583381	1
7	158730996	ESYT2	nonsynonymous	76	0.341253	0.899431	91	0.314188	0.759728	0.263464	0.808959	292	0.275741	0.99151	0.240744	1
7	158730996	ESYT2	CADD_Score	69	0.295794	0.899431	93	0.126451	0.586078	0.115232	0.7645	282	0.182603	0.99151	0.149398	0.955243
7	158730996	ESYT2	pLoF	6	0.917133	0.996293	10	0.527451	0.914342	0.842031	1	30	0.541273	0.99151	0.726953	1
8	737627	DLGAP2	nonsynonymous	121	0.241022	0.899431	255	0.761252	0.946833	0.512997	0.891203	745	0.200863	0.99151	0.149721	0.955243
8	737627	DLGAP2	CADD_Score	99	0.464982	0.940042	200	0.592677	0.937048	0.54373	0.899566	595	0.16623	0.99151	0.175121	0.955243
8	737627	DLGAP2	pLoF	1	0.62578	0.953797	6	0.101362	0.586078	0.240518	0.808959	11	0.118596	0.99151	0.162874	0.955243
8	1763788	CLN8	nonsynonymous	26	0.0750611	0.812401	31	0.527375	0.914342	0.173754	0.769611	80	0.266045	0.99151	0.133915	0.953469
8	1763788	CLN8	CADD_Score	10	0.882931	0.982516	13	0.756108	0.946833	0.906881	1	41	1	1	1	1
8	1763788	CLN8	pLoF	1	0.645475	0.953797	2	0.827969	0.951091	0.827326	1	8	0.440124	0.99151	0.498534	1
8	1823925	ARHGEF10	nonsynonymous	144	0.016013	0.636808	320	0.660513	0.946833	0.120321	0.7645	919	0.906181	1	0.670637	1
8	1823925	ARHGEF10	CADD_Score	78	0.0473453	0.772843	174	0.449524	0.860455	0.107309	0.762244	527	0.53503	0.99151	0.298169	1
8	1823925	ARHGEF10	pLoF	11	0.817486	0.974452	21	0.712728	0.946833	0.848588	1	84	0.12221	0.99151	0.226076	1
8	8317735	PRAG1	nonsynonymous	156	0.518251	0.953209	344	0.584119	0.930961	0.573677	0.907926	987	0.214412	0.99151	0.235889	1
8	8317735	PRAG1	CADD_Score	84	0.381757	0.924861	179	0.38376	0.825623	0.336687	0.821002	523	0.130737	0.99151	0.124018	0.953469
8	8317735	PRAG1	pLoF	6	0.520165	0.953209	28	0.761685	0.946833	0.709405	0.956893	88	0.569025	0.99151	0.571556	1
8	8701936	CLDN23	nonsynonymous	43	0.626977	0.953797	72	0.379561	0.824241	0.499979	0.885396	234	0.262436	0.99151	0.318017	1
8	8701936	CLDN23	CADD_Score	27	0.246661	0.899431	42	0.764269	0.946833	0.520751	0.894369	141	0.293219	0.99151	0.224543	1
8	8701936	CLDN23	pLoF	2	1	1	6	0.319298	0.764059	1	1	22	0.252811	0.99151	1	1
8	8783353	MFHAS1	nonsynonymous	102	0.221127	0.899431	176	0.143152	0.586078	0.0963576	0.755363	556	0.688384	0.99151	0.569868	1
8	8783353	MFHAS1	CADD_Score	82	0.22423	0.899431	152	0.466796	0.873653	0.280421	0.808959	490	0.797959	0.99151	0.691157	1
8	8783353	MFHAS1	pLoF	3	0.668624	0.953797	12	0.728518	0.946833	0.770836	0.981543	44	0.524848	0.99151	0.586123	1
8	11421475	FAM167A	nonsynonymous	26	0.0654047	0.812401	58	0.264829	0.703969	0.0674397	0.705171	180	0.719345	0.99151	0.495112	1
8	11421475	FAM167A	CADD_Score	16	0.234071	0.899431	31	0.824441	0.947983	0.570799	0.907926	115	0.724481	0.99151	0.613857	1
8	11421475	FAM167A	pLoF	2	0.869877	0.982516	7	0.576029	0.9247	0.819428	1	28	0.552383	0.99151	0.703502	1
8	11802740	FDFT1	nonsynonymous	44	0.841687	0.982516	94	1	1	1	1	324	0.725908	0.99151	0.822587	1
8	11802740	FDFT1	CADD_Score	28	0.890501	0.987226	61	0.104901	0.586078	0.473781	0.878769	226	0.285887	0.99151	0.469531	1
8	11802740	FDFT1	pLoF	5	0.172049	0.841804	8	0.603435	0.940164	0.32278	0.821002	38	1	1	1	1
8	11842523	CTSB	nonsynonymous	54	0.879925	0.982516	122	0.0596899	0.586078	0.373143	0.8342	354	0.767143	0.99151	0.866217	1
8	11842523	CTSB	CADD_Score	33	0.887406	0.985841	80	0.00033619	0.0967388	0.050934	0.692495	251	0.621343	0.99151	0.767725	1
8	11842523	CTSB	pLoF	3	0.178145	0.849515	18	0.00234602	0.362678	0.00359911	0.299557	58	0.177906	0.99151	0.115677	0.953469
8	17027237	MICU3	nonsynonymous	48	0.260388	0.899431	67	0.205239	0.613585	0.149362	0.767538	238	1	1	1	1
8	17027237	MICU3	CADD_Score	47	0.143248	0.837384	80	0.424219	0.847963	0.19174	0.794223	264	0.434883	0.99151	0.293706	1
8	17027237	MICU3	pLoF	2	0.544026	0.953209	12	0.0904979	0.586078	0.18527	0.783056	36	0.224845	0.99151	0.253651	1
8	17156481	ZDHHC2	nonsynonymous	32	0.553073	0.953209	44	0.816678	0.947983	0.772575	0.982287	158	0.502671	0.99151	0.521953	1
8	17156481	ZDHHC2	CADD_Score	27	0.482615	0.944151	41	0.896193	0.97012	0.811976	1	145	0.703442	0.99151	0.684856	1
8	17156481	ZDHHC2	pLoF	5	0.39084	0.924861	3	0.100511	0.586078	0.131547	0.7645	19	0.775878	0.99151	0.727194	1
8	17296793	MTMR7	nonsynonymous	69	0.751277	0.969324	119	0.450265	0.860455	0.646419	0.930086	361	0.138541	0.99151	0.222659	1
8	17296793	MTMR7	CADD_Score	59	0.158509	0.837384	115	0.239607	0.666026	0.114736	0.7645	374	0.014806	0.739684	0.00841227	0.515952
8	17296793	MTMR7	pLoF	2	0.485765	0.944151	10	0.477162	0.882815	0.473637	0.878769	45	1	1	1	1
8	22580474	PDLIM2	nonsynonymous	44	0.893134	0.987429	105	0.158945	0.586078	0.551474	0.902077	251	0.754424	0.99151	0.863394	1
8	22580474	PDLIM2	CADD_Score	21	1	1	61	1	1	1	1	171	1	1	1	1
8	22580474	PDLIM2	pLoF				8	0.532638	0.915025			33	0.806245	0.99151
8	22599598	C8orf58	nonsynonymous	1	0.629969	0.953797
8	22599598	C8orf58	CADD_Score	16	0.498241	0.951842	32	0.650354	0.946833	0.6093	0.918988	96	0.514435	0.99151	0.512791	1
8	22620417	BIN3	nonsynonymous	28	1	1	73	0.862298	0.960698	1	1	180	0.538034	0.99151	1	1
8	22620417	BIN3	CADD_Score	53	0.782644	0.974452	94	0.859085	0.960007	0.906346	1	297	0.0874679	0.99151	0.164383	0.955243
8	22620417	BIN3	pLoF	2	0.554551	0.953209	10	1	1	1	1	28	0.764322	0.99151	0.764396	1
8	109334346	ENY2	nonsynonymous	1	0.480517	0.944025	2	0.510206	0.909052	0.494015	0.884037	17	0.715161	0.99151	0.695402	1
8	109334346	ENY2	CADD_Score	13	1	1	22	0.672437	0.946833	1	1	125	0.125229	0.99151	1	1
8	109540172	EBAG9	nonsynonymous	10	0.45456	0.940042	18	0.344658	0.793403	0.356135	0.821002	68	0.623408	0.99151	0.599042	1
8	109540172	EBAG9	CADD_Score	5	0.602681	0.953797	14	0.868031	0.962966	0.838971	1	64	0.933383	1	0.932228	1
8	109540172	EBAG9	pLoF				2	0.750519	0.946833			10	0.2129	0.99151
8	109573977	SYBU	nonsynonymous	48	0.124034	0.834411	75	0.167774	0.586078	0.067666	0.705171	245	0.790893	0.99151	0.629577	1
8	109573977	SYBU	CADD_Score	33	0.123285	0.834411	50	0.107008	0.586078	0.0446616	0.675635	194	0.62034	0.99151	0.444779	1
8	109573977	SYBU	pLoF				6	0.137606	0.586078			24	0.147064	0.99151
8	129839592	CYRIB	nonsynonymous	9	0.603453	0.953797	22	0.121387	0.586078	0.252071	0.808959	67	0.184413	0.99151	0.229537	1
8	129839592	CYRIB	CADD_Score	30	0.345517	0.902732	48	1	1	1	1	172	0.0476326	0.920349	0.0447546	0.901471
8	129839592	CYRIB	pLoF	1	0.278005	0.899431	1	0.117461	0.586078	0.102514	0.762244	7	0.0155062	0.743677	0.0131156	0.555411
8	130052103	ASAP1	nonsynonymous	46	0.422879	0.940042	87	0.311906	0.758239	0.312096	0.811751	345	0.83856	0.99151	0.802008	1
8	130052103	ASAP1	CADD_Score	52	0.123619	0.834411	115	0.862111	0.960698	0.498426	0.88456	411	0.538671	0.99151	0.369553	1
8	130052103	ASAP1	pLoF	1	0.692007	0.955101	4	0.678534	0.946833	0.752214	0.981455	21	0.509095	0.99151	0.581113	1
8	130780300	ADCY8	nonsynonymous	80	0.5494	0.953209	155	0.42946	0.853728	0.482554	0.880486	479	0.158141	0.99151	0.187485	0.980964
8	130780300	ADCY8	CADD_Score	71	0.838554	0.982516	142	0.172067	0.586078	0.497018	0.88456	461	0.554212	0.99151	0.687428	1
8	130780300	ADCY8	pLoF	6	0.562589	0.953797	10	0.44834	0.860455	0.505582	0.885597	35	0.585522	0.99151	0.602068	1
9	16409502	BNC2	nonsynonymous	77	0.391293	0.924861	124	0.853789	0.958828	0.717319	0.956893	401	0.010157	0.64096	0.0118938	0.555411
9	16409502	BNC2	CADD_Score	530	0.000135507	0.0376033	915	0.0143129	0.586078	2.13096e-05	0.00768566	2764	0.0691348	0.99151	0.00334439	0.284016
9	16409502	BNC2	pLoF	1	0.452026	0.940042	1	0.79195	0.947983	0.694171	0.948747	8	0.744688	0.99151	0.715028	1
9	17135039	CNTLN	nonsynonymous	137	0.218289	0.899431	203	0.0313998	0.586078	0.0296434	0.60382	644	0.577507	0.99151	0.459095	1
9	17135039	CNTLN	CADD_Score	217	0.823087	0.977141	385	0.921097	0.981651	0.951864	1	1183	0.27695	0.99151	0.416208	1
9	17135039	CNTLN	pLoF	15	0.643937	0.953797	32	0.341739	0.793028	0.483078	0.880486	100	0.742663	0.99151	0.770778	1
9	17579065	SH3GL2	nonsynonymous	19	0.293876	0.899431	54	1	1	1	1	179	0.423178	0.99151	0.352458	1
9	17579065	SH3GL2	CADD_Score	23	0.0785662	0.812401	49	1	1	1	1	181	0.175662	0.99151	0.0830147	0.953469
9	17579065	SH3GL2	pLoF	2	0.308539	0.899431	2	0.758768	0.946833	0.566058	0.907926	15	0.92476	1	0.87599	1
9	33921692	UBAP2	nonsynonymous	70	0.388788	0.924861	99	0.00422195	0.373805	0.0175617	0.60382	289	0.0347858	0.851187	0.0365503	0.823501
9	33921692	UBAP2	CADD_Score	72	0.10654	0.821246	121	0.177092	0.586078	0.0631537	0.705171	350	0.603075	0.99151	0.41589	1
9	33921692	UBAP2	pLoF	1	0.556541	0.953209	9	0.68619	0.946833	0.673659	0.942247	23	1	1	1	1
9	34179042	UBAP1	nonsynonymous	17	0.514116	0.953209	40	0.460376	0.868677	0.48089	0.880486	122	0.359573	0.99151	0.373835	1
9	34179042	UBAP1	CADD_Score	15	0.786312	0.974452	33	0.349545	0.795693	0.604454	0.918567	92	0.0255215	0.850546	0.0635815	0.953469
9	34179042	UBAP1	pLoF	1	0.30252	0.899431	1	0.789061	0.947983	0.590085	0.913589	2	1	1	1	1
9	34329568	NUDT2	nonsynonymous	7	1	1	6	0.756649	0.946833	1	1	23	0.588632	0.99151	1	1
9	34329568	NUDT2	CADD_Score	11	0.703547	0.960766	14	0.531446	0.914342	0.664521	0.939229	43	0.398388	0.99151	0.482438	1
9	34329568	NUDT2	pLoF	2	0.148944	0.837384	2	0.399414	0.838497	0.183873	0.782568	5	0.719105	0.99151	0.563183	1
10	15105769	NMT2	nonsynonymous	19	1	1	42	0.0290297	0.586078	1	1	128	0.40664	0.99151	1	1
10	15105769	NMT2	CADD_Score	15	1	1	35	0.00156403	0.300033	1	1	127	0.603098	0.99151	1	1
10	15105769	NMT2	pLoF				2	1	1			18	0.873156	0.993332
10	15211642	FAM171A1	nonsynonymous	72	0.872461	0.982516	139	1	1	1	1	408	0.251319	0.99151	0.417845	1
10	15211642	FAM171A1	CADD_Score	49	0.883379	0.982516	98	0.89149	0.97012	0.956919	1	300	0.204316	0.99151	0.369639	1
10	15211642	FAM171A1	pLoF	6	0.468273	0.940042	1	0.0524966	0.586078	0.108967	0.7645	12	7.29001e-05	0.0174815	0.000182731	0.0379785
10	15513953	ITGA8	nonsynonymous	89	0.354494	0.906655	159	0.407595	0.845301	0.33494	0.821002	442	0.547291	0.99151	0.489634	1
10	15513953	ITGA8	CADD_Score	65	0.228524	0.899431	115	0.0520863	0.586078	0.0453839	0.675635	345	0.618721	0.99151	0.503605	1
10	15513953	ITGA8	pLoF	7	0.690728	0.955101	6	0.568296	0.9247	0.679832	0.942566	31	0.582884	0.99151	0.646897	1
10	102402618	PSD	nonsynonymous	79	0.869805	0.982516	148	0.389806	0.827798	0.715825	0.956893	480	0.716811	0.99151	0.827786	1
10	102402618	PSD	CADD_Score	65	0.916681	0.996293	119	0.561872	0.9247	0.85631	1	448	0.583202	0.99151	0.75854	1
10	102402618	PSD	pLoF	2	0.399045	0.924861	4	0.299119	0.73723	0.288238	0.808959	36	0.57302	0.99151	0.530965	1
10	102869469	AS3MT	nonsynonymous	11	0.350688	0.906655	31	0.2682	0.705485	0.238041	0.808959	106	0.846113	0.99151	0.790702	1
10	102869469	AS3MT	CADD_Score	7	1	1	18	0.281053	0.714111	1	1	73	0.627327	0.99151	1	1
10	102869469	AS3MT	pLoF	3	0.74225	0.969324	8	0.0929396	0.586078	0.303742	0.808959	24	0.267208	0.99151	0.366837	1
10	102918293	CNNM2	nonsynonymous	31	1	1	92	0.387494	0.825936	1	1	323	0.168432	0.99151	1	1
10	102918293	CNNM2	CADD_Score	36	0.598902	0.953797	91	0.823718	0.947983	0.801597	1	341	0.811469	0.99151	0.81957	1
10	102918293	CNNM2	pLoF				3	0.21714	0.626387			18	1	1
10	118676410	CACUL1	nonsynonymous	12	0.0287817	0.694514	66	0.744275	0.946833	0.203655	0.808105	193	0.0255377	0.850546	0.0060293	0.475453
10	118676410	CACUL1	CADD_Score	7	0.628895	0.953797	47	1	1	1	1	146	0.0633362	0.99151	0.0966166	0.953469
10	118676410	CACUL1	pLoF	2	0.138541	0.837384	4	0.742402	0.946833	0.391821	0.835157	16	0.417368	0.99151	0.276968	1
10	119651379	BAG3	nonsynonymous	59	0.503448	0.951842	84	0.820338	0.947983	0.749096	0.980075	235	1	1	1	1
10	119651379	BAG3	CADD_Score	38	0.401573	0.924917	61	0.685826	0.946833	0.571491	0.907926	192	0.862506	0.99151	0.822446	1
10	119651379	BAG3	pLoF				2	0.774636	0.946833			9	0.627986	0.99151
10	119726049	INPP5F	nonsynonymous	59	0.679962	0.953797	134	0.111237	0.586078	0.286191	0.808959	396	0.842263	0.99151	0.865482	1
10	119726049	INPP5F	CADD_Score	42	0.785409	0.974452	90	0.311546	0.758239	0.574	0.907926	300	0.460966	0.99151	0.57851	1
10	119726049	INPP5F	pLoF	4	0.203218	0.894911	9	0.362047	0.806028	0.204101	0.808105	61	0.503005	0.99151	0.383323	1
11	9778667	SBF2	nonsynonymous	98	0.280075	0.899431	209	0.0361378	0.586078	0.0440191	0.675635	636	0.175622	0.99151	0.139911	0.953469
11	9778667	SBF2	CADD_Score	94	0.552267	0.953209	217	0.338156	0.787891	0.415711	0.856761	667	0.492818	0.99151	0.512494	1
11	9778667	SBF2	pLoF	4	0.347267	0.902732	14	1	1	1	1	61	0.919303	1	0.87689	1
11	10455263	AMPD3	nonsynonymous	55	0.49166	0.949403	93	1	1	1	1	319	0.312926	0.99151	0.322252	1
11	10455263	AMPD3	CADD_Score	53	0.322959	0.899431	87	1	1	1	1	294	0.24482	0.99151	0.208659	1
11	10455263	AMPD3	pLoF	6	0.291184	0.899431	11	0.454939	0.86144	0.322668	0.821002	42	0.455219	0.99151	0.379836	1
11	10511672	RNF141	nonsynonymous	14	0.0690669	0.812401	25	1	1	1	1	81	0.79517	0.99151	0.588912	1
11	10511672	RNF141	CADD_Score	11	0.15205	0.837384	22	0.353601	0.796468	0.163725	0.767538	80	0.767094	0.99151	0.618937	1
11	10511672	RNF141	pLoF				2	0.598546	0.938262			14	0.0185833	0.825234
11	82822935	PRCP	nonsynonymous	22	0.878122	0.982516	40	0.746594	0.946833	0.900325	1	154	1	1	1	1
11	82822935	PRCP	CADD_Score	18	0.785572	0.974452	40	0.272142	0.705485	0.541227	0.89955	122	1	1	1	1
11	82822935	PRCP	pLoF	4	0.365689	0.907616	11	0.486473	0.891889	0.397191	0.837845	26	0.906969	1	0.86542	1
11	82973132	RAB30	nonsynonymous	5	0.790341	0.974452	11	0.677277	0.946833	0.813086	1	49	0.847412	0.99151	0.894313	1
11	82973132	RAB30	CADD_Score	10	0.496944	0.951842	22	0.31811	0.764059	0.363632	0.824843	69	0.586701	0.99151	0.579679	1
11	82973132	RAB30	pLoF	1	0.619836	0.953797						9	0.430146	0.99151	0.479195	1
11	83455172	DLG2	nonsynonymous	48	1	1	101	0.768933	0.946833	1	1	389	0.233453	0.99151	1	1
11	83455172	DLG2	CADD_Score	187	0.80174	0.974452	327	0.280676	0.714111	0.563966	0.907926	1137	0.905907	1	0.937601	1
11	83455172	DLG2	pLoF	1	0.657818	0.953797	5	0.184435	0.586423	0.354526	0.821002	18	0.839279	0.99151	0.858025	1
11	112961419	NCAM1	nonsynonymous	65	0.461787	0.940042	81	0.24014	0.666026	0.281442	0.808959	268	0.03147	0.851187	0.0387187	0.824237
11	112961419	NCAM1	CADD_Score	143	0.297583	0.899431	222	0.34967	0.795693	0.259216	0.808959	687	0.00761858	0.570917	0.00708682	0.515952
11	112961419	NCAM1	pLoF									5	0.77847	0.99151
11	113687549	TMPRSS5	nonsynonymous	38	0.586065	0.953797	56	0.715151	0.946833	0.713056	0.956893	172	0.767729	0.99151	0.776441	1
11	113687549	TMPRSS5	CADD_Score	16	0.485419	0.944151	33	0.869263	0.962966	0.785343	0.992689	81	0.429627	0.99151	0.429203	1
11	113687549	TMPRSS5	pLoF	5	0.811656	0.974452	9	0.703998	0.946833	0.8406	1	23	0.488194	0.99151	0.616357	1
11	113733186	ZW10	nonsynonymous	47	0.0441451	0.772843	94	0.00686803	0.527007	0.00153195	0.19951	281	0.658226	0.99151	0.403485	1
11	113733186	ZW10	CADD_Score	34	0.340639	0.899431	67	0.276189	0.711004	0.237652	0.808959	227	0.342256	0.99151	0.298603	1
11	113733186	ZW10	pLoF	2	0.729114	0.969324	6	0.528756	0.914342	0.681475	0.942566	33	0.159555	0.99151	0.240735	1
11	132414980	OPCML	nonsynonymous	18	0.838434	0.982516	44	0.531272	0.914342	0.769199	0.981455	155	0.832497	0.99151	0.895941	1
11	132414980	OPCML	CADD_Score	263	0.042761	0.772843	525	0.868295	0.962966	0.355738	0.821002	1684	0.238304	0.99151	0.0982484	0.953469
11	132414980	OPCML	pLoF				2	0.803184	0.947983			11	0.614569	0.99151
11	133896437	IGSF9B	nonsynonymous	110	0.0154977	0.636808	257	0.336811	0.786348	0.0368242	0.655129	756	0.728049	0.99151	0.411188	1
11	133896437	IGSF9B	CADD_Score	116	0.339106	0.899431	272	0.363517	0.807181	0.295035	0.808959	798	0.887614	0.995367	0.835945	1
11	133896437	IGSF9B	pLoF	2	0.157529	0.837384	2	0.670888	0.946833	0.355918	0.821002	45	0.450569	0.99151	0.314467	1
11	134069071	JAM3	nonsynonymous	28	0.0613835	0.812401	67	0.311496	0.758239	0.0781043	0.716176	180	0.880804	0.993332	0.702828	1
11	134069071	JAM3	CADD_Score	16	0.78871	0.974452	45	0.697133	0.946833	0.822819	1	137	0.767989	0.99151	0.835196	1
11	134069071	JAM3	pLoF	3	0.353992	0.906655	3	0.561986	0.9247	0.442673	0.872233	22	0.616325	0.99151	0.554986	1
12	752578	WNK1	nonsynonymous	104	1	1	793	0.183309	0.586078	1	1	500	0.904724	1	1	1
12	752578	WNK1	CADD_Score	123	0.284567	0.899431	881	0.183308	0.586078	0.147538	0.767538	568	0.362552	0.99151	0.296123	1
12	752578	WNK1	pLoF	2	0.219587	0.899431						10	0.662825	0.99151	0.542994	1
12	911735	RAD52	nonsynonymous	23	0.165385	0.841804	197	0.183308	0.586078	0.0927092	0.755363	136	0.050793	0.92274	0.0300851	0.78053
12	911735	RAD52	CADD_Score	12	0.589615	0.953797	110	0.183309	0.586078	0.308566	0.808959	70	0.0690334	0.99151	0.0972674	0.953469
12	911735	RAD52	pLoF	3	0.323126	0.899431	6	0.033788	0.586078	0.0501967	0.692495	17	0.347093	0.99151	0.29672	1
12	991222	ERC1	nonsynonymous	63	0.186667	0.86299	384	0.183308	0.586078	0.102459	0.762244	256	0.634947	0.99151	0.498128	1
12	991222	ERC1	CADD_Score	78	0.233364	0.899431	525	0.183308	0.586078	0.12384	0.7645	349	0.121602	0.99151	0.088124	0.953469
12	991222	ERC1	pLoF	2	0.649962	0.953797	7	0.183309	0.586078	0.347955	0.821002	24	0.126838	0.99151	0.178435	0.955243
12	39755024	SLC2A13	nonsynonymous	28	0.900248	0.990363	389	0.183309	0.586078	0.589519	0.913589	260	0.0357958	0.858382	0.113658	0.953469
12	39755024	SLC2A13	CADD_Score	29	0.795309	0.974452	345	0.183309	0.586078	0.464726	0.877602	229	0.660481	0.99151	0.753943	1
12	39755024	SLC2A13	pLoF				21	0.183308	0.586078			13	0.511945	0.99151
12	40224996	LRRK2	nonsynonymous	151	0.796357	0.974452	1160	0.183308	0.586078	0.465736	0.877602	758	0.000123161	0.0238914	0.000939922	0.115297
12	40224996	LRRK2	CADD_Score	82	0.399565	0.924861	746	0.183309	0.586078	0.203099	0.808105	513	0.000232424	0.0348345	0.000403174	0.055638
12	40224996	LRRK2	pLoF	6	0.575396	0.953797	108	0.183309	0.586078	0.299805	0.808959	84	0.571019	0.99151	0.593333	1
12	40692438	CNTN1	nonsynonymous	51	0.325555	0.899431	472	0.183308	0.586078	0.166886	0.769611	311	0.272534	0.99151	0.233101	1
12	40692438	CNTN1	CADD_Score	47	0.066633	0.812401	512	0.183308	0.586078	0.0457283	0.675635	332	0.431129	0.99151	0.238595	1
12	40692438	CNTN1	pLoF				31	0.183309	0.586078			25	0.597194	0.99151
12	45216094	ANO6	nonsynonymous	62	0.293553	0.899431	488	0.183308	0.586078	0.151746	0.767538	322	0.284136	0.99151	0.232778	1
12	45216094	ANO6	CADD_Score	55	0.733067	0.969324	432	0.183309	0.586078	0.409826	0.849485	278	0.110124	0.99151	0.180565	0.958385
12	45216094	ANO6	pLoF	6	0.818213	0.974452	77	0.183309	0.586078	0.487608	0.88169	54	0.886614	0.995367	0.92749	1
12	45729705	ARID2	nonsynonymous	83	0.0215837	0.636808	680	0.183308	0.586078	0.0203907	0.60382	446	0.709358	0.99151	0.41035	1
12	45729705	ARID2	CADD_Score	62	0.0570442	0.812401	475	0.183308	0.586078	0.0407639	0.658307	311	0.695045	0.99151	0.458842	1
12	45729705	ARID2	pLoF	1	0.657065	0.953797	12	0.183308	0.586078	0.352857	0.821002	7	0.727961	0.99151	0.761949	1
12	45919130	SCAF11	nonsynonymous	88	0.518205	0.953209	584	0.183308	0.586078	0.26622	0.808959	374	0.10111	0.99151	0.120978	0.953469
12	45919130	SCAF11	CADD_Score	53	0.454247	0.940042	260	0.183309	0.586078	0.231267	0.808959	181	0.0984848	0.99151	0.106969	0.953469
12	45919130	SCAF11	pLoF	1	0.305444	0.899431	42	0.183309	0.586078	0.157342	0.767538	34	0.383714	0.99151	0.322253	1
12	49367461	SPATS2	nonsynonymous	35	0.510862	0.953209	168	0.183308	0.586078	0.262079	0.808959	114	0.414416	0.99151	0.424168	1
12	49367461	SPATS2	CADD_Score	27	1	1	141	0.183308	0.586078	1	1	96	0.369363	0.99151	1	1
12	49367461	SPATS2	pLoF	2	0.573389	0.953797	28	0.183309	0.586078	0.298583	0.808959	16	0.219352	0.99151	0.256884	1
12	49539029	KCNH3	nonsynonymous	62	1	1	685	0.183309	0.586078	1	1	502	0.291212	0.99151	1	1
12	49539029	KCNH3	CADD_Score	40	0.852589	0.982516	545	0.183308	0.586078	0.525715	0.895528	398	0.660622	0.99151	0.778985	1
12	49539029	KCNH3	pLoF	1	0.15976	0.837384	53	0.183309	0.586078	0.0901259	0.755363	41	0.305889	0.99151	0.201413	0.992678
12	49636498	FMNL3	nonsynonymous	63	0.567294	0.953797	692	0.183309	0.586078	0.294891	0.808959	477	0.68825	0.99151	0.698074	1
12	49636498	FMNL3	CADD_Score	92	0.717504	0.968892	906	0.183309	0.586078	0.397401	0.837845	642	0.512968	0.99151	0.595152	1
12	49636498	FMNL3	pLoF	3	1	1	49	0.183309	0.586078	1	1	36	1	1	1	1
12	71609598	ZFC3H1	nonsynonymous	103	0.23436	0.899431	948	0.183308	0.586078	0.124298	0.7645	643	1	1	1	1
12	71609598	ZFC3H1	CADD_Score	80	0.0867484	0.812568	716	0.183308	0.586078	0.0557688	0.70165	501	0.37118	0.99151	0.21071	1
12	71609598	ZFC3H1	pLoF	1	0.543813	0.953209	53	0.183309	0.586078	0.280952	0.808959	45	0.829691	0.99151	0.823069	1
12	71754862	RAB21	nonsynonymous	16	0.764283	0.969324	122	0.183308	0.586078	0.436203	0.872233	81	0.830793	0.99151	0.875837	1
12	71754862	RAB21	CADD_Score	11	0.526437	0.953209	102	0.183309	0.586078	0.270905	0.808959	71	0.717303	0.99151	0.712003	1
12	71754862	RAB21	pLoF	1	0.658869	0.953797	12	0.183308	0.586078	0.354112	0.821002	11	0.520615	0.99151	0.578441	1
12	71839758	TBC1D15	nonsynonymous	31	0.110879	0.83035	356	0.183309	0.586078	0.0673747	0.705171	242	0.501678	0.99151	0.328817	1
12	71839758	TBC1D15	CADD_Score	22	0.067573	0.812401	308	0.183309	0.586078	0.046208	0.675635	202	0.495128	0.99151	0.288394	1
12	71839758	TBC1D15	pLoF	1	0.653844	0.953797	37	0.183309	0.586078	0.350627	0.821002	26	0.619578	0.99151	0.665697	1
12	100794775	ANO4	nonsynonymous	49	0.597639	0.953797	499	0.183309	0.586078	0.31359	0.81368	361	0.503728	0.99151	0.539497	1
12	100794775	ANO4	CADD_Score	53	0.17635	0.849515	527	0.183308	0.586078	0.0977364	0.755363	383	0.771233	0.99151	0.637328	1
12	100794775	ANO4	pLoF	4	0.320562	0.899431	56	0.183309	0.586078	0.164507	0.767538	48	0.444562	0.99151	0.381972	1
12	101697639	CHPT1	nonsynonymous	34	0.915929	0.996293	210	0.183308	0.586078	0.614769	0.920475	133	0.806343	0.99151	0.904707	1
12	101697639	CHPT1	CADD_Score	27	0.800099	0.974452	195	0.183308	0.586078	0.46937	0.877602	124	0.864473	0.992014	0.908635	1
12	101697639	CHPT1	pLoF	1	0.557327	0.953209	36	0.183309	0.586078	0.288921	0.808959	25	0.405209	0.99151	0.432313	1
12	101745498	GNPTAB	nonsynonymous	73	0.640013	0.953797	700	0.183309	0.586078	0.341189	0.821002	469	0.840835	0.99151	0.855397	1
12	101745498	GNPTAB	CADD_Score	53	0.417581	0.940042	474	0.183308	0.586078	0.212228	0.808959	327	0.162359	0.99151	0.16044	0.955243
12	101745498	GNPTAB	pLoF	8	0.707158	0.960766	87	0.183309	0.586078	0.38938	0.835157	59	0.798839	0.99151	0.836176	1
12	106774681	RIC8B	nonsynonymous	20	0.822542	0.977141	252	0.183309	0.586078	0.492137	0.883073	168	1	1	1	1
12	106774681	RIC8B	CADD_Score	41	1	1	467	0.183308	0.586078	1	1	323	0.685582	0.99151	1	1
12	106774681	RIC8B	pLoF				14	0.183309	0.586078			11	0.281693	0.99151
12	107318433	ABTB3	nonsynonymous	68	0.508196	0.953209	532	0.183308	0.586078	0.260585	0.808959	354	0.916971	1	0.90259	1
12	107318433	ABTB3	CADD_Score	71	0.75903	0.969324	632	0.183309	0.586078	0.431616	0.866434	418	0.12621	0.99151	0.209599	1
12	107318433	ABTB3	pLoF				20	0.183308	0.586078			14	0.847144	0.99151
12	107685798	PWP1	nonsynonymous	41	0.618644	0.953797	319	0.183309	0.586078	0.327037	0.821002	199	0.819391	0.99151	0.831524	1
12	107685798	PWP1	CADD_Score	35	0.533172	0.953209	267	0.183309	0.586078	0.274774	0.808959	180	0.841358	0.99151	0.831765	1
12	107685798	PWP1	pLoF	4	0.402625	0.925288	58	0.183309	0.586078	0.20464	0.808105	43	0.588789	0.99151	0.547223	1
12	109448654	KCTD10	nonsynonymous	14	1	1	157	0.183308	0.586078	1	1	120	0.414528	0.99151	1	1
12	109448654	KCTD10	CADD_Score	14	1	1	151	0.183308	0.586078	1	1	118	0.211134	0.99151	1	1
12	109448654	KCTD10	pLoF	1	0.721461	0.969324	11	0.183309	0.586078	0.400519	0.837845	5	0.768078	0.99151	0.815031	1
12	109553714	MMAB	nonsynonymous	31	0.331747	0.899431	206	0.183308	0.586078	0.169847	0.769611	138	0.0343602	0.851187	0.0319251	0.78053
12	109553714	MMAB	CADD_Score	20	0.126992	0.837384	114	0.183309	0.586078	0.0749545	0.705171	80	0.197007	0.99151	0.113014	0.953469
12	109553714	MMAB	pLoF	3	0.658034	0.953797	26	0.183308	0.586078	0.353531	0.821002	17	0.498779	0.99151	0.558085	1
12	109573793	MVK	nonsynonymous	26	0.816371	0.974452	246	0.183308	0.586078	0.485701	0.880486	182	0.00395295	0.338542	0.0160989	0.555411
12	109573793	MVK	CADD_Score	12	0.899608	0.990363	163	0.183308	0.586078	0.588542	0.913589	121	1	1	1	1
12	109573793	MVK	pLoF				35	0.183309	0.586078			25	0.620158	0.99151
12	122752823	DENR	nonsynonymous	7	0.447733	0.940042	81	0.183309	0.586078	0.227837	0.808959	55	0.650581	0.99151	0.622473	1
12	122752823	DENR	CADD_Score	5	1	1	90	0.183309	0.586078	1	1	65	0.518298	0.99151	1	1
12	122752823	DENR	pLoF	1	0.0753285	0.812401	8	0.183309	0.586078	0.0501218	0.692495	7	0.171783	0.99151	0.0796616	0.953469
12	122774571	CCDC62	nonsynonymous	32	0.0381434	0.769803	330	0.183309	0.586078	0.0304468	0.60382	216	0.298132	0.99151	0.126794	0.953469
12	122774571	CCDC62	CADD_Score	24	0.391342	0.924861	199	0.183308	0.586078	0.198977	0.806341	133	0.318298	0.99151	0.294383	1
12	122774571	CCDC62	pLoF	6	0.459767	0.940042	50	0.183309	0.586078	0.234192	0.808959	33	0.586087	0.99151	0.565702	1
12	122835456	HIP1R	nonsynonymous	113	0.577468	0.953797	930	0.183308	0.586078	0.30107	0.808959	673	1	1	1	1
12	122835456	HIP1R	CADD_Score	74	0.870911	0.982516	647	0.183308	0.586078	0.548406	0.900418	478	0.86856	0.992607	0.927263	1
12	122835456	HIP1R	pLoF	6	0.63253	0.953797	129	0.183308	0.586078	0.336175	0.821002	97	0.577467	0.99151	0.620103	1
12	132490150	FBRSL1	nonsynonymous	154	0.474265	0.940042	1071	0.183308	0.586078	0.24195	0.808959	766	0.0503364	0.92274	0.0604059	0.953469
12	132490150	FBRSL1	CADD_Score	94	0.506198	0.953209	783	0.183308	0.586078	0.259468	0.808959	567	0.106382	0.99151	0.12427	0.953469
12	132490150	FBRSL1	pLoF	11	0.880669	0.982516	66	0.183309	0.586078	0.561345	0.90653	55	0.640929	0.99151	0.778483	1
12	132768913	GOLGA3	nonsynonymous	165	0.644241	0.953797	864	0.183309	0.586078	0.34405	0.821002	586	0.399755	0.99151	0.459757	1
12	132768913	GOLGA3	CADD_Score	82	0.137323	0.837384	505	0.183308	0.586078	0.0797652	0.724026	350	0.789532	0.99151	0.63655	1
12	132768913	GOLGA3	pLoF	5	0.852107	0.982516	49	0.183309	0.586078	0.525144	0.895528	42	0.774252	0.99151	0.860657	1
12	132832355	CHFR	nonsynonymous	45	0.489801	0.94883	392	0.183308	0.586078	0.250396	0.808959	275	0.0763902	0.99151	0.0901262	0.953469
12	132832355	CHFR	CADD_Score	23	0.858038	0.982516	242	0.183308	0.586078	0.532265	0.897463	190	0.70941	0.99151	0.817399	1
12	132832355	CHFR	pLoF	3	0.0890607	0.812568	34	0.183309	0.586078	0.0568984	0.705171	24	0.779444	0.99151	0.588688	1
13	48975911	FNDC3A	nonsynonymous	52	1	1	109	0.172943	0.586078	1	1	385	0.73761	0.99151	1	1
13	48975911	FNDC3A	CADD_Score	45	0.864259	0.982516	93	0.17864	0.586078	0.534829	0.897463	342	0.724906	0.99151	0.831075	1
13	48975911	FNDC3A	pLoF									11	0.649032	0.99151
13	49308649	CAB39L	nonsynonymous	18	0.921165	0.996582	27	0.870387	0.963284	0.963328	1	80	0.645193	0.99151	0.806087	1
13	49308649	CAB39L	CADD_Score	18	0.541061	0.953209	25	0.787238	0.947983	0.742024	0.97911	75	0.45252	0.99151	0.470785	1
13	49308649	CAB39L	pLoF	5	0.202516	0.894911	6	0.399849	0.838497	0.224618	0.808959	12	0.0824397	0.99151	0.0551091	0.953469
13	49699319	KPNA3	nonsynonymous	8	1	1	25	0.404483	0.840361	1	1	101	0.0468489	0.920349	1	1
13	49699319	KPNA3	CADD_Score	29	0.425212	0.940042	34	0.777869	0.946833	0.664926	0.939229	149	0.749839	0.99151	0.71166	1
13	49699319	KPNA3	pLoF									1	0.813085	0.99151
13	96090106	HS6ST3	nonsynonymous	31	0.62164	0.953797	34	0.211045	0.618013	0.35567	0.821002	105	0.0534001	0.953705	0.0826382	0.953469
13	96090106	HS6ST3	CADD_Score	176	1	1	332	0.0749924	0.586078	1	1	1030	0.111845	0.99151	1	1
13	96090106	HS6ST3	pLoF	3	0.199731	0.894911	2	1	1	1	1	6	0.678957	0.99151	0.549437	1
13	97222332	MBNL2	nonsynonymous	11	0.179251	0.849533	25	0.438009	0.854827	0.228276	0.808959	100	0.450301	0.99151	0.325552	1
13	97222332	MBNL2	CADD_Score	76	0.819067	0.974452	121	0.31552	0.759757	0.609509	0.918988	447	0.151967	0.99151	0.266611	1
13	97222332	MBNL2	pLoF									4	0.843898	0.99151
13	98143093	FARP1	nonsynonymous	130	0.00181698	0.201685	228	0.552166	0.9247	0.0284506	0.60382	678	0.422411	0.99151	0.10632	0.953469
13	98143093	FARP1	CADD_Score	121	0.0317002	0.730204	193	0.507043	0.90622	0.103234	0.762244	558	0.274169	0.99151	0.107877	0.953469
13	98143093	FARP1	pLoF	8	0.502197	0.951842	13	0.511378	0.909249	0.509773	0.888204	61	0.868639	0.992607	0.851833	1
13	108629610	MYO16	nonsynonymous	127	0.0973906	0.812568	258	0.863043	0.960698	0.461461	0.877602	816	0.881283	0.993332	0.734035	1
13	108629610	MYO16	CADD_Score	70	0.855917	0.982516	131	0.848423	0.958327	0.930292	1	502	0.876117	0.993332	0.928443	1
13	108629610	MYO16	pLoF	1	0.185984	0.86299	7	0.61639	0.946833	0.34503	0.821002	50	0.83003	0.99151	0.712744	1
13	109752694	IRS2	nonsynonymous	100	1	1	202	0.257101	0.693029	1	1	691	0.852377	0.99151	1	1
13	109752694	IRS2	CADD_Score	45	0.440738	0.940042	104	0.082024	0.586078	0.13283	0.7645	348	1	1	1	1
13	109752694	IRS2	pLoF	1	0.270513	0.899431						21	0.43222	0.99151	0.351026	1
13	110641416	CARS2	nonsynonymous	56	0.303604	0.899431	104	0.645728	0.946833	0.467357	0.877602	304	0.452338	0.99151	0.382259	1
13	110641416	CARS2	CADD_Score	32	0.172553	0.841804	56	0.76468	0.946833	0.450221	0.877602	182	0.361478	0.99151	0.249713	1
13	110641416	CARS2	pLoF	5	0.730399	0.969324	15	0.288317	0.722991	0.50664	0.885597	44	0.10761	0.99151	0.176519	0.955243
14	36677920	SLC25A21	nonsynonymous	18	0.842963	0.982516	26	0.648333	0.946833	0.833634	1	84	0.238581	0.99151	0.384682	1
14	36677920	SLC25A21	CADD_Score	244	0.0508227	0.781726	440	1	1	1	1	1369	0.346509	0.99151	0.166932	0.955243
14	36677920	SLC25A21	pLoF	4	0.328974	0.899431	6	1	1	1	1	15	0.334011	0.99151	0.287355	1
14	37197936	MIPOL1	nonsynonymous	30	1	1	59	1	1	1	1	176	0.514818	0.99151	1	1
14	37197936	MIPOL1	CADD_Score	142	0.251054	0.899431	253	0.0888561	0.586078	0.0748998	0.705171	788	0.604764	0.99151	0.500671	1
14	37197936	MIPOL1	pLoF	3	0.551034	0.953209	11	1	1	1	1	29	0.748348	0.99151	0.748514	1
14	37595628	TTC6	nonsynonymous	133	0.127417	0.837384	224	0.474364	0.882057	0.203415	0.808105	616	0.845356	0.99151	0.701788	1
14	37595628	TTC6	CADD_Score	77	0.291662	0.899431	119	0.872928	0.964733	0.674029	0.942247	373	0.854273	0.99151	0.782616	1
14	37595628	TTC6	pLoF	18	0.309786	0.899431	23	0.835696	0.953007	0.643632	0.929787	72	1	1	1	1
14	54567127	SAMD4A	nonsynonymous	52	0.221904	0.899431	129	0.759668	0.946833	0.494309	0.884037	358	1	1	1	1
14	54567127	SAMD4A	CADD_Score	79	0.796581	0.974452	164	1	1	1	1	543	0.860412	0.99151	0.90501	1
14	54567127	SAMD4A	pLoF				4	0.0628594	0.586078			26	0.196245	0.99151
14	54842016	GCH1	nonsynonymous	17	0.289088	0.899431	32	0.625209	0.946833	0.440206	0.872233	106	0.213485	0.99151	0.172902	0.955243
14	54842016	GCH1	CADD_Score	15	0.00411014	0.350943	29	0.884709	0.97012	0.172026	0.769611	85	0.365443	0.99151	0.0990192	0.953469
14	54842016	GCH1	pLoF	2	0.0988524	0.812568	1	0.162156	0.586078	0.0546536	0.695709	3	0.0394192	0.891765	0.0175621	0.587532
14	54938948	WDHD1	nonsynonymous	62	0.857662	0.982516	70	0.0528595	0.586078	0.330194	0.821002	237	0.599043	0.99151	0.733999	1
14	54938948	WDHD1	CADD_Score	41	0.46105	0.940042	54	0.117653	0.586078	0.176413	0.769675	180	1	1	1	1
14	54938948	WDHD1	pLoF	6	0.323	0.899431	6	0.224365	0.639219	0.19327	0.794223	28	1	1	1	1
14	74763315	YLPM1	nonsynonymous	108	0.876764	0.982516	122	0.603186	0.940164	0.838108	1	386	0.560114	0.99151	0.713912	1
14	74763315	YLPM1	CADD_Score	90	1	1	110	0.76245	0.946833	1	1	374	0.222892	0.99151	1	1
14	74763315	YLPM1	pLoF	7	0.450833	0.940042	6	0.567522	0.9247	0.515384	0.892232	27	0.841822	0.99151	0.812535	1
14	74881915	DLST	nonsynonymous	30	0.000818646	0.148689	48	1	1	1	1	178	0.283327	0.99151	0.0459388	0.905651
14	74881915	DLST	CADD_Score	28	0.577831	0.953797	59	0.852253	0.958828	0.814533	1	200	0.232393	0.99151	0.271445	1
14	74881915	DLST	pLoF	3	0.13209	0.837384	2	0.567197	0.9247	0.25957	0.808959	11	0.445548	0.99151	0.295983	1
14	74903950	RPS6KL1	nonsynonymous	35	0.526501	0.953209	67	0.206828	0.61514	0.291853	0.808959	190	0.411474	0.99151	0.427041	1
14	74903950	RPS6KL1	CADD_Score	23	0.213628	0.899431	45	0.0681082	0.586078	0.051776	0.692495	119	0.718379	0.99151	0.59772	1
14	74903950	RPS6KL1	pLoF	6	0.83979	0.982516	9	0.0195858	0.586078	0.207614	0.808959	21	0.464866	0.99151	0.610838	1
14	87933013	GALC	nonsynonymous	54	0.385503	0.924861	88	0.444873	0.860455	0.381798	0.835157	263	0.28051	0.99151	0.25865	1
14	87933013	GALC	CADD_Score	33	1	1	63	0.692285	0.946833	1	1	186	0.510813	0.99151	1	1
14	87933013	GALC	pLoF	6	0.868886	0.982516	7	0.665461	0.946833	0.86018	1	27	0.820084	0.99151	0.896602	1
14	88005134	GPR65	nonsynonymous	8	0.0217047	0.636808	48	1	1	1	1	144	0.321326	0.99151	0.120826	0.953469
14	88005134	GPR65	CADD_Score	4	0.153607	0.837384	22	0.52624	0.914342	0.25651	0.808959	85	0.613871	0.99151	0.458474	1
14	88005134	GPR65	pLoF				3	0.438182	0.854827			13	0.579768	0.99151
14	88612430	EML5	nonsynonymous	78	0.0980913	0.812568	141	0.599646	0.938262	0.240341	0.808959	440	0.577734	0.99151	0.385738	1
14	88612430	EML5	CADD_Score	77	0.0454475	0.772843	138	0.031153	0.586078	0.00593398	0.428038	494	0.305262	0.99151	0.137274	0.953469
14	88612430	EML5	pLoF	4	0.0326367	0.730204	6	0.453016	0.86144	0.0880349	0.75003	40	0.538319	0.99151	0.279278	1
14	100065421	EVL	nonsynonymous	38	0.034501	0.736464	55	0.132893	0.586078	0.0197842	0.60382	187	1	1	1	1
14	100065421	EVL	CADD_Score	41	0.0421656	0.772843	62	0.157278	0.586078	0.0276206	0.60382	205	0.847911	0.99151	0.627279	1
14	100065421	EVL	pLoF	5	0.578845	0.953797						18	0.496649	0.99151	0.525904	1
14	100239143	YY1	nonsynonymous	14	0.0232927	0.636808	4	0.409967	0.847925	0.0625926	0.705171	29	0.063485	0.99151	0.0158369	0.555411
14	100239143	YY1	CADD_Score	10	0.891704	0.987226	17	0.136824	0.586078	0.521702	0.894583	69	0.597538	0.99151	0.752377	1
14	100726891	DLK1	nonsynonymous	28	0.087042	0.812568	83	0.197557	0.607632	0.0603369	0.705171	235	0.741355	0.99151	0.54192	1
14	100726891	DLK1	CADD_Score	18	0.116309	0.83035	53	0.075001	0.586078	0.0310207	0.60382	165	0.409371	0.99151	0.257833	1
14	100726891	DLK1	pLoF	4	0.0904601	0.812568	2	0.5949	0.937987	0.228034	0.808959	10	0.566467	0.99151	0.36927	1
15	50424404	USP8	nonsynonymous	57	0.575124	0.953797	95	0.670226	0.946833	0.673702	0.942247	294	0.53658	0.99151	0.561499	1
15	50424404	USP8	CADD_Score	39	0.368431	0.908796	59	0.6859	0.946833	0.548034	0.900418	206	0.524121	0.99151	0.473431	1
15	50424404	USP8	pLoF	3	0.87436	0.982516	1	0.557273	0.9247	0.814149	1	25	0.0173236	0.798885	0.0610322	0.953469
15	50557157	TRPM7	nonsynonymous	78	0.807507	0.974452	154	0.211524	0.618013	0.506142	0.885597	553	0.617643	0.99151	0.724554	1
15	50557157	TRPM7	CADD_Score	71	0.410884	0.934592	132	0.791083	0.947983	0.667682	0.941893	481	0.195904	0.99151	0.189597	0.987333
15	50557157	TRPM7	pLoF	4	0.3281	0.899431	16	0.271055	0.705485	0.227001	0.808959	65	0.169585	0.99151	0.146305	0.955243
15	50702265	SPPL2A	nonsynonymous	28	0.763443	0.969324	60	0.19325	0.602793	0.446022	0.875855	182	0.494821	0.99151	0.598873	1
15	50702265	SPPL2A	CADD_Score	19	0.599979	0.953797	39	0.469766	0.877761	0.547376	0.900418	145	0.434983	0.99151	0.476211	1
15	50702265	SPPL2A	pLoF	2	0.0218565	0.636808	7	0.350205	0.795693	0.047867	0.681474	23	0.796516	0.99151	0.513461	1
15	60488283	RORA	nonsynonymous	27	0.227838	0.899431	29	0.490894	0.895434	0.298263	0.808959	140	0.351021	0.99151	0.264674	1
15	60488283	RORA	CADD_Score	266	0.508836	0.953209	577	0.903156	0.97012	0.831258	1	1838	0.737185	0.99151	0.72534	1
15	60488283	RORA	pLoF									3	0.82842	0.99151
15	61852388	VPS13C	nonsynonymous	254	0.681127	0.953797	421	0.374136	0.817135	0.536104	0.897463	1400	0.243609	0.99151	0.317654	1
15	61852388	VPS13C	CADD_Score	161	1	1	286	0.291024	0.72751	1	1	1022	1	1	1	1
15	61852388	VPS13C	pLoF	14	0.840079	0.982516	28	0.579869	0.929568	0.796798	1	147	0.900464	1	0.940519	1
15	62390549	TLN2	nonsynonymous	203	0.653001	0.953797	372	0.145133	0.586078	0.309399	0.808959	1194	0.648246	0.99151	0.690814	1
15	62390549	TLN2	CADD_Score	196	0.258461	0.899431	357	0.423854	0.847963	0.279273	0.808959	1216	0.785316	0.99151	0.690871	1
15	62390549	TLN2	pLoF	5	0.470086	0.940042	8	0.430771	0.854082	0.42926	0.866434	70	0.867119	0.992607	0.843329	1
15	64095981	SNX1	nonsynonymous	33	0.672609	0.953797	68	0.0260956	0.586078	0.135091	0.7645	232	0.780381	0.99151	0.811503	1
15	64095981	SNX1	CADD_Score	37	0.0756645	0.812401	79	0.0827636	0.586078	0.0231051	0.60382	249	0.722096	0.99151	0.509253	1
15	64095981	SNX1	pLoF				3	0.636423	0.946833			18	0.738401	0.99151
15	64387835	TRIP4	nonsynonymous	34	0.67021	0.953797	51	0.704075	0.946833	0.755591	0.981455	130	0.0404366	0.897842	0.0716792	0.953469
15	64387835	TRIP4	CADD_Score	28	0.0157472	0.636808	45	0.47784	0.882815	0.0643937	0.705171	108	0.357207	0.99151	0.129755	0.953469
15	64387835	TRIP4	pLoF	6	0.321124	0.899431	6	0.69527	0.946833	0.52059	0.894369	20	1	1	1	1
15	64460577	ZNF609	nonsynonymous	71	0.0208734	0.636808	160	0.0807409	0.586078	0.00783587	0.49873	565	0.542757	0.99151	0.259439	1
15	64460577	ZNF609	CADD_Score	95	0.294959	0.899431	159	0.345701	0.794216	0.255017	0.808959	566	0.243681	0.99151	0.199458	0.991781
15	64460577	ZNF609	pLoF				1	0.766846	0.946833			5	0.646767	0.99151
15	88877293	HAPLN3	nonsynonymous	42	0.776761	0.974452	105	0.0895112	0.586078	0.32544	0.821002	248	0.0444853	0.920349	0.0960607	0.953469
15	88877293	HAPLN3	CADD_Score	28	0.521682	0.953209	64	0.625105	0.946833	0.606031	0.918988	168	0.0540884	0.953705	0.0700877	0.953469
15	88877293	HAPLN3	pLoF	2	0.453017	0.940042	6	0.517603	0.912594	0.480422	0.880486	21	0.0466896	0.920349	0.0542833	0.953469
15	88898682	MFGE8	nonsynonymous	40	0.737471	0.969324	84	1	1	1	1	209	1	1	1	1
15	88898682	MFGE8	CADD_Score	28	0.284211	0.899431	48	0.424359	0.847963	0.297836	0.808959	126	0.819693	0.99151	0.739592	1
15	88898682	MFGE8	pLoF	4	0.408823	0.933731	6	0.675036	0.946833	0.567929	0.907926	30	0.688161	0.99151	0.645146	1
15	89088455	ABHD2	nonsynonymous	20	0.920001	0.996293	39	0.164781	0.586078	0.601734	0.918567	158	0.360704	0.99151	0.572321	1
15	89088455	ABHD2	CADD_Score	18	0.669284	0.953797	29	1	1	1	1	146	0.358523	0.99151	0.429742	1
15	89088455	ABHD2	pLoF	4	0.273572	0.899431						11	0.606166	0.99151	0.512112	1
16	1612359	CRAMP1	nonsynonymous	96	0.818294	0.974452	231	0.525412	0.914342	0.748922	0.980075	688	0.758256	0.99151	0.837609	1
16	1612359	CRAMP1	CADD_Score	45	1	1	130	0.31488	0.759757	1	1	454	0.658529	0.99151	1	1
16	1612359	CRAMP1	pLoF	1	0.086204	0.812568	4	0.051299	0.586078	0.0168551	0.60382	35	1	1	1	1
16	1678278	JPT2	nonsynonymous	12	0.0717929	0.812401	26	0.818462	0.947983	0.365079	0.826393	94	0.592133	0.99151	0.375129	1
16	1678278	JPT2	CADD_Score	6	0.575299	0.953797	13	0.446554	0.860455	0.513142	0.891203	51	0.613018	0.99151	0.631849	1
16	1678278	JPT2	pLoF	1	0.103218	0.812568						5	0.820283	0.99151	0.651947	1
16	1807628	HAGH	nonsynonymous	22	0.807465	0.974452	54	0.0937256	0.586078	0.359357	0.821002	160	0.106644	0.99151	0.200333	0.991781
16	1807628	HAGH	CADD_Score	19	0.367135	0.907616	53	0.605545	0.940164	0.484476	0.880486	152	0.0990111	0.99151	0.0930595	0.953469
16	1807628	HAGH	pLoF	1	0.453352	0.940042	6	0.702639	0.946833	0.620119	0.922955	14	0.493189	0.99151	0.476566	1
16	18804859	SMG1	nonsynonymous	185	0.297993	0.899431	331	0.894864	0.97012	0.70725	0.956893	1050	0.840112	0.99151	0.767891	1
16	18804859	SMG1	CADD_Score	150	0.237184	0.899431	279	0.6069	0.940164	0.384072	0.835157	875	0.810509	0.99151	0.711233	1
16	18804859	SMG1	pLoF	1	0.325733	0.899431	1	0.810879	0.947983	0.629065	0.926484	7	0.737741	0.99151	0.665299	1
16	19168239	SYT17	nonsynonymous	41	0.160687	0.837384	50	1	1	1	1	161	0.0981527	0.99151	0.0587457	0.953469
16	19168239	SYT17	CADD_Score	50	0.73457	0.969324	66	1	1	1	1	217	0.440097	0.99151	0.535477	1
16	19168239	SYT17	pLoF	1	0.848059	0.982516	1	0.812305	0.947983	0.911579	1	8	0.678938	0.99151	0.79066	1
16	19285730	CLEC19A	nonsynonymous	14	0.436599	0.940042	18	0.661539	0.946833	0.576475	0.907926	45	0.522343	0.99151	0.497507	1
16	19285730	CLEC19A	CADD_Score	8	0.408448	0.933731	11	0.424075	0.847963	0.382764	0.835157	27	0.395224	0.99151	0.369936	1
16	19285730	CLEC19A	pLoF	1	0.370773	0.912544	1	0.421803	0.847963	0.355691	0.821002	4	0.0336915	0.851187	0.0341561	0.785591
16	28842410	TUFM	nonsynonymous	21	0.662624	0.953797	58	0.730436	0.946833	0.768672	0.981455	187	1	1	1	1
16	28842410	TUFM	CADD_Score	13	0.328074	0.899431	36	0.604133	0.940164	0.454497	0.877602	130	0.63067	0.99151	0.55866	1
16	28842410	TUFM	pLoF	5	0.0857517	0.812568	3	0.81335	0.947983	0.384595	0.835157	14	1	1	1	1
16	28878487	ATP2A1	nonsynonymous	41	0.0784576	0.812401	85	0.929538	0.986991	0.538312	0.897463	245	1	1	1	1
16	28878487	ATP2A1	CADD_Score	89	0.0797763	0.812401	167	1	1	1	1	490	0.79017	0.99151	0.593424	1
16	28878487	ATP2A1	pLoF	5	0.789209	0.974452	7	0.751263	0.946833	0.852038	1	28	1	1	1	1
16	28904420	RABEP2	nonsynonymous	48	0.910798	0.996214	115	0.7818	0.947983	0.931928	1	299	0.196453	0.99151	0.381057	1
16	28904420	RABEP2	CADD_Score	37	0.576786	0.953797	86	0.6379	0.946833	0.651508	0.934923	227	0.0890372	0.99151	0.118515	0.953469
16	28904420	RABEP2	pLoF	4	0.0663474	0.812401	9	0.814594	0.947983	0.350611	0.821002	35	0.616837	0.99151	0.392197	1
16	30985206	HSD3B7	nonsynonymous	41	0.231977	0.899431	81	0.627357	0.946833	0.394531	0.837845	213	0.750961	0.99151	0.641531	1
16	30985206	HSD3B7	CADD_Score	32	0.169308	0.841804	65	0.816278	0.947983	0.498689	0.88456	150	1	1	1	1
16	30985206	HSD3B7	pLoF	5	0.466861	0.940042	13	0.217031	0.626387	0.265895	0.808959	29	0.236001	0.99151	0.242033	1
16	31033557	STX4	nonsynonymous	20	0.518665	0.953209	48	0.0994933	0.586078	0.183892	0.782568	130	0.264154	0.99151	0.284429	1
16	31033557	STX4	CADD_Score	13	1	1	44	0.671856	0.946833	1	1	115	0.79265	0.99151	1	1
16	31033557	STX4	pLoF				4	0.401751	0.838497			15	0.507171	0.99151
16	31117663	KAT8	nonsynonymous	16	0.649325	0.953797	58	1	1	1	1	193	0.780028	0.99151	0.804845	1
16	31117663	KAT8	CADD_Score	14	1	1	46	1	1	1	1	180	0.233853	0.99151	1	1
16	31117663	KAT8	pLoF	1	0.677288	0.953797	4	0.628061	0.946833	0.710071	0.956893	28	0.594311	0.99151	0.651904	1
16	49487523	ZNF423	nonsynonymous	102	0.533751	0.953209	216	0.0426997	0.586078	0.116821	0.7645	629	1	1	1	1
16	49487523	ZNF423	CADD_Score	359	0.455338	0.940042	759	0.387093	0.825936	0.387638	0.835157	2222	0.332347	0.99151	0.328366	1
16	49487523	ZNF423	pLoF				2	0.822302	0.947983			13	0.591239	0.99151
16	50065969	HEATR3	nonsynonymous	39	0.916093	0.996293	93	0.396893	0.838497	0.775874	0.985323	275	0.889095	0.995367	0.949673	1
16	50065969	HEATR3	CADD_Score	30	1	1	60	0.39716	0.838497	1	1	183	0.7663	0.99151	1	1
16	50065969	HEATR3	pLoF	6	0.62574	0.953797	9	0.228642	0.646096	0.374696	0.8342	31	0.0903655	0.99151	0.129581	0.953469
16	50742085	CYLD	nonsynonymous	28	0.240002	0.899431	36	0.0833995	0.586078	0.068164	0.705171	184	0.179124	0.99151	0.13276	0.953469
16	50742085	CYLD	CADD_Score	22	0.305401	0.899431	31	0.708622	0.946833	0.519582	0.894369	161	0.731341	0.99151	0.650943	1
16	50742085	CYLD	pLoF	1	0.568894	0.953797						12	0.34423	0.99151	0.378421	1
16	52436416	TOX3	nonsynonymous	49	0.201891	0.894911	73	0.542081	0.921618	0.309527	0.808959	201	0.847438	0.99151	0.741796	1
16	52436416	TOX3	CADD_Score	112	0.2354	0.899431	238	0.200596	0.609199	0.134485	0.7645	709	1	1	1	1
16	52436416	TOX3	pLoF				1	0.639188	0.946833			10	0.636877	0.99151
16	53041483	CHD9NB	nonsynonymous	5	1	1	11	0.853865	0.958828	1	1	30	0.143008	0.99151	1	1
16	53041483	CHD9NB	CADD_Score				1	0.698288	0.946833			7	1	1
16	53041483	CHD9NB	pLoF				1	0.698288	0.946833			4	0.728161	0.99151
16	53054990	CHD9	nonsynonymous	133	0.33815	0.899431	226	0.658686	0.946833	0.503957	0.885597	857	0.836964	0.99151	0.776723	1
16	53054990	CHD9	CADD_Score	134	0.465729	0.940042	210	0.635425	0.946833	0.57626	0.907926	851	1	1	1	1
16	53054990	CHD9	pLoF	3	0.0705997	0.812401	6	0.690017	0.946833	0.257417	0.808959	39	0.219154	0.99151	0.103892	0.953469
16	53704155	FTO	nonsynonymous	47	0.304711	0.899431	66	0.233392	0.656807	0.189508	0.792517	200	1	1	1	1
16	53704155	FTO	CADD_Score	285	0.850131	0.982516	532	0.0112443	0.586078	0.172483	0.769611	1649	0.0975531	0.99151	0.204312	1
16	53704155	FTO	pLoF	4	0.668913	0.953797	3	0.659354	0.946833	0.725287	0.964079	13	0.583812	0.99151	0.639398	1
17	4897770	CHRNE	nonsynonymous	65	0.845724	0.982516	117	0.784188	0.947983	0.898158	1	336	0.719379	0.99151	0.819458	1
17	4897770	CHRNE	CADD_Score	53	0.261508	0.899431	94	0.281929	0.714759	0.195391	0.794788	301	0.828357	0.99151	0.741592	1
17	4897770	CHRNE	pLoF	6	0.294166	0.899431	13	0.284745	0.718663	0.216177	0.808959	67	0.385665	0.99151	0.319702	1
17	4932276	GP1BA	nonsynonymous	49	0.280954	0.899431	89	0.0200727	0.586078	0.0294365	0.60382	246	0.623211	0.99151	0.53185	1
17	4932276	GP1BA	CADD_Score	15	0.107917	0.826121	32	0.675323	0.946833	0.301305	0.808959	76	0.512699	0.99151	0.336055	1
17	4932276	GP1BA	pLoF	8	0.343107	0.900353	12	0.500078	0.903009	0.390665	0.835157	29	0.530391	0.99151	0.469366	1
17	4951118	ENO3	nonsynonymous	2	0.159981	0.837384	8	0.777595	0.946833	0.448767	0.876474	29	1	1	1	1
17	4951118	ENO3	CADD_Score	31	0.765085	0.969324	82	0.715367	0.946833	0.818636	1	259	1	1	1	1
17	4951118	ENO3	pLoF									1	0.85896	0.99151
17	7219937	ACADVL	nonsynonymous	62	0.445343	0.940042	104	0.892291	0.97012	0.789643	0.995797	347	0.44488	0.99151	0.428857	1
17	7219937	ACADVL	CADD_Score	39	0.634207	0.953797	77	0.675839	0.946833	0.714656	0.956893	259	0.199045	0.99151	0.254332	1
17	7219937	ACADVL	pLoF	6	0.463143	0.940042	14	0.691687	0.946833	0.617904	0.922168	56	0.128492	0.99151	0.138124	0.953469
17	7252214	ELP5	CADD_Score	15	0.615421	0.953797	16	0.833444	0.952619	0.817174	1	71	0.630833	0.99151	0.662129	1
17	7281717	SLC2A4	nonsynonymous	44	0.0661115	0.812401	76	0.692268	0.946833	0.251397	0.808959	213	0.316223	0.99151	0.159635	0.955243
17	7281717	SLC2A4	CADD_Score	40	0.660908	0.953797	60	0.522661	0.914342	0.627987	0.926484	192	0.540143	0.99151	0.597018	1
17	7281717	SLC2A4	pLoF				3	0.81925	0.947983			25	0.219082	0.99151
17	15999823	TTC19	nonsynonymous	31	0.269526	0.899431	65	0.423465	0.847963	0.286904	0.808959	186	0.820618	0.99151	0.73543	1
17	15999823	TTC19	CADD_Score	19	0.162157	0.841097	46	0.421687	0.847963	0.205807	0.808959	123	0.751037	0.99151	0.606458	1
17	15999823	TTC19	pLoF	7	0.773988	0.974452	8	0.792518	0.947983	0.866287	1	32	0.733927	0.99151	0.804165	1
17	16029156	NCOR1	nonsynonymous	134	1	1	172	0.614877	0.946833	1	1	569	1	1	1	1
17	16029156	NCOR1	CADD_Score	114	0.633127	0.953797	139	0.894815	0.97012	0.87358	1	530	0.921282	1	0.92509	1
17	16029156	NCOR1	pLoF	3	0.171985	0.841804	2	0.2074	0.61525	0.106972	0.762244	17	0.876585	0.993332	0.76776	1
17	16217209	PIGL	nonsynonymous	18	0.0922458	0.812568	32	0.524465	0.914342	0.192775	0.794223	89	0.341269	0.99151	0.193184	0.990915
17	16217209	PIGL	CADD_Score	13	0.287158	0.899431	18	0.19799	0.607632	0.15803	0.767538	62	0.334275	0.99151	0.272928	1
17	16217209	PIGL	pLoF	1	0.204801	0.894911	1	0.616393	0.946833	0.362463	0.823918	14	0.568052	0.99151	0.443461	1
17	17681457	RAI1	nonsynonymous	127	0.210425	0.894911	359	0.280291	0.714111	0.164529	0.767538	1035	0.639204	0.99151	0.51479	1
17	17681457	RAI1	CADD_Score	135	0.460393	0.940042	300	0.573845	0.9247	0.526646	0.895528	889	0.419195	0.99151	0.410524	1
17	17681457	RAI1	pLoF	3	0.311387	0.899431						3	0.841262	0.99151	0.773472	1
17	17811333	SREBF1	nonsynonymous	41	0.0985838	0.812568	108	0.0388318	0.586078	0.0150813	0.60382	307	0.526131	0.99151	0.340572	1
17	17811333	SREBF1	CADD_Score	63	0.742452	0.969324						1	0.771227	0.99151	0.823699	1
17	17811333	SREBF1	pLoF	3	0.137777	0.837384	8	0.0810974	0.586078	0.0388117	0.655129	23	0.750703	0.99151	0.591263	1
17	17843510	TOM1L2	nonsynonymous	29	0.790639	0.974452	98	1	1	1	1	265	0.618295	0.99151	0.7177	1
17	17843510	TOM1L2	CADD_Score	31	1	1	100	0.814714	0.947983	1	1	273	0.792407	0.99151	1	1
17	17843510	TOM1L2	pLoF				5	0.559513	0.9247			17	0.602643	0.99151
17	31094976	NF1	nonsynonymous	151	0.728519	0.969324	101	0.533577	0.915272	0.684172	0.943704	458	0.919184	1	0.936388	1
17	31094976	NF1	CADD_Score	124	0.153693	0.837384	108	0.31232	0.758239	0.145249	0.767538	509	0.633339	0.99151	0.477506	1
17	31094976	NF1	pLoF	9	0.787719	0.974452	5	0.443292	0.86042	0.671973	0.942247	46	1	1	1	1
17	31294646	OMG	nonsynonymous	19	0.396361	0.924861	1	0.72947	0.946833	0.603816	0.918567	1	0.758854	0.99151	0.711489	1
17	31294646	OMG	CADD_Score	16	1	1						1	0.716269	0.99151	1	1
17	31294646	OMG	pLoF	2	0.629774	0.953797						1	0.148727	0.99151	0.198096	0.991781
17	31316409	EVI2A	CADD_Score	9	0.645776	0.953797						1	0.740072	0.99151	0.769063	1
17	42609682	TUBG1	nonsynonymous	11	0.744939	0.969324	34	0.236615	0.659881	0.472855	0.878769	121	0.426076	0.99151	0.526932	1
17	42609682	TUBG1	CADD_Score	9	0.704381	0.960766	28	0.371208	0.81383	0.551918	0.902077	111	0.893181	0.995367	0.912114	1
17	42609682	TUBG1	pLoF	2	0.210341	0.894911	5	0.276742	0.711004	0.162585	0.767538	18	0.716875	0.99151	0.594508	1
17	42659283	TUBG2	nonsynonymous	19	0.296219	0.899431	38	0.361341	0.806028	0.26575	0.808959	116	0.400807	0.99151	0.333704	1
17	42659283	TUBG2	CADD_Score	19	0.167589	0.841804	46	0.455044	0.86144	0.228278	0.808959	120	0.316136	0.99151	0.212438	1
17	42659283	TUBG2	pLoF	5	0.465539	0.940042	11	1	1	1	1	23	0.51676	0.99151	0.502977	1
17	42682530	CNTNAP1	nonsynonymous	85	0.594656	0.953797	143	0.437288	0.854827	0.519953	0.894369	459	0.0298681	0.851187	0.0480046	0.929774
17	42682530	CNTNAP1	CADD_Score	76	0.706904	0.960766	129	0.202561	0.611937	0.4089	0.849194	400	0.0277191	0.851187	0.0566652	0.953469
17	42682530	CNTNAP1	pLoF	6	0.846842	0.982516	6	0.704436	0.946833	0.862887	1	37	0.619714	0.99151	0.744705	1
17	44345301	GRN	nonsynonymous	51	1	1	114	0.254359	0.691137	1	1	328	0.667123	0.99151	1	1
17	44345301	GRN	CADD_Score	21	0.304348	0.899431	53	0.0649668	0.586078	0.073291	0.705171	177	1	1	1	1
17	44345301	GRN	pLoF	3	0.704408	0.960766	12	0.134173	0.586078	0.331922	0.821002	42	0.109921	0.99151	0.172248	0.955243
17	44353214	FAM171A2	nonsynonymous	54	0.892061	0.987226	85	0.198975	0.607632	0.593625	0.914961	260	1	1	1	1
17	44353214	FAM171A2	CADD_Score	39	0.26657	0.899431	65	0.197229	0.607632	0.147581	0.767538	205	1	1	1	1
17	44353214	FAM171A2	pLoF	1	0.695152	0.955101	4	0.714813	0.946833	0.777294	0.985969	17	0.409401	0.99151	0.48947	1
17	44395280	GPATCH8	nonsynonymous	95	0.538319	0.953209	176	0.654941	0.946833	0.638959	0.926484	563	0.00660176	0.527701	0.0115685	0.555411
17	44395280	GPATCH8	CADD_Score	108	0.894882	0.988377	158	0.59653	0.937987	0.850548	1	540	0.0312511	0.851187	0.101141	0.953469
17	44395280	GPATCH8	pLoF	1	0.327149	0.899431	1	0.856779	0.959293	0.6795	0.942566	14	0.49341	0.99151	0.428879	1
17	45894553	MAPT	nonsynonymous	55	0.725368	0.969324	141	1	1	1	1	376	1	1	1	1
17	45894553	MAPT	CADD_Score	42	0.873018	0.982516	108	0.5636	0.9247	0.816072	1	271	0.307047	0.99151	0.479326	1
17	45894553	MAPT	pLoF	7	0.84583	0.982516	14	0.0104177	0.586078	0.164041	0.767538	50	0.887079	0.995367	0.933181	1
17	46029915	KANSL1	nonsynonymous	74	1	1	149	0.249646	0.685412	1	1	474	0.848704	0.99151	1	1
17	46029915	KANSL1	CADD_Score	71	0.514704	0.953209	165	0.926022	0.984443	0.859048	1	539	0.645373	0.99151	0.640759	1
17	46029915	KANSL1	pLoF	2	0.591142	0.953797	3	0.165783	0.586078	0.292291	0.808959	21	0.341059	0.99151	0.383297	1
17	46590668	NSF	nonsynonymous	8	1	1	22	0.441584	0.860006	1	1	72	0.906607	1	1	1
17	46590668	NSF	CADD_Score	22	0.876248	0.982516	38	0.718872	0.946833	0.887976	1	151	0.139057	0.99151	0.278872	1
17	46590668	NSF	pLoF	1	0.750844	0.969324	1	0.775518	0.946833	0.845034	1	11	0.426197	0.99151	0.52974	1
17	46762505	WNT3	nonsynonymous	13	0.00950389	0.579188	24	0.737565	0.946833	0.12496	0.7645	109	1	1	1	1
17	46762505	WNT3	CADD_Score	45	0.799864	0.974452	50	0.157783	0.586078	0.440137	0.872233	211	0.776462	0.99151	0.845032	1
17	46762505	WNT3	pLoF									7	0.137823	0.99151
17	47531107	NPEPPS	nonsynonymous	35	0.00954747	0.579188	41	0.802206	0.947983	0.160064	0.767538	133	0.339192	0.99151	0.106843	0.953469
17	47531107	NPEPPS	CADD_Score	28	0.0471146	0.772843	37	0.523163	0.914342	0.133876	0.7645	123	0.399478	0.99151	0.197832	0.991781
17	47531107	NPEPPS	pLoF	1	0.352518	0.906655	1	0.912107	0.976591	0.765157	0.981455	5	0.811489	0.99151	0.752894	1
17	50056109	ITGA3	nonsynonymous	60	0.135431	0.837384	144	0.747043	0.946833	0.392107	0.835157	427	0.51962	0.99151	0.360505	1
17	50056109	ITGA3	CADD_Score	42	0.360211	0.907616	112	0.882864	0.97012	0.731636	0.96804	328	0.311364	0.99151	0.277989	1
17	50056109	ITGA3	pLoF	2	0.427549	0.940042	9	0.718626	0.946833	0.615919	0.920475	45	0.453247	0.99151	0.430093	1
17	50133736	PPP1R9B	nonsynonymous	37	0.809799	0.974452	100	0.753998	0.946833	0.864771	1	339	0.278675	0.99151	0.41094	1
17	50133736	PPP1R9B	CADD_Score	27	0.684085	0.953797	74	0.918828	0.980139	0.910543	1	293	0.751894	0.99151	0.790627	1
17	50133736	PPP1R9B	pLoF									10	0.651016	0.99151
17	50166004	SGCA	nonsynonymous	32	0.154079	0.837384	73	0.0327915	0.586078	0.0207868	0.60382	228	0.56974	0.99151	0.417078	1
17	50166004	SGCA	CADD_Score	20	0.617342	0.953797	51	0.574497	0.9247	0.633682	0.926484	167	0.189711	0.99151	0.239231	1
17	50166004	SGCA	pLoF	1	0.145223	0.837384	6	0.649359	0.946833	0.327021	0.821002	22	0.816974	0.99151	0.675224	1
17	61679138	BRIP1	nonsynonymous	66	0.341946	0.899431	88	1	1	1	1	285	0.911092	1	0.865437	1
17	61679138	BRIP1	CADD_Score	44	0.598674	0.953797	62	0.0307312	0.586078	0.117739	0.7645	209	1	1	1	1
17	61679138	BRIP1	pLoF	5	0.241109	0.899431	9	0.201906	0.611562	0.137993	0.767538	46	1	1	1	1
17	61865366	INTS2	nonsynonymous	49	0.335055	0.899431	106	0.343779	0.793403	0.2793	0.808959	303	0.620508	0.99151	0.551582	1
17	61865366	INTS2	CADD_Score	40	1	1	88	0.387012	0.825936	1	1	271	0.647292	0.99151	1	1
17	61865366	INTS2	pLoF				1	0.629929	0.946833			16	0.603555	0.99151
17	61942604	MED13	nonsynonymous	106	0.0409958	0.772843	221	0.914518	0.977762	0.420215	0.85964	727	0.546981	0.99151	0.29925	1
17	61942604	MED13	CADD_Score	74	0.0519052	0.781726	178	0.916641	0.978714	0.454625	0.877602	598	0.434619	0.99151	0.227102	1
17	61942604	MED13	pLoF									3	0.834774	0.99151
17	68248042	AMZ2	nonsynonymous	20	0.616998	0.953797	30	0.130915	0.586078	0.270831	0.808959	88	0.485216	0.99151	0.529654	1
17	68248042	AMZ2	CADD_Score	14	1	1	15	0.236777	0.659881	1	1	54	0.77099	0.99151	1	1
17	68248042	AMZ2	pLoF	6	1	1	5	0.79648	0.947983	1	1	10	0.173936	0.99151	1	1
17	68267025	SLC16A6	nonsynonymous	29	0.386652	0.924861	55	0.892647	0.97012	0.758983	0.981455	153	0.124748	0.99151	0.119575	0.953469
17	68267025	SLC16A6	CADD_Score	13	0.157972	0.837384	29	0.791333	0.947983	0.460023	0.877602	97	0.647448	0.99151	0.494115	1
17	68267025	SLC16A6	pLoF	2	0.695603	0.955101	4	0.773643	0.946833	0.815183	1	10	0.385361	0.99151	0.466549	1
17	68291494	ARSG	nonsynonymous	29	0.340572	0.899431	52	0.733138	0.946833	0.567292	0.907926	138	0.142409	0.99151	0.125951	0.953469
17	68291494	ARSG	CADD_Score	40	1	1	62	0.878258	0.968271	1	1	187	0.783717	0.99151	1	1
17	68291494	ARSG	pLoF	3	0.53696	0.953209	4	0.124208	0.586078	0.219334	0.808959	22	0.704626	0.99151	0.70347	1
17	77958702	TNRC6C	nonsynonymous	135	0.207758	0.894911	198	0.449826	0.860455	0.257422	0.808959	590	0.608672	0.99151	0.483566	1
17	77958702	TNRC6C	CADD_Score	99	0.910884	0.996214	150	0.687142	0.946833	0.899673	1	482	0.730243	0.99151	0.856244	1
17	77958702	TNRC6C	pLoF	2	0.93383	1	2	0.779019	0.946833	0.944415	1	19	0.823752	0.99151	0.921606	1
17	78378648	PGS1	nonsynonymous	39	0.257355	0.899431	76	1	1	1	1	253	0.73983	0.99151	0.640517	1
17	78378648	PGS1	CADD_Score	37	0.100769	0.812568	84	0.697231	0.946833	0.307508	0.808959	267	0.160598	0.99151	0.0821818	0.953469
17	78378648	PGS1	pLoF	1	0.653591	0.953797	11	0.259075	0.696719	0.42163	0.860455	34	0.330414	0.99151	0.395969	1
17	78852976	TIMP2	nonsynonymous	12	0.460932	0.940042	31	0.365713	0.807181	0.375738	0.834801	65	0.266786	0.99151	0.269185	1
17	78852976	TIMP2	CADD_Score	21	0.340009	0.899431	37	0.446434	0.860455	0.351477	0.821002	94	0.137342	0.99151	0.121504	0.953469
17	78852976	TIMP2	pLoF									5	0.753198	0.99151
17	81939644	MYADML2	nonsynonymous	38	0.421549	0.940042	80	0.479044	0.883621	0.43084	0.866434	197	0.664197	0.99151	0.626319	1
17	81939644	MYADML2	CADD_Score	23	0.395453	0.924861	57	0.418438	0.847963	0.370024	0.832361	138	0.453087	0.99151	0.418119	1
17	81939644	MYADML2	pLoF	4	0.719774	0.969324	8	0.590846	0.936027	0.714658	0.956893	17	0.460308	0.99151	0.547868	1
17	81977628	ASPSCR1	nonsynonymous	63	0.653834	0.953797	102	0.646666	0.946833	0.707235	0.956893	280	0.85579	0.99151	0.871343	1
17	81977628	ASPSCR1	CADD_Score	41	0.627819	0.953797	65	1	1	1	1	180	0.287804	0.99151	0.343963	1
17	81977628	ASPSCR1	pLoF	3	0.198888	0.894911	8	0.383594	0.825623	0.212926	0.808959	38	0.442575	0.99151	0.328578	1
17	82023304	LRRC45	nonsynonymous	54	1	1	145	0.839821	0.954229	1	1	449	0.657208	0.99151	1	1
17	82023304	LRRC45	CADD_Score	33	1.35475e-05	0.00501256	106	0.719992	0.946833	0.0069144	0.467586	302	0.786205	0.99151	0.212642	1
17	82023304	LRRC45	pLoF	8	5.65385e-07	0.000627577	13	0.464032	0.871289	0.00032286	0.0807301	49	0.150942	0.99151	0.00305473	0.281035
18	33851099	NOL4	nonsynonymous	26	0.761151	0.969324	52	0.366538	0.807181	0.594998	0.915772	190	0.491101	0.99151	0.594463	1
18	33851099	NOL4	CADD_Score	62	0.692485	0.955101	115	0.599578	0.938262	0.701569	0.952443	354	0.642794	0.99151	0.700062	1
18	33851099	NOL4	pLoF				2	0.0428663	0.586078			5	0.042352	0.906787
18	34710297	DTNA	nonsynonymous	46	0.271906	0.899431	68	0.168696	0.586078	0.132635	0.7645	222	0.363817	0.99151	0.292447	1
18	34710297	DTNA	CADD_Score	54	0.340873	0.899431	85	0.892457	0.97012	0.731845	0.96804	307	0.697894	0.99151	0.630188	1
18	34710297	DTNA	pLoF				1	0.898768	0.97012			14	0.4699	0.99151
18	35041412	MAPRE2	nonsynonymous	9	0.417483	0.940042	16	0.575303	0.9247	0.49788	0.88456	63	0.151323	0.99151	0.150212	0.955243
18	35041412	MAPRE2	CADD_Score	17	0.0235217	0.636808	16	0.658751	0.946833	0.14273	0.767538	87	0.328726	0.99151	0.127279	0.953469
18	35041412	MAPRE2	pLoF									6	0.741248	0.99151
18	42743226	RIT2	nonsynonymous	8	0.802875	0.974452	15	1	1	1	1	56	0.0234694	0.827643	0.0621066	0.953469
18	42743226	RIT2	CADD_Score	24	0.132609	0.837384	48	1	1	1	1	182	0.0205376	0.827643	0.0104778	0.555411
18	42743226	RIT2	pLoF	1	0.37542	0.921938	4	0.775643	0.946833	0.63001	0.926484	12	0.878921	0.993332	0.834551	1
18	43267891	SYT4	nonsynonymous	25	0.705573	0.960766	41	0.688089	0.946833	0.766613	0.981455	171	0.775718	0.99151	0.816746	1
18	43267891	SYT4	CADD_Score	20	0.600524	0.953797	31	0.900722	0.97012	0.866241	1	128	0.8588	0.99151	0.862933	1
18	43267891	SYT4	pLoF	1	0.928202	1	1	0.57552	0.9247	0.87363	1	5	0.769674	0.99151	0.889102	1
18	50879117	ME2	nonsynonymous	30	0.297749	0.899431	65	0.501509	0.903009	0.358598	0.821002	195	0.865427	0.992014	0.797898	1
18	50879117	ME2	CADD_Score	26	0.582125	0.953797	49	0.389676	0.827798	0.475706	0.879852	172	1	1	1	1
18	50879117	ME2	pLoF	6	0.0655194	0.812401	11	0.325074	0.768296	0.0857427	0.736298	34	1	1	1	1
18	51030212	SMAD4	nonsynonymous	18	0.0343322	0.736464	25	0.0983865	0.586078	0.0142982	0.60382	83	0.189717	0.99151	0.0688815	0.953469
18	51030212	SMAD4	CADD_Score	23	0.0412479	0.772843	33	0.351719	0.796468	0.0707622	0.705171	109	0.205976	0.99151	0.0809174	0.953469
18	51030212	SMAD4	pLoF	2	0.580058	0.953797						3	0.841482	0.99151	0.842578	1
18	51174549	MEX3C	nonsynonymous	53	0.635599	0.953797	86	0.234007	0.656932	0.38641	0.835157	267	0.879674	0.993332	0.88855	1
18	51174549	MEX3C	CADD_Score	35	0.173641	0.841804	59	0.263679	0.702534	0.134552	0.7645	207	0.614982	0.99151	0.471358	1
18	51174549	MEX3C	pLoF	1	0.485378	0.944151	3	0.769183	0.946833	0.694771	0.948747	21	0.930125	1	0.913226	1
19	2321520	LSM7	nonsynonymous	5	0.688597	0.955101	15	0.725153	0.946833	0.780117	0.988392	41	0.503285	0.99151	0.574424	1
19	2321520	LSM7	CADD_Score	4	0.388209	0.924861	14	0.296889	0.73481	0.280089	0.808959	41	0.189943	0.99151	0.178493	0.955243
19	2321520	LSM7	pLoF	2	0.0621566	0.812401	4	0.167277	0.586078	0.0394288	0.655129	9	0.0503323	0.92274	0.0183013	0.592097
19	2328683	SPPL2B	nonsynonymous	71	0.331113	0.899431	140	0.332442	0.782497	0.269312	0.808959	357	0.672412	0.99151	0.600935	1
19	2328683	SPPL2B	CADD_Score	27	0.652589	0.953797	83	0.632633	0.946833	0.696993	0.948747	228	0.648666	0.99151	0.691041	1
19	2328683	SPPL2B	pLoF				8	0.582259	0.930806			30	0.880347	0.993332
19	2360264	TMPRSS9	nonsynonymous	87	0.533771	0.953209	128	0.502107	0.903009	0.524758	0.895528	322	0.324343	0.99151	0.347167	1
19	2360264	TMPRSS9	CADD_Score	80	0.299724	0.899431	139	0.214799	0.623797	0.174976	0.769611	374	0.512618	0.99151	0.435363	1
19	2360264	TMPRSS9	pLoF	7	1	1	10	0.0182564	0.586078	1	1	31	0.462449	0.99151	1	1
19	18391136	LRRC25	nonsynonymous	20	0.148689	0.837384	48	0.269895	0.705485	0.122689	0.7645	139	1	1	1	1
19	18391136	LRRC25	CADD_Score	1	0.255694	0.899431	4	0.795888	0.947983	0.559294	0.90653	22	0.20264	0.99151	0.155101	0.955243
19	18391136	LRRC25	pLoF				4	0.669265	0.946833			17	0.149994	0.99151
19	18434387	ISYNA1	nonsynonymous	35	1	1	83	0.450786	0.860455	1	1	309	0.129868	0.99151	1	1
19	18434387	ISYNA1	CADD_Score	18	1	1	57	0.175563	0.586078	1	1	220	0.127979	0.99151	1	1
19	18434387	ISYNA1	pLoF	2	0.500641	0.951842	11	0.83709	0.953007	0.762596	0.981455	43	0.531704	0.99151	0.529744	1
19	18442662	ELL	nonsynonymous	63	0.260514	0.899431	142	0.804662	0.947983	0.572293	0.907926	402	0.168295	0.99151	0.129425	0.953469
19	18442662	ELL	CADD_Score	28	0.519152	0.953209	67	0.404093	0.840361	0.44303	0.872233	226	0.498567	0.99151	0.505677	1
19	18442662	ELL	pLoF									8	0.374831	0.99151
19	32581189	PDCD5	nonsynonymous	16	0.390872	0.924861	24	0.68748	0.946833	0.565319	0.907926	59	1	1	1	1
19	32581189	PDCD5	CADD_Score	14	0.33178	0.899431	22	0.706778	0.946833	0.53825	0.897463	61	0.544751	0.99151	0.478245	1
19	32581189	PDCD5	pLoF	3	0.341251	0.899431	3	0.150453	0.586078	0.150922	0.767538	19	0.585678	0.99151	0.520637	1
19	32597005	ANKRD27	nonsynonymous	92	1	1	157	0.0337509	0.586078	1	1	462	0.00125985	0.116197	1	1
19	32597005	ANKRD27	CADD_Score	60	0.841858	0.982516	119	0.00286085	0.362678	0.0937667	0.755363	326	5.64839e-06	0.00225747	9.97908e-05	0.0275423
19	32597005	ANKRD27	pLoF	12	0.876456	0.982516	23	0.901203	0.97012	0.958309	1	83	0.182017	0.99151	0.336794	1
19	32830510	SLC7A9	nonsynonymous	44	0.00128025	0.157897	68	0.809231	0.947983	0.0752302	0.705171	198	0.100828	0.99151	0.0109549	0.555411
19	32830510	SLC7A9	CADD_Score	30	0.215527	0.899431	53	0.217684	0.626387	0.133979	0.7645	137	1	1	1	1
19	32830510	SLC7A9	pLoF	4	0.640213	0.953797	5	0.717055	0.946833	0.746576	0.980075	20	0.403053	0.99151	0.46134	1
19	49085450	SNRNP70	nonsynonymous	33	0.3278	0.899431	63	0.9149	0.977762	0.754738	0.981455	261	0.574189	0.99151	0.504341	1
19	49085450	SNRNP70	CADD_Score	56	0.729996	0.969324	101	0.00793405	0.537182	0.0916994	0.755363	342	0.531893	0.99151	0.61742	1
19	49085450	SNRNP70	pLoF	1	0.076329	0.812401	2	0.679078	0.946833	0.259333	0.808959	6	0.0342905	0.851187	0.0132706	0.555411
19	49114369	LIN7B	nonsynonymous	13	0.298971	0.899431	32	0.0987588	0.586078	0.0970748	0.755363	114	0.0949998	0.99151	0.0788779	0.953469
19	49114369	LIN7B	CADD_Score	14	0.499539	0.951842	29	0.029919	0.586078	0.0857256	0.736298	108	0.137382	0.99151	0.154616	0.955243
19	49114369	LIN7B	pLoF	1	0.661056	0.953797	2	0.498669	0.903009	0.611452	0.920033	14	0.646407	0.99151	0.692015	1
19	49119543	PPFIA3	nonsynonymous	33	0.318028	0.899431	58	0.902428	0.97012	0.730898	0.96804	231	0.66229	0.99151	0.58571	1
19	49119543	PPFIA3	CADD_Score	37	0.800512	0.974452	73	0.72771	0.946833	0.846101	1	341	1	1	1	1
19	49119543	PPFIA3	pLoF									3	0.744417	0.99151
20	3162616	LZTS3	nonsynonymous	43	0.596523	0.953797	114	0.319219	0.764059	0.431223	0.866434	306	0.358226	0.99151	0.401834	1
20	3162616	LZTS3	CADD_Score	43	0.169251	0.841804	111	0.183892	0.586315	0.0947525	0.755363	312	0.628133	0.99151	0.481661	1
20	3162616	LZTS3	pLoF	3	1	1						16	0.517625	0.99151	1	1
20	3190349	DDRGK1	nonsynonymous	25	0.0225005	0.636808	70	0.712669	0.946833	0.165892	0.769611	164	0.171607	0.99151	0.0530877	0.953469
20	3190349	DDRGK1	CADD_Score	24	0.111769	0.83035	71	0.808765	0.947983	0.41977	0.85964	170	0.0894442	0.99151	0.0449103	0.901471
20	3190349	DDRGK1	pLoF	4	0.755013	0.969324	6	0.506017	0.905794	0.686351	0.943704	24	0.559186	0.99151	0.652171	1
20	3209497	ITPA	nonsynonymous	24	1	1	34	0.0497977	0.586078	1	1	99	0.169284	0.99151	1	1
20	3209497	ITPA	CADD_Score	23	0.793071	0.974452	32	0.06875	0.586078	0.302631	0.808959	92	0.344681	0.99151	0.470902	1
20	3209497	ITPA	pLoF	1	0.600421	0.953797	7	0.462837	0.871289	0.54267	0.899566	15	0.0223229	0.827643	0.0378978	0.824237
20	5911509	CHGB	nonsynonymous	60	0.386881	0.924861	74	0.000176412	0.0676834	0.00261515	0.2358	203	0.313151	0.99151	0.288302	1
20	5911509	CHGB	CADD_Score	26	0.430626	0.940042	32	0.199085	0.607632	0.231553	0.808959	80	0.759415	0.99151	0.722946	1
20	5911509	CHGB	pLoF	4	0.0665777	0.812401	9	0.54744	0.9247	0.172119	0.769611	16	0.0637958	0.99151	0.0245617	0.713187
20	6006122	CRLS1	nonsynonymous	25	0.207937	0.894911	34	0.145952	0.586078	0.0926309	0.755363	100	0.641589	0.99151	0.515893	1
20	6006122	CRLS1	CADD_Score	19	0.637815	0.953797	34	0.00861688	0.551001	0.0684744	0.705171	95	0.307829	0.99151	0.367618	1
20	6006122	CRLS1	pLoF	2	0.588786	0.953797	5	0.369775	0.812235	0.465273	0.877602	18	0.0332273	0.851187	0.0519808	0.953469
20	6040545	LRRN4	nonsynonymous	66	0.0648786	0.812401	145	1	1	1	1	446	0.797339	0.99151	0.587089	1
20	6040545	LRRN4	CADD_Score	26	0.0274086	0.691445	49	0.873372	0.964733	0.311921	0.811751	167	0.298884	0.99151	0.116299	0.953469
20	6040545	LRRN4	pLoF	9	0.486535	0.944151	18	0.186505	0.59137	0.251374	0.808959	42	0.392903	0.99151	0.395402	1
20	31819355	MYLK2	nonsynonymous	41	0.726267	0.969324	73	0.372411	0.814916	0.570314	0.907926	237	0.709058	0.99151	0.768089	1
20	31819355	MYLK2	CADD_Score	28	0.0820064	0.812568	54	0.211553	0.618013	0.0619671	0.705171	167	0.78987	0.99151	0.595158	1
20	31819355	MYLK2	pLoF	1	0.611489	0.953797	1	0.670896	0.946833	0.69706	0.948747	18	0.789426	0.99151	0.802968	1
20	31844302	FOXS1	nonsynonymous	36	0.856383	0.982516	78	0.334153	0.784919	0.662909	0.939229	202	0.283428	0.99151	0.442923	1
20	31844302	FOXS1	CADD_Score	16	0.761064	0.969324	48	0.189268	0.598482	0.439744	0.872233	118	1	1	1	1
20	31844302	FOXS1	pLoF	3	1	1	4	0.543237	0.922221	1	1	11	0.126172	0.99151	1	1
20	32702698	COMMD7	nonsynonymous	11	0.684111	0.953797	14	0.291383	0.72751	0.472291	0.878769	29	0.52431	0.99151	0.591769	1
20	32702698	COMMD7	CADD_Score	7	0.475836	0.940042	9	0.079101	0.586078	0.143102	0.767538	24	0.0465185	0.920349	0.0564506	0.953469
20	32702698	COMMD7	pLoF	3	0.47891	0.942536	1	0.00606034	0.498247	0.0315705	0.60382	8	0.0134141	0.699285	0.0187712	0.592097
20	49632944	B4GALT5	nonsynonymous	24	0.0100009	0.579188	32	0.852967	0.958828	0.201234	0.808105	96	0.575534	0.99151	0.250169	1
20	49632944	B4GALT5	CADD_Score	21	0.0116853	0.617651	22	0.76765	0.946833	0.152047	0.767538	76	0.640594	0.99151	0.310454	1
20	49632944	B4GALT5	pLoF				2	1	1			6	0.788077	0.99151
20	50510382	PTPN1	nonsynonymous	15	0.305886	0.899431	51	0.412995	0.847963	0.305527	0.808959	182	0.176191	0.99151	0.146583	0.955243
20	50510382	PTPN1	CADD_Score	28	0.520295	0.953209	61	0.555219	0.9247	0.554022	0.904151	208	0.854719	0.99151	0.84188	1
20	50510382	PTPN1	pLoF	1	0.566961	0.953797	2	0.790019	0.947983	0.758545	0.981455	13	0.742994	0.99151	0.748269	1
20	50888917	ADNP	nonsynonymous	60	0.543647	0.953209	123	0.433241	0.854827	0.481361	0.880486	406	0.00105612	0.105524	0.00239609	0.24048
20	50888917	ADNP	CADD_Score	51	0.435092	0.940042	101	0.340277	0.791231	0.340411	0.821002	341	0.590279	0.99151	0.560656	1
20	50888917	ADNP	pLoF	2	0.469854	0.940042	2	0.108661	0.586078	0.17158	0.769611	10	1	1	1	1
21	37073253	TTC3	nonsynonymous	142	0.297616	0.899431	241	0.874523	0.965077	0.680294	0.942566	662	0.689881	0.99151	0.60517	1
21	37073253	TTC3	CADD_Score	75	0.356896	0.907616	134	0.560037	0.9247	0.443372	0.872233	422	0.561075	0.99151	0.503523	1
21	37073253	TTC3	pLoF	13	0.865458	0.982516	25	0.229024	0.646096	0.58739	0.913589	96	0.874152	0.993332	0.929374	1
21	37366772	DYRK1A	nonsynonymous	23	0.0837288	0.812568	62	0.11276	0.586078	0.0336889	0.617819	210	0.838182	0.99151	0.660362	1
21	37366772	DYRK1A	CADD_Score	34	0.521788	0.953209	85	0.796186	0.947983	0.738569	0.975741	270	0.441789	0.99151	0.453713	1
21	37366772	DYRK1A	pLoF									5	0.768265	0.99151
21	37607372	KCNJ6	nonsynonymous	13	0.476099	0.940042	33	0.715978	0.946833	0.645582	0.930086	119	0.254464	0.99151	0.262181	1
21	37607372	KCNJ6	CADD_Score	12	0.667921	0.953797	35	0.858856	0.960007	0.859777	1	149	0.486844	0.99151	0.550995	1
21	37607372	KCNJ6	pLoF	1	0.481938	0.944151	1	0.694215	0.946833	0.632195	0.926484	6	0.181342	0.99151	0.193875	0.990915
21	39867437	PCP4	nonsynonymous	1	0.271447	0.899431	4	0.759123	0.946833	0.536898	0.897463	19	0.70521	0.99151	0.61003	1
21	39867437	PCP4	CADD_Score	6	0.781582	0.974452	12	0.11814	0.586078	0.37237	0.8342	43	0.522018	0.99151	0.631528	1
21	39867437	PCP4	pLoF	1	0.31168	0.899431						3	0.667134	0.99151	0.587981	1
21	40010998	DSCAM	nonsynonymous	111	0.0351701	0.73658	231	0.658847	0.946833	0.171865	0.769611	718	0.447152	0.99151	0.215979	1
21	40010998	DSCAM	CADD_Score	142	0.624206	0.953797	276	0.54835	0.9247	0.620137	0.922955	871	0.390354	0.99151	0.443042	1
21	40010998	DSCAM	pLoF	1	0.758807	0.969324	2	0.0980222	0.586078	0.324181	0.821002	28	0.173877	0.99151	0.268685	1
21	41426238	MX1	nonsynonymous	66	0.796888	0.974452	111	1	1	1	1	306	0.628702	0.99151	0.728921	1
21	41426238	MX1	CADD_Score	41	0.910725	0.996214	62	1	1	1	1	178	0.468148	0.99151	0.661974	1
21	41426238	MX1	pLoF	7	0.854867	0.982516	14	0.683586	0.946833	0.85858	1	38	0.125771	0.99151	0.248213	1
21	42219139	ABCG1	nonsynonymous	29	0.866944	0.982516	91	0.762963	0.946833	0.900494	1	265	0.343426	0.99151	0.512662	1
21	42219139	ABCG1	CADD_Score	29	0.648737	0.953797	82	0.62948	0.946833	0.69236	0.948747	254	0.390823	0.99151	0.452953	1
21	42219139	ABCG1	pLoF	5	0.131827	0.837384	4	0.653353	0.946833	0.314901	0.815127	18	0.194654	0.99151	0.113104	0.953469
21	42893308	NDUFV3	nonsynonymous	32	0.295894	0.899431	47	0.139629	0.586078	0.124164	0.7645	130	0.192652	0.99151	0.157647	0.955243
21	42893308	NDUFV3	CADD_Score	13	0.761997	0.969324	11	0.762944	0.946833	0.843708	1	30	0.580571	0.99151	0.673664	1
21	42893308	NDUFV3	pLoF	9	0.793696	0.974452	6	0.58923	0.935453	0.766401	0.981455	17	1	1	1	1
21	42974561	PKNOX1	nonsynonymous	28	0.0183843	0.636808	44	0.171097	0.586078	0.0167758	0.60382	139	0.595243	0.99151	0.294664	1
21	42974561	PKNOX1	CADD_Score	20	0.52726	0.953209	37	0.0713373	0.586078	0.154439	0.767538	117	0.57542	0.99151	0.580051	1
21	42974561	PKNOX1	pLoF				2	0.173322	0.586078			9	0.484943	0.99151
21	44353620	TRPM2	nonsynonymous	176	0.192316	0.878481	364	0.712373	0.946833	0.424368	0.861476	956	0.911994	1	0.826692	1
21	44353620	TRPM2	CADD_Score	110	0.0101798	0.579188	228	0.168939	0.586078	0.0109922	0.520933	605	0.581516	0.99151	0.255498	1
21	44353620	TRPM2	pLoF	18	0.0171316	0.636808	43	0.274041	0.708812	0.0292787	0.60382	102	0.394837	0.99151	0.153187	0.955243
21	44768579	UBE2G2	nonsynonymous	6	0.355862	0.907616	22	0.366023	0.807181	0.307585	0.808959	80	0.29872	0.99151	0.265434	1
21	44768579	UBE2G2	CADD_Score	4	0.333434	0.899431	23	0.55467	0.9247	0.422275	0.860455	78	0.337211	0.99151	0.291687	1
21	44768579	UBE2G2	pLoF	1	0.563365	0.953797	5	0.711703	0.946833	0.696779	0.948747	9	0.41069	0.99151	0.439693	1
21	45074579	ADARB1	nonsynonymous	17	0.500806	0.951842	85	0.741093	0.946833	0.6812	0.942566	277	0.832165	0.99151	0.815068	1
21	45074579	ADARB1	CADD_Score	13	0.760997	0.969324	73	0.926283	0.984443	0.938197	1	228	0.830944	0.99151	0.875153	1
21	45074579	ADARB1	pLoF				2	0.134903	0.586078			17	0.72241	0.99151

### Sheet: Table S6
Supplementary Table 6: Domain-level rare variant burden results
Chr	Start	Gene	Domain	Variant_Type	Variants_AMP	P.value_AMP	FDR_AMP	Variants_UKBB	P.value_UKBB	FDR_UKBB	P_Meta	FDR_Meta	Variants_Proxy_Plus_Case	P.value_Proxy	FDR_Proxy	P_Meta_Proxy	FDR_Meta_Proxy
1	52684448	COA7	Sel1-like_repeat	nonsynonymous	10	0.304304	0.94657	12	0.697643	0.92196	0.509537	0.914982	63	0.719517	1	0.638225	1
1	52726452	ZYG11B	Zer-1-like_leucine-rich_repeats_region	nonsynonymous	2	0.70086	0.964879	4	0.614896	0.920423	0.717129	0.978027	25	1	1	1	1
1	52726452	ZYG11B	Protein_zer-1_homolog-like_C-terminal_domain	nonsynonymous	10	0.462217	0.94657	7	1	1	1	1	40	0.206576	0.988655	0.212925	1
1	52927275	SCP2	Thiolase_N-terminal	nonsynonymous	12	0.0247964	0.94657	11	0.879016	0.948728	0.30853	0.830224	40	0.774389	1	0.49309	1
1	52927275	SCP2	Thiolase_C-terminal_domain_2	nonsynonymous	4	0.903709	0.999833	8	0.327443	0.773157	0.716038	0.978027	33	0.330563	1	0.527432	1
1	52927275	SCP2	SCP2_sterol-binding_domain	nonsynonymous	6	0.659892	0.964879	3	0.451892	0.854747	0.57752	0.922037	31	0.491096	1	0.551734	1
1	111619788	RAP1A	Small_GTPase	nonsynonymous	5	0.0775841	0.94657	7	0.041716	0.587548	0.0127282	0.759448	36	0.35377	1	0.192343	1
1	111770661	KCND3	Shal-type_voltage-gated_potassium_channels_N-terminal	nonsynonymous									6	0.594492	1
1	111770661	KCND3	Potassium_channel_tetramerisation-type_BTB_domain	nonsynonymous				6	0.477834	0.876825			26	0.421114	1
1	111770661	KCND3	Ion_transport_domain	nonsynonymous	1	0.848193	0.996169	6	0.586013	0.920423	0.80648	1	27	0.617785	1	0.743865	1
1	111770661	KCND3	Potassium_channel_voltage_dependent_Kv4_C-terminal	nonsynonymous	7	0.805919	0.987333	16	0.840039	0.938165	0.905839	1	52	0.862135	1	0.908264	1
1	112619831	CAPZA1	F-actin-capping_protein_subunit_alpha	nonsynonymous	14	0.207323	0.94657	17	0.909373	0.970175	0.659144	0.957651	71	0.386871	1	0.285684	1
1	155234451	GBA1	Glycosyl_hydrolase_family_30_TIM-barrel_domain	nonsynonymous	32	0.0193469	0.94657	43	1.54004e-18	1.13039e-15	4.7552e-15	3.40472e-12	111	4.07723e-15	3.01715e-12	7.13316e-16	5.14301e-13
1	155234451	GBA1	Glycosyl_hydrolase_family_30_beta_sandwich_domain	nonsynonymous	6	0.103327	0.94657	2	5.73361e-07	0.000210424	5.38806e-06	0.00192893	8	1.3766e-07	3.39561e-05	7.80353e-08	1.87545e-05
1	155308865	FDPS	Polyprenyl_synthetase-like	nonsynonymous	12	0.518275	0.94657	18	0.565874	0.912861	0.560395	0.922037	63	0.568154	1	0.570065	1
1	155335267	ASH1L	AT_hook_DNA-binding_motif	nonsynonymous	54	0.328918	0.94657	107	0.383499	0.808875	0.301651	0.830224	296	0.887654	1	0.833448	1
1	155335267	ASH1L	AWS_domain	nonsynonymous	1	0.103616	0.94657	3	0.69796	0.92196	0.311914	0.830224	4	0.735172	1	0.549124	1
1	155335267	ASH1L	SET_domain	nonsynonymous	4	0.406276	0.94657	1	0.782846	0.92196	0.657182	0.957651	17	0.019501	0.852594	0.0223331	0.952938
1	155335267	ASH1L	Bromodomain	nonsynonymous	6	0.399057	0.94657	5	0.322406	0.773157	0.304808	0.830224	21	0.802814	1	0.757741	1
1	155335267	ASH1L	Zinc_finger_PHD-type	nonsynonymous	1	0.742782	0.971025	1	0.0806603	0.587548	0.284672	0.828558	5	0.778647	1	0.829693	1
1	155335267	ASH1L	Bromo_adjacent_homology_(BAH)_domain	nonsynonymous	7	0.701594	0.964879	12	0.721645	0.92196	0.785378	1	53	0.776096	1	0.815938	1
1	161046945	ARHGAP30	Rho_GTPase-activating_protein_domain	nonsynonymous	8	0.80724	0.987333	5	0.422739	0.831877	0.675449	0.957651	33	0.765414	1	0.839195	1
1	161304734	MPZ	Immunoglobulin_V-set_domain	nonsynonymous	1	0.223558	0.94657	11	0.699276	0.92196	0.443029	0.866648	26	0.274415	1	0.201545	1
1	161304734	MPZ	Myelin_protein_P0_C-terminal	nonsynonymous	6	0.562241	0.946759	6	0.0266302	0.587548	0.0974916	0.82823	24	0.58226	1	0.598938	1
1	161314380	SDHC	Succinate_dehydrogenase/fumarate_reductase_type_B_transmembrane_subunit	nonsynonymous	7	1	1	3	0.142903	0.587548	1	1	12	1	1	1	1
1	171700159	VAMP4	v-SNARE_coiled-coil_homology_domain	nonsynonymous	6	0.071716	0.94657	10	0.393426	0.812639	0.114643	0.82823	32	0.874183	1	0.702466	1
1	171781659	METTL13	Methyltransferase_domain_25	nonsynonymous	4	0.58165	0.946759	23	0.0549396	0.587548	0.154015	0.82823	45	0.86483	1	0.864608	1
1	171841497	DNM3	Dynamin_N-terminal	nonsynonymous	10	0.482394	0.94657	17	0.29797	0.736397	0.338913	0.836297	56	0.0234072	0.941343	0.0310025	0.952938
1	171841497	DNM3	Dynamin_stalk_domain	nonsynonymous	5	0.361184	0.94657	30	0.362647	0.796517	0.308735	0.830224	80	0.0548649	0.988655	0.0527779	0.952938
1	171841497	DNM3	Pleckstrin_homology_domain	nonsynonymous	4	0.689981	0.964879	11	0.269399	0.716445	0.457976	0.87417	26	0.80842	1	0.839651	1
1	171841497	DNM3	Dynamin_GTPase_effector	nonsynonymous	4	0.172033	0.94657	7	0.335472	0.773157	0.168784	0.82823	23	0.633582	1	0.488619	1
1	205767985	RAB29	Small_GTPase	nonsynonymous	7	1	1	17	0.558302	0.909717	1	1	72	0.445535	1	1	1
1	205828024	PM20D1	Peptidase_M20	nonsynonymous	31	0.102048	0.94657	37	0.54883	0.907301	0.216543	0.82823	95	0.221619	0.988655	0.119347	0.952938
1	225777825	SRP9	SRP9_domain	nonsynonymous	3	0.209768	0.94657	4	0.704732	0.92196	0.434799	0.866648	18	0.0754031	0.988655	0.0512947	0.952938
1	226631689	ITPKB	Inositol_polyphosphate_kinase	nonsynonymous	15	0.438241	0.94657	22	0.765221	0.92196	0.662158	0.957651	90	0.771892	1	0.73779	1
1	226989864	CDC42BPA	Protein_kinase_domain	nonsynonymous	12	0.910466	1	23	0.418177	0.831821	0.780435	1	77	0.22579	0.988655	0.417252	1
1	226989864	CDC42BPA	Protein_kinase_C-terminal	nonsynonymous	2	0.51436	0.94657	6	1	1	1	1	15	0.602493	1	0.600624	1
1	226989864	CDC42BPA	KELK-motif_containing_domain	nonsynonymous	4	0.790326	0.980694	3	0.336018	0.773157	0.597814	0.92383	10	0.373488	1	0.4981	1
1	226989864	CDC42BPA	Myotonic_dystrophy_protein_kinase_coiled_coil	nonsynonymous				3	0.382326	0.808875			13	0.199362	0.988655
1	226989864	CDC42BPA	Protein_kinase_C-like_phorbol_ester/diacylglycerol-binding_domain	nonsynonymous	2	0.147396	0.94657	4	0.281826	0.728719	0.127235	0.82823	17	0.676211	1	0.51678	1
1	226989864	CDC42BPA	Pleckstrin_homology_domain	nonsynonymous	4	0.506631	0.94657	4	0.729531	0.92196	0.675605	0.957651	28	0.930445	1	0.916609	1
1	226989864	CDC42BPA	Citron_homology_(CNH)_domain	nonsynonymous	21	0.439085	0.94657	33	0.333139	0.773157	0.337763	0.836297	101	0.650351	1	0.619203	1
1	226989864	CDC42BPA	CRIB_domain	nonsynonymous	7	0.779668	0.980694	5	0.655855	0.92196	0.794297	1	14	0.797886	1	0.855062	1
1	232397964	SIPA1L2	Rap/Ran-GAP_domain	nonsynonymous	10	0.409658	0.94657	22	0.277146	0.723934	0.278776	0.82823	80	0.0711702	0.988655	0.0736732	0.952938
1	232397964	SIPA1L2	PDZ_domain	nonsynonymous	3	0.807574	0.987333	10	0.53714	0.901686	0.747005	0.986818	38	1	1	1	1
1	232397964	SIPA1L2	Signal-induced_proliferation-associated_1-like_protein_C-terminal	nonsynonymous	19	0.420167	0.94657	38	0.65957	0.92196	0.563637	0.922037	106	0.818413	1	0.780106	1
1	232950610	NTPCR	Nucleoside-triphosphatase_THEP1_type	nonsynonymous	13	0.893304	0.996169	19	0.0670874	0.587548	0.408114	0.859441	44	0.137347	0.988655	0.28731	1
1	243124427	CEP170	Forkhead-associated_(FHA)_domain	nonsynonymous	1	0.211079	0.94657	9	0.00534514	0.430756	0.0080722	0.589512	22	0.228088	0.988655	0.161774	1
1	243124427	CEP170	CEP170_C-terminal	nonsynonymous	35	0.704517	0.964879	27	0.62652	0.92196	0.727005	0.980889	111	1	1	1	1
1	243256040	SDCCAG8	Serologically_defined_colon_cancer_antigen_8	nonsynonymous	50	0.391076	0.94657	70	0.522289	0.895928	0.440582	0.866648	255	0.630693	1	0.582919	1
1	243499723	AKT3	Pleckstrin_homology_domain	nonsynonymous	1	0.61203	0.956379	4	0.708225	0.92196	0.723672	0.979488	12	0.458814	1	0.503149	1
1	243499723	AKT3	Protein_kinase_domain	nonsynonymous	5	0.325704	0.94657	3	0.632794	0.92196	0.474402	0.875443	22	0.266167	1	0.227694	1
1	243499723	AKT3	Protein_kinase_C-terminal	nonsynonymous	3	0.874831	0.996169	3	0.610832	0.920423	0.840051	1	14	0.0897023	0.988655	0.203594	1
2	17540695	VSNL1	EF-hand_domain	nonsynonymous	1	0.276981	0.94657	29	0.153304	0.587548	0.12521	0.82823	19	0.341255	1	0.275176	1
2	17663811	SMC6	Rad50/SbcC-type_AAA_domain	nonsynonymous	7	0.267819	0.94657	97	0.153307	0.587548	0.121345	0.82823	66	0.570562	1	0.475607	1
2	17878666	KCNS3	Potassium_channel_tetramerisation-type_BTB_domain	nonsynonymous	4	0.400549	0.94657	54	0.153304	0.587548	0.179922	0.82823	39	0.111202	0.988655	0.109775	0.952938
2	17878666	KCNS3	Ion_transport_domain	nonsynonymous	13	0.222659	0.94657	135	0.153304	0.587548	0.102548	0.82823	98	0.530587	1	0.417671	1
2	23385178	KLHL29	BTB/POZ_domain	nonsynonymous	11	0.721073	0.964879	62	0.153307	0.587548	0.367078	0.836297	49	0.0287689	0.942273	0.060205	0.952938
2	23385178	KLHL29	BTB/Kelch-associated	nonsynonymous	3	0.501515	0.94657	61	0.153304	0.587548	0.229691	0.82823	50	0.00603277	0.446425	0.00977835	0.705019
2	23385178	KLHL29	Kelch_repeat_type_1	nonsynonymous	11	0.608794	0.955378	192	0.153304	0.587548	0.290262	0.829492	142	0.00722398	0.485977	0.0148059	0.821157
2	23748663	ATAD2B	ATPase_AAA-type_core	nonsynonymous	7	0.790601	0.980694	43	0.153304	0.587548	0.425959	0.866648	31	1	1	1	1
2	23748663	ATAD2B	AAA_ATPase_AAA+_lid_domain	nonsynonymous	2	0.20373	0.94657	9	0.153304	0.587548	0.0947705	0.82823	6	0.863478	1	0.763299	1
2	23748663	ATAD2B	Bromodomain	nonsynonymous	3	1	1	21	0.153304	0.587548	1	1	15	0.0805997	0.988655	1	1
2	23940462	UBXN2A	SEP_domain	nonsynonymous	5	0.493692	0.94657	53	0.153304	0.587548	0.225621	0.82823	37	0.0029239	0.374056	0.00507264	0.457172
2	23940462	UBXN2A	UBX_domain	nonsynonymous	1	0.273452	0.94657	37	0.153304	0.587548	0.123718	0.82823	25	0.681671	1	0.586749	1
2	31522479	SRD5A2	3-oxo-5-alpha-steroid_4-dehydrogenase_C-terminal	nonsynonymous	13	0.597296	0.946759	125	0.153304	0.587548	0.283281	0.828558	80	0.725486	1	0.741445	1
2	32277903	YIPF4	Yip1_domain	nonsynonymous	8	0.702096	0.964879	38	0.153304	0.587548	0.352779	0.836297	29	0.0121296	0.747993	0.0285426	0.952938
2	32357022	BIRC6	BIR_repeat	nonsynonymous	1	0.699211	0.964879	31	0.153304	0.587548	0.35066	0.836297	20	0.0341715	0.942273	0.0661267	0.952938
2	32357022	BIRC6	Baculoviral_IAP_repeat-containing_protein_6	nonsynonymous	4	0.486991	0.94657	76	0.153307	0.587548	0.222169	0.82823	47	0.551135	1	0.542876	1
2	32357022	BIRC6	Ubiquitin-conjugating_enzyme_E2_catalytic_core_domain	nonsynonymous	5	0.770737	0.978723	69	0.153304	0.587548	0.407924	0.859441	46	0.907863	1	0.934078	1
2	32628049	TTC27	Tetratricopeptide_repeat	nonsynonymous	16	0.395812	0.94657	62	0.153307	0.587548	0.177719	0.82823	36	0.261413	1	0.244671	1
2	61162187	C2orf74	Protein_of_unknown_function_DUF4642	nonsynonymous	9	0.224791	0.94657	90	0.153307	0.587548	0.103429	0.82823	59	0.912191	1	0.837386	1
2	61187462	USP34	UBP34/UBP24/USP9X/USP9Y-like_ARM_repeat_region	nonsynonymous	55	1	1	514	0.153304	0.587548	1	1	357	0.189166	0.988655	1	1
2	61187462	USP34	Peptidase_C19_ubiquitin_carboxyl-terminal_hydrolase	nonsynonymous	12	0.509865	0.94657	105	0.153304	0.587548	0.23408	0.82823	75	0.165168	0.988655	0.184892	1
2	61187462	USP34	Ubiquitin_C-terminal_hydrolase-like_DUF3517	nonsynonymous	6	0.86781	0.996169	26	0.153304	0.587548	0.509885	0.914982	20	1	1	1	1
2	61477848	XPO1	Importin-beta_N-terminal_domain	nonsynonymous	2	0.418805	0.94657	14	0.153304	0.587548	0.188518	0.82823	11	0.35299	1	0.335021	1
2	61477848	XPO1	Exportin-1/Importin-beta-like	nonsynonymous	5	0.722173	0.964879	35	0.153304	0.587548	0.367924	0.836297	29	0.070602	0.988655	0.124322	0.952938
2	61477848	XPO1	Chromosome_region_maintenance_repeat	nonsynonymous				6	0.153304	0.587548			6	0.35214	1
2	61477848	XPO1	Exportin-1_repeat_2	nonsynonymous	2	0.846413	0.996169	13	0.153304	0.587548	0.483857	0.890595	12	1	1	1	1
2	61477848	XPO1	Exportin-1_repeat_3	nonsynonymous	1	0.497633	0.94657	5	0.153304	0.587548	0.227666	0.82823	4	0.23485	0.988655	0.249838	1
2	61477848	XPO1	Exportin-1_C-terminal	nonsynonymous	9	0.341413	0.94657	81	0.153307	0.587548	0.153068	0.82823	54	0.807347	1	0.744872	1
2	69319779	GFPT1	Glutamine_amidotransferase_type_2_domain	nonsynonymous	9	0.794149	0.980694	133	0.153307	0.587548	0.429306	0.866648	95	0.895907	1	0.929444	1
2	69319779	GFPT1	SIS_domain	nonsynonymous	5	0.728246	0.964879	71	0.153307	0.587548	0.372654	0.837276	54	0.252119	0.996957	0.344865	1
2	69396125	NFU1	Scaffold_protein_Nfu/NifU_N-terminal	nonsynonymous	4	0.684859	0.964879	17	0.153304	0.587548	0.340321	0.836297	11	0.687836	1	0.73627	1
2	69396125	NFU1	NIF_system_FeS_cluster_assembly_NifU_C-terminal	nonsynonymous	4	0.362838	0.94657	21	0.153304	0.587548	0.162634	0.82823	16	0.696973	1	0.637414	1
2	69457996	AAK1	Protein_kinase_domain	nonsynonymous	11	0.139766	0.94657	125	0.153304	0.587548	0.0686577	0.82823	91	0.257289	1	0.15812	1
2	95144999	ZNF514	Krueppel-associated_box	nonsynonymous	6	1	1	32	0.153304	0.587548	1	1	25	0.0187578	0.852594	1	1
2	95144999	ZNF514	Zinc_finger_C2H2-type	nonsynonymous	17	0.0561241	0.94657	136	0.153307	0.587548	0.0333084	0.82823	83	0.43297	1	0.230184	1
2	95274448	PROM2	Prominin	nonsynonymous	75	0.214851	0.94657	570	0.153304	0.587548	0.099334	0.82823	377	0.218099	0.988655	0.155389	1
2	95297346	KCNIP3	EF-hand_domain	nonsynonymous	13	0.764215	0.978723	114	0.153304	0.587548	0.402235	0.857911	75	1	1	1	1
2	99545418	AFF3	AF4_interaction_motif	nonsynonymous	1	0.232196	0.94657
2	99545418	AFF3	AF4/FMR2_C-terminal_homology_domain	nonsynonymous	14	0.0348291	0.94657	122	0.153304	0.587548	0.0233179	0.82823	91	0.781405	1	0.523625	1
2	101007227	TBC1D8	GRAM_domain	nonsynonymous	21	0.533987	0.94657	179	0.153304	0.587548	0.247038	0.82823	129	0.288619	1	0.312932	1
2	101007227	TBC1D8	Rab-GAP-TBC_domain	nonsynonymous	9	0.599271	0.946759	107	0.153307	0.587548	0.284474	0.828558	75	0.402722	1	0.445431	1
2	101275600	RNF149	PA_domain	nonsynonymous	2	1	1	61	0.153304	0.587548	1	1	41	0.443006	1	1	1
2	101275600	RNF149	Zinc_finger_RING-type	nonsynonymous				36	0.153304	0.587548			24	0.0167933	0.852594
2	134918821	CCNT2	Cyclin_N-terminal	nonsynonymous	6	0.827275	0.996169	64	0.153304	0.587548	0.462593	0.87417	46	0.616408	1	0.732618	1
2	135196968	ZRANB3	SNF2_N-terminal	nonsynonymous	18	0.730214	0.964879	108	0.153307	0.587548	0.374202	0.837276	70	0.17738	0.988655	0.262146	1
2	135196968	ZRANB3	Helicase_C-terminal_domain-like	nonsynonymous	8	0.0691134	0.94657	66	0.153304	0.587548	0.0390712	0.82823	38	0.16823	0.988655	0.0753642	0.952938
2	135196968	ZRANB3	Zinc_finger_RanBP2-type	nonsynonymous	2	0.753063	0.973008	23	0.153304	0.587548	0.392752	0.849579	14	0.209853	0.988655	0.308317	1
2	135196968	ZRANB3	HNH_endonuclease	nonsynonymous	3	0.267693	0.94657	19	0.153304	0.587548	0.121291	0.82823	14	0.682202	1	0.584807	1
2	135531483	R3HDM1	R3H_domain	nonsynonymous				22	0.153304	0.587548			17	0.774498	1
2	135531483	R3HDM1	SUZ_domain	nonsynonymous	3	0.786284	0.980694	42	0.153304	0.587548	0.421944	0.866648	26	0.55755	1	0.664621	1
2	147845028	ACVR2A	Activin_types_I_and_II_receptor_domain	nonsynonymous	1	0.248332	0.94657	12	0.153304	0.587548	0.113184	0.82823	10	0.0883398	0.988655	0.0660231	0.952938
2	147845028	ACVR2A	Protein_kinase_domain	nonsynonymous	4	0.224112	0.94657	51	0.153304	0.587548	0.103147	0.82823	36	0.350308	1	0.262608	1
2	147930395	ORC4	Orc1-like_AAA_ATPase_domain	nonsynonymous	7	0.0841042	0.94657	112	0.153307	0.587548	0.0455371	0.82823	68	0.854414	1	0.68372	1
2	147930395	ORC4	Origin_recognition_complex_subunit_4_C-terminal	nonsynonymous	14	0.687343	0.964879	68	0.153304	0.587548	0.342087	0.836297	46	1	1	1	1
2	148021090	MBD5	Methyl-CpG_DNA_binding	nonsynonymous	3	0.562155	0.946759	16	0.153304	0.587548	0.262735	0.82823	8	0.393553	1	0.423049	1
2	148021090	MBD5	PWWP_domain	nonsynonymous				12	0.153304	0.587548			10	0.404812	1
2	157736445	ACVR1	Activin_types_I_and_II_receptor_domain	nonsynonymous	2	0.34226	0.94657	25	0.153304	0.587548	0.15344	0.82823	15	0.127135	0.988655	0.113207	0.952938
2	157736445	ACVR1	GS_domain	nonsynonymous	1	0.560124	0.946759	10	0.153304	0.587548	0.261581	0.82823	7	0.557107	1	0.574966	1
2	157736445	ACVR1	Protein_kinase_domain	nonsynonymous	10	0.115842	0.94657	126	0.153304	0.587548	0.0588281	0.82823	80	0.461347	1	0.298766	1
2	158101875	UPP2	Nucleoside_phosphorylase_domain	nonsynonymous	19	1	1	90	0.153307	0.587548	1	1	58	0.189069	0.988655	1	1
2	158456951	PKP4	Armadillo	nonsynonymous	37	0.306534	0.94657	243	0.153304	0.587548	0.137831	0.82823	165	0.250378	0.996957	0.208497	1
2	161160427	TANK	Tbk1/Ikki_binding_domain	nonsynonymous	5	0.465629	0.94657	37	0.153304	0.587548	0.211341	0.82823	28	0.877802	1	0.853548	1
2	161160427	TANK	CALCOCO1/2_zinc_finger_UBZ1-type	nonsynonymous	3	0.503694	0.94657	9	0.153304	0.587548	0.230831	0.82823	6	0.302886	1	0.316704	1
2	161308424	PSMD14	JAB1/MPN/MOV34_metalloenzyme_domain	nonsynonymous	2	0.493224	0.94657	7	0.153304	0.587548	0.225378	0.82823	5	0.745344	1	0.728383	1
2	161308424	PSMD14	26S_proteasome_regulatory_subunit_RPN11_C-terminal_domain	nonsynonymous				29	0.153304	0.587548			21	0.290125	1
2	161624415	SLC4A10	Band_3_cytoplasmic_domain	nonsynonymous	9	0.712947	0.964879	83	0.153307	0.587548	0.360878	0.836297	57	0.900739	1	0.91958	1
2	161624415	SLC4A10	Bicarbonate_transporter-like_transmembrane_domain	nonsynonymous	14	0.240567	0.94657	209	0.153304	0.587548	0.109955	0.82823	143	0.711353	1	0.60292	1
2	167293000	B3GALT1	Glycosyl_transferase_family_31	nonsynonymous	7	0.303424	0.94657	56	0.153304	0.587548	0.136491	0.82823	42	0.65625	1	0.573803	1
2	167954021	STK39	Protein_kinase_domain	nonsynonymous	10	0.571634	0.946759	110	0.153304	0.587548	0.268166	0.82823	80	0.735659	1	0.742924	1
2	167954021	STK39	Serine/threonine-protein_kinase_OSR1/WNK_CCT_domain	nonsynonymous	2	0.63527	0.964038	19	0.153304	0.587548	0.306875	0.830224	15	0.308601	1	0.367452	1
2	168456271	CERS6	Homeodomain	nonsynonymous	5	0.875212	0.996169	18	0.153304	0.587548	0.519555	0.917709	15	0.540466	1	0.697026	1
2	168456271	CERS6	TRAM/LAG1/CLN8_homology_domain	nonsynonymous	11	0.280682	0.94657	72	0.153304	0.587548	0.126778	0.82823	51	0.677557	1	0.585658	1
3	6861114	GRM7	Receptor_ligand_binding_region	nonsynonymous	18	0.0407623	0.94657	36	0.80285	0.925105	0.281352	0.828558	151	0.199492	0.988655	0.0774651	0.952938
3	6861114	GRM7	GPCR_family_3_nine_cysteines_domain	nonsynonymous	3	0.0823879	0.94657	3	1	1	1	1	15	0.338461	1	0.185101	1
3	6861114	GRM7	GPCR_family_3_C-terminal	nonsynonymous	11	0.0342835	0.94657	28	0.466028	0.860363	0.0944335	0.82823	118	0.264659	1	0.105313	0.952938
3	16884954	PLCL2	Pleckstrin_homology_domain	nonsynonymous	8	0.359331	0.94657	6	0.352182	0.790489	0.300414	0.830224	26	0.41058	1	0.366102	1
3	16884954	PLCL2	Phosphoinositide-specific_phospholipase_C_EF-hand-like_domain	nonsynonymous	2	0.592145	0.946759	4	0.146619	0.587548	0.273226	0.82823	16	0.815595	1	0.821647	1
3	16884954	PLCL2	Phosphatidylinositol-specific_phospholipase_C_X_domain	nonsynonymous	3	0.591258	0.946759	3	0.75399	0.92196	0.744617	0.986818	26	0.636558	1	0.658913	1
3	16884954	PLCL2	Phospholipase_C_phosphatidylinositol-specific_Y_domain	nonsynonymous	4	0.378562	0.94657	7	0.421741	0.831877	0.360924	0.836297	22	0.673475	1	0.61989	1
3	16884954	PLCL2	C2_domain	nonsynonymous	3	0.556028	0.946759	7	0.185872	0.590259	0.290538	0.829492	28	0.595494	1	0.608917	1
3	17157167	TBC1D5	Rab-GAP-TBC_domain	nonsynonymous	11	0.406635	0.94657	31	0.666952	0.92196	0.560011	0.922037	96	0.78038	1	0.736765	1
3	18345376	SATB1	SATB_ubiquitin-like_oligomerisation_domain	nonsynonymous	2	1	1	6	0.2547	0.691274	1	1	22	0.544715	1	1	1
3	18345376	SATB1	SATB_CUT1-like_DNA-binding_domain	nonsynonymous	4	0.388349	0.94657	3	0.275303	0.721688	0.264861	0.82823	15	0.114843	0.988655	0.11092	0.952938
3	18345376	SATB1	CUT_domain	nonsynonymous	5	0.292891	0.94657	10	0.130797	0.587548	0.117038	0.82823	27	0.243036	0.988655	0.198311	1
3	18345376	SATB1	Homeodomain	nonsynonymous	2	0.0902769	0.94657	2	0.677166	0.92196	0.278732	0.82823	14	0.800546	1	0.616039	1
3	28241618	CMC1	Cytochrome_c_oxidase_biogenesis_protein_Cmc1-like	nonsynonymous	6	0.461971	0.94657	7	0.0171129	0.587548	0.0544275	0.82823	25	1	1	1	1
3	28348720	ZCWPW2	Zinc_finger_CW-type	nonsynonymous	3	1	1	4	0.647161	0.92196	1	1	8	0.282746	1	1	1
3	28348720	ZCWPW2	PWWP_domain	nonsynonymous	6	0.113899	0.94657	10	0.236357	0.666085	0.0884145	0.82823	27	0.615358	1	0.433159	1
3	29281070	RBMS3	RNA_recognition_motif_domain	nonsynonymous	9	0.587873	0.946759	4	0.540769	0.901686	0.589793	0.922037	14	0.227143	0.988655	0.269233	1
3	39406719	RPSA	Small_ribosomal_subunit_protein_uS2	nonsynonymous	3	0.0919	0.94657	14	0.791918	0.922648	0.373264	0.837276	42	0.639712	1	0.439015	1
3	39406719	RPSA	Small_ribosomal_subunit_protein_uS2_C-terminal_domain	nonsynonymous	4	0.367781	0.94657	4	0.546192	0.906873	0.441212	0.866648	23	0.900876	1	0.858533	1
3	39467679	MOBP	FYVE-type_zinc_finger	nonsynonymous	5	0.665414	0.964879	9	0.744088	0.92196	0.779393	1	28	0.595368	1	0.648392	1
3	39809608	MYRIP	FYVE-type_zinc_finger	nonsynonymous	15	0.354887	0.94657	29	1	1	1	1	60	0.275947	1	0.245146	1
3	39809608	MYRIP	Rab_effector_MyRIP/Melanophilin	nonsynonymous	67	0.633733	0.964038	80	0.135855	0.587548	0.286619	0.829492	218	0.458181	1	0.510897	1
3	48688002	IP6K2	Inositol_polyphosphate_kinase	nonsynonymous	8	0.125281	0.94657	21	0.189155	0.59588	0.0764031	0.82823	88	0.339017	1	0.209895	1
3	48746585	PRKAR2A	cAMP-dependent_protein_kinase_regulatory_subunit_dimerization-anchoring_domain	nonsynonymous	1	0.160538	0.94657	5	0.886368	0.952544	0.57721	0.922037	15	0.207766	0.988655	0.131185	0.952938
3	48746585	PRKAR2A	Cyclic_nucleotide-binding_domain	nonsynonymous	14	1	1	34	0.226042	0.659538	1	1	103	0.770671	1	1	1
3	48990240	P4HTM	EF-hand_domain	nonsynonymous	7	0.582188	0.946759	12	0.610668	0.920423	0.635613	0.944386	38	0.231022	0.988655	0.27141	1
3	48990240	P4HTM	Prolyl_4-hydroxylase_alpha_subunit_Fe(2+)_2OG_dioxygenase_domain	nonsynonymous	3	0.621257	0.956579	20	0.698821	0.92196	0.722622	0.979488	67	0.116112	0.988655	0.158942	1
3	58332891	PXK	Phox_homology	nonsynonymous	6	0.660363	0.964879	5	0.407895	0.824779	0.545794	0.921137	18	0.876107	1	0.890066	1
3	58332891	PXK	WH2_domain	nonsynonymous	2	0.185311	0.94657	7	0.613078	0.920423	0.34208	0.836297	14	1	1	1	1
3	58427629	PDHB	Transketolase-like_pyrimidine-binding_domain	nonsynonymous	7	0.326689	0.94657	10	0.346895	0.786832	0.27604	0.82823	40	0.394372	1	0.339553	1
3	58427629	PDHB	Transketolase_C-terminal_domain	nonsynonymous	5	0.116274	0.94657	14	0.142333	0.587548	0.0550569	0.82823	42	0.266867	1	0.154817	1
3	121769760	IQCB1	IQ_motif_EF-hand_binding_site	nonsynonymous	7	1	1	6	0.484153	0.877452	1	1	24	0.762632	1	1	1
3	121835208	EAF2	Transcription_elongation_factor_Eaf_N-terminal	nonsynonymous	4	0.647828	0.964879	9	0.686949	0.92196	0.730623	0.981474	29	1	1	1	1
3	122421901	KPNA1	Importin-alpha_importin-beta-binding_domain	nonsynonymous	7	0.904741	0.999833	4	0.505344	0.887375	0.818491	1	22	0.358727	1	0.556551	1
3	122421901	KPNA1	Armadillo	nonsynonymous	5	0.276025	0.94657	25	0.78017	0.92196	0.56056	0.922037	77	0.634793	1	0.541047	1
3	122421901	KPNA1	Atypical_Arm_repeat	nonsynonymous	3	0.553023	0.94657	2	0.615705	0.920423	0.619936	0.93771	5	0.356301	1	0.384363	1
3	151085663	MED12L	Mediator_complex_subunit_Med12	nonsynonymous	1	0.505484	0.94657	4	0.00162821	0.199184	0.0166915	0.82823	15	0.34094	1	0.353294	1
3	151085663	MED12L	Mediator_complex_subunit_Med12_LCEWAV-domain	nonsynonymous	110	0.283989	0.94657	225	0.800317	0.923766	0.586863	0.922037	670	0.092095	0.988655	0.0742548	0.952938
3	151085663	MED12L	Mediator_complex_subunit_Med12_catenin-binding	nonsynonymous	16	0.153923	0.94657	32	0.227241	0.659538	0.106709	0.82823	99	0.47116	1	0.329796	1
3	151336842	P2RY12	G_protein-coupled_receptor_rhodopsin-like	nonsynonymous	10	0.598829	0.946759	1	0.172998	0.587548	0.304217	0.830224	1	0.311372	1	0.357088	1
3	151873642	SUCNR1	G_protein-coupled_receptor_rhodopsin-like	nonsynonymous	12	0.436289	0.94657	34	0.671774	0.92196	0.584253	0.922037	98	1	1	1	1
3	155479880	PLCH1	Pleckstrin_homology_domain	nonsynonymous	5	1	1	10	0.730528	0.92196	1	1	33	0.535153	1	1	1
3	155479880	PLCH1	EF-hand_domain	nonsynonymous	1	0.589969	0.946759
3	155479880	PLCH1	Phosphoinositide-specific_phospholipase_C_EF-hand-like_domain	nonsynonymous	5	0.39167	0.94657	7	0.374644	0.80406	0.336835	0.836297	35	0.664695	1	0.616079	1
3	155479880	PLCH1	Phosphatidylinositol-specific_phospholipase_C_X_domain	nonsynonymous	6	0.331768	0.94657	8	0.601077	0.920423	0.454996	0.87417	23	0.461164	1	0.401323	1
3	155479880	PLCH1	Phospholipase_C_phosphatidylinositol-specific_Y_domain	nonsynonymous	6	0.231424	0.94657	15	0.113052	0.587548	0.0832135	0.82823	53	0.804356	1	0.701663	1
3	155479880	PLCH1	C2_domain	nonsynonymous	7	0.773751	0.978723	14	0.524862	0.895928	0.712853	0.977783	40	0.64063	1	0.729089	1
3	155821023	SLC33A1	Acetyl-coenzyme_A_transporter_1-like	nonsynonymous	17	0.693269	0.964879	23	0.800429	0.923766	0.831368	1	79	0.585611	1	0.650291	1
3	156120577	KCNAB1	NADP-dependent_oxidoreductase_domain	nonsynonymous	7	0.157824	0.94657	28	0.766555	0.92196	0.435872	0.866648	83	0.563944	1	0.413964	1
3	160756230	PPM1L	PPM-type_phosphatase-like_domain	nonsynonymous	10	0.298478	0.94657	18	0.218466	0.657189	0.176685	0.82823	60	0.359964	1	0.299035	1
3	161221310	NMD3	Nmd3_N-terminal	nonsynonymous	11	1	1	11	0.483732	0.877452	1	1	38	0.579541	1	1	1
3	161221310	NMD3	60S_ribosomal_export_protein_NMD3_SH3_domain	nonsynonymous	4	0.538531	0.94657	1	0.647099	0.92196	0.633318	0.944386	5	0.301833	1	0.327171	1
3	161221310	NMD3	60S_ribosomal_export_protein_NMD3_OB-fold_domain	nonsynonymous	6	0.714895	0.964879	6	1	1	1	1	31	0.561189	1	0.637224	1
3	161344797	SPTSSB	Small_subunit_of_serine_palmitoyltransferase-like	nonsynonymous	2	0.735396	0.96652	1	0.834179	0.937654	0.872354	1	5	0.71122	1	0.77294	1
3	179148356	PIK3CA	Phosphatidylinositol_3-kinase_adaptor-binding_domain	nonsynonymous	3	0.538983	0.94657	4	0.577901	0.920423	0.583168	0.922037	8	0.760231	1	0.756104	1
3	179148356	PIK3CA	Phosphatidylinositol_3-kinase_Ras-binding_(PI3K_RBD)_domain	nonsynonymous	4	0.264436	0.94657	2	0.124793	0.587548	0.10221	0.82823	6	0.875828	1	0.800637	1
3	179148356	PIK3CA	C2_phosphatidylinositol_3-kinase-type_domain	nonsynonymous	4	0.655801	0.964879	8	0.597969	0.920423	0.675756	0.957651	36	0.593649	1	0.643284	1
3	179148356	PIK3CA	Phosphoinositide_3-kinase_accessory_(PIK)_domain	nonsynonymous	5	0.569152	0.946759	6	0.854979	0.939453	0.812767	1	17	0.335525	1	0.370132	1
3	179148356	PIK3CA	Phosphatidylinositol_3-/4-kinase_catalytic_domain	nonsynonymous	6	0.456583	0.94657	5	0.315354	0.758918	0.335752	0.836297	23	0.165507	0.988655	0.172442	1
3	179242770	KCNMB3	Potassium_channel_calcium-activated_BK_beta_subunit	nonsynonymous	4	0.333185	0.94657	8	0.22676	0.659538	0.200247	0.82823	26	0.0563459	0.988655	0.0511333	0.952938
3	179794957	PEX5L	Tetratricopeptide_repeat	nonsynonymous	14	0.776595	0.978723	6	1	1	1	1	24	0.581243	1	0.680543	1
3	182793503	ATP11B	P-type_ATPase_N-terminal	nonsynonymous				1	0.286186	0.73055			10	0.440035	1
3	182793503	ATP11B	P-type_ATPase_C-terminal	nonsynonymous	9	0.782276	0.980694	19	0.0959512	0.587548	0.340326	0.836297	70	0.214537	0.988655	0.326154	1
3	182938073	DCUN1D1	Potentiating_neddylation_domain	nonsynonymous	5	0.880639	0.996169	6	0.68667	0.92196	0.877627	1	23	0.857924	1	0.923336	1
3	183015217	MCCC1	Biotin_carboxylase-like_N-terminal_domain	nonsynonymous	5	0.23917	0.94657	10	1	1	1	1	37	0.0599499	0.988655	0.043933	0.952938
3	183015217	MCCC1	Carbamoyl-phosphate_synthetase_large_subunit-like_ATP-binding_domain	nonsynonymous	10	0.212398	0.94657	23	0.843581	0.938165	0.573114	0.922037	71	0.870898	1	0.77643	1
3	183015217	MCCC1	Biotin_carboxylase_C-terminal	nonsynonymous	9	0.618558	0.956579	12	0.421826	0.831877	0.525582	0.917709	36	0.445091	1	0.492778	1
3	183015217	MCCC1	Biotin/lipoyl_attachment	nonsynonymous	4	0.643332	0.964879	8	1	1	1	1	20	0.691826	1	0.725985	1
4	849276	GAK	Protein_kinase_domain	nonsynonymous	23	0.495045	0.94657	55	0.843433	0.938165	0.765464	1	180	0.279256	1	0.291494	1
4	849276	GAK	Tensin-type_phosphatase_domain	nonsynonymous	24	0.0469914	0.94657	47	0.842386	0.938165	0.336535	0.836297	114	0.602912	1	0.355686	1
4	849276	GAK	Tensin_phosphatase_C2_domain	nonsynonymous	16	0.218543	0.94657	30	0.289034	0.73055	0.174079	0.82823	69	0.565598	1	0.448031	1
4	849276	GAK	DnaJ_domain	nonsynonymous	11	0.751431	0.973008	20	1	1	1	1	38	0.898299	1	0.923952	1
4	932459	TMEM175	Endosomal/lysosomal_proton_channel_TMEM175-like	nonsynonymous	45	0.350185	0.94657	78	0.00135969	0.199184	0.00731017	0.589512	222	0.108037	0.988655	0.0981685	0.952938
4	958886	DGKQ	Protein_kinase_C-like_phorbol_ester/diacylglycerol-binding_domain	nonsynonymous	14	0.532464	0.94657	24	0.207261	0.631244	0.29578	0.830224	71	0.85758	1	0.847353	1
4	958886	DGKQ	Ras-associating_domain	nonsynonymous	28	1	1	77	0.887657	0.952544	1	1	170	0.523872	1	1	1
4	958886	DGKQ	Diacylglycerol_kinase_theta_RNA-binding_domain	nonsynonymous	4	0.221356	0.94657	30	0.0654698	0.587548	0.052123	0.82823	68	0.874993	1	0.785136	1
4	958886	DGKQ	Diacylglycerol_kinase_catalytic_domain	nonsynonymous	6	0.829617	0.996169	31	0.48796	0.880007	0.736626	0.984	93	0.568683	1	0.694838	1
4	958886	DGKQ	Diacylglycerol_kinase_accessory_domain	nonsynonymous	18	0.461044	0.94657	43	0.438046	0.84169	0.42839	0.866648	130	0.694621	1	0.669273	1
4	2843843	ADD1	Class_II_aldolase/adducin_N-terminal	nonsynonymous	14	0.230557	0.94657	31	0.784517	0.92196	0.526025	0.917709	71	0.920103	1	0.850503	1
4	2930566	MFSD10	Major_facilitator_superfamily	nonsynonymous	44	0.0450396	0.94657	123	0.504402	0.887375	0.123596	0.82823	313	0.272118	1	0.118092	0.952938
4	2963570	GRK4	RGS_domain	nonsynonymous	11	1	1	13	0.560309	0.909717	1	1	36	0.0393051	0.942273	1	1
4	2963570	GRK4	Protein_kinase_domain	nonsynonymous	19	0.792781	0.980694	43	0.105358	0.587548	0.363948	0.836297	112	0.395555	1	0.520785	1
4	2963570	GRK4	AGC-kinase_C-terminal	nonsynonymous	9	0.0619763	0.94657	5	0.511572	0.890169	0.149986	0.82823	9	0.392225	1	0.206829	1
4	15703064	BST1	ADP-ribosyl_cyclase_(CD38/157)	nonsynonymous	20	0.0634281	0.94657	23	0.290169	0.73055	0.0733904	0.82823	84	0.100478	0.988655	0.0401669	0.952938
4	15778327	CD38	ADP-ribosyl_cyclase_(CD38/157)	nonsynonymous	26	0.0457188	0.94657	36	0.00687449	0.458716	0.00159103	0.379726	83	0.783385	1	0.544476	1
4	17486394	QDPR	Short-chain_dehydrogenase/reductase_SDR	nonsynonymous	16	0.873948	0.996169	38	0.24109	0.666085	0.609073	0.930549	110	0.900239	1	0.946628	1
4	17800654	DCAF16	DDB1-_and_CUL4-associated_factor_16	nonsynonymous	12	1	1	22	0.489975	0.881475	1	1	86	0.124672	0.988655	1	1
4	17841186	LCORL	Protein_of_unknown_function_DUF4553	nonsynonymous	26	0.638722	0.964879	57	0.195153	0.604539	0.352044	0.836297	151	0.682375	1	0.716125	1
4	76158736	SCARB2	CD36_family	nonsynonymous	27	1	1	66	0.136038	0.587548	1	1	192	0.659623	1	1	1
4	76251720	FAM47E	FAM47_family	nonsynonymous	11	0.235574	0.94657	18	0.364671	0.796517	0.227634	0.82823	57	0.144748	0.988655	0.10575	0.952938
4	76251720	FAM47E-STBD1	FAM47_family	nonsynonymous	11	0.235574	0.94657	18	0.364671	0.796517	0.227634	0.82823	57	0.144748	0.988655	0.10575	0.952938
4	89724098	SNCA	Synuclein	nonsynonymous	6	4.74549e-06	0.00349268	11	0.813112	0.92827	0.0082334	0.589512	39	0.572192	1	0.0733773	0.952938
4	89894853	MMRN1	EMI_domain	nonsynonymous	9	0.571259	0.946759	13	0.0572957	0.587548	0.153281	0.82823	34	0.134081	0.988655	0.167321	1
4	89894853	MMRN1	EGF-like_domain	nonsynonymous	2	0.0777604	0.94657
4	89894853	MMRN1	C1q_domain	nonsynonymous	9	0.0187348	0.94657	17	0.794688	0.922945	0.202488	0.82823	52	0.843489	1	0.570486	1
4	112637142	LARP7	La-type_HTH_domain	nonsynonymous	4	0.574941	0.946759	9	0.535566	0.901686	0.5772	0.922037	41	1	1	1	1
4	112637142	LARP7	RNA_recognition_motif_domain	nonsynonymous	2	0.129804	0.94657	19	0.355499	0.793118	0.14823	0.82823	60	0.563525	1	0.396014	1
4	112637142	LARP7	La_protein_xRRM_domain	nonsynonymous	4	0.0175093	0.94657	5	0.511786	0.890169	0.076678	0.82823	25	0.28565	1	0.0970971	0.952938
4	113049652	ANK2	Ankyrin_repeat	nonsynonymous	23	0.716977	0.964879	61	0.60475	0.920423	0.721548	0.979488	251	0.203968	0.988655	0.287688	1
4	113049652	ANK2	ZU5_domain	nonsynonymous	16	0.753224	0.973008	37	0.71403	0.92196	0.810879	1	104	0.42941	1	0.533865	1
4	113049652	ANK2	Ankyrin_UPA_domain	nonsynonymous	7	0.335238	0.94657	8	0.772447	0.92196	0.598683	0.92383	37	0.384941	1	0.334349	1
4	113049652	ANK2	Death_domain	nonsynonymous	9	0.750905	0.973008	18	0.158605	0.587548	0.397143	0.856489	47	0.454846	1	0.556573	1
4	113451031	CAMK2D	Protein_kinase_domain	nonsynonymous	16	0.0429111	0.94657	22	0.628297	0.92196	0.172788	0.82823	71	0.311602	1	0.138777	0.952938
4	113451031	CAMK2D	Calcium/calmodulin-dependent_protein_kinase_II_association-domain	nonsynonymous	4	1	1	9	0.538284	0.901686	1	1	37	0.494928	1	1	1
4	169392808	NEK1	Protein_kinase_domain	nonsynonymous	11	0.394514	0.94657	23	0.309531	0.754804	0.292873	0.829492	50	0.575999	1	0.532067	1
4	169620577	CLCN3	Chloride_channel	nonsynonymous	8	0.326447	0.94657	26	0.256454	0.691274	0.216414	0.82823	72	0.15704	0.988655	0.13535	0.952938
4	169620577	CLCN3	CBS_domain	nonsynonymous	5	0.59347	0.946759	9	0.364608	0.796517	0.464608	0.87417	37	0.63172	1	0.655279	1
4	169986601	MFAP3L	Immunoglobulin_I-set	nonsynonymous	8	1	1	11	0.663717	0.92196	1	1	36	0.210102	0.988655	1	1
5	1317751	CLPTM1L	Cleft_lip_and_palate_transmembrane_1	nonsynonymous	37	0.680552	0.964879	98	0.380926	0.808875	0.540818	0.921137	237	0.118847	0.988655	0.176916	1
5	1392793	SLC6A3	Sodium:neurotransmitter_symporter	nonsynonymous	27	0.842254	0.996169	60	0.734701	0.92196	0.873989	1	222	0.164615	0.988655	0.294353	1
5	1461426	LPCAT1	Phospholipid/glycerol_acyltransferase	nonsynonymous	6	0.723711	0.964879	16	0.293633	0.730598	0.505614	0.914982	56	0.101167	0.988655	0.166224	1
5	1461426	LPCAT1	EF-hand_domain	nonsynonymous	8	0.668013	0.964879	24	0.624575	0.92196	0.701681	0.977439	63	0.374794	1	0.445087	1
5	60751790	ELOVL7	ELO_family	nonsynonymous	11	0.591406	0.946759	29	1	1	1	1	73	0.232809	0.988655	0.276108	1
5	60866453	ERCC8	WD40_repeat	nonsynonymous	25	0.222198	0.94657	27	0.304224	0.746823	0.184647	0.82823	94	1	1	1	1
5	60945204	NDUFAF2	NADH_dehydrogenase_[ubiquinone]_1_alpha_subcomplex_subunit_12	nonsynonymous	5	0.550392	0.94657	14	0.195199	0.604539	0.295739	0.830224	44	0.226869	0.988655	0.257556	1
5	75337219	HMGCR	HMGCR/SNAP/NPC1-like_sterol-sensing_domain	nonsynonymous	4	1	1	13	0.199423	0.615027	1	1	39	0.504976	1	1	1
5	75337219	HMGCR	Hydroxymethylglutaryl-CoA_reductase_class_I/II	nonsynonymous	7	0.325489	0.94657	25	0.229617	0.663538	0.19808	0.82823	101	0.107136	0.988655	0.0931977	0.952938
5	76083382	SV2C	Major_facilitator_sugar_transporter-like	nonsynonymous	14	0.413214	0.94657	33	0.239247	0.666085	0.252882	0.82823	88	0.415247	1	0.389946	1
5	76083382	SV2C	SV2A/B/C_luminal_domain	nonsynonymous	3	0.339779	0.94657	11	0.273954	0.720725	0.235653	0.82823	32	0.154398	0.988655	0.136033	0.952938
5	76083382	SV2C	Major_facilitator_superfamily	nonsynonymous	5	0.759692	0.978723	9	0.353243	0.790489	0.583705	0.922037	21	0.386601	1	0.495963	1
5	77210679	PDE8B	3'5'-cyclic_nucleotide_phosphodiesterase_PDE8	nonsynonymous	2	0.262724	0.94657	2	1	1	1	1	4	0.560715	1	0.464081	1
5	77210679	PDE8B	PAS_domain	nonsynonymous	2	0.291335	0.94657	6	0.167672	0.587548	0.140651	0.82823	30	0.831608	1	0.755801	1
5	77210679	PDE8B	3'5'-cyclic_nucleotide_phosphodiesterase_catalytic_domain	nonsynonymous	10	0.671483	0.964879	25	0.0204957	0.587548	0.119217	0.82823	82	0.369566	1	0.441393	1
5	80408063	ZFYVE16	FYVE_zinc_finger	nonsynonymous	1	0.528122	0.94657	6	0.284596	0.730396	0.357591	0.836297	28	0.642117	1	0.642327	1
5	80408063	ZFYVE16	Smad_anchor_for_receptor_activation-like_C-terminal	nonsynonymous	18	0.526151	0.94657	49	0.169227	0.587548	0.257822	0.82823	119	0.746205	1	0.739124	1
5	80488099	FAM151B	Menorin	nonsynonymous	13	0.0732449	0.94657	20	0.38551	0.810787	0.113223	0.82823	56	0.0748412	0.988655	0.0305988	0.952938
5	80654651	MSH3	DNA_mismatch_repair_protein_MutS-like_N-terminal	nonsynonymous	10	0.196842	0.94657	17	0.108465	0.587548	0.0690283	0.82823	44	0.242153	0.988655	0.167775	1
5	80654651	MSH3	DNA_mismatch_repair_protein_MutS_connector_domain	nonsynonymous	7	0.835372	0.996169	26	0.650387	0.92196	0.829267	1	58	0.128113	0.988655	0.242079	1
5	80654651	MSH3	DNA_mismatch_repair_protein_MutS_core	nonsynonymous	22	0.665584	0.964879	47	0.153458	0.587548	0.327096	0.836297	137	0.502125	1	0.564142	1
5	80654651	MSH3	DNA_mismatch_repair_protein_MutS_C-terminal	nonsynonymous	14	1	1	26	0.00136063	0.199184	1	1	65	0.689691	1	1	1
5	102755304	PAM	Copper_type_II_ascorbate-dependent_monooxygenase_N-terminal	nonsynonymous	6	0.388893	0.94657	16	0.775885	0.92196	0.639361	0.94779	63	0.653746	1	0.604406	1
5	102755304	PAM	Copper_type_II_ascorbate-dependent_monooxygenase_C-terminal	nonsynonymous	9	0.81538	0.991934	21	0.0467253	0.587548	0.273927	0.82823	52	0.0363465	0.942273	0.0898414	0.952938
5	102755304	PAM	NHL_repeat	nonsynonymous	23	0.186099	0.94657	24	1	1	1	1	62	0.595941	1	0.459968	1
5	103085999	GIN1	Integrase_zinc-binding_domain	nonsynonymous	4	0.775653	0.978723	5	0.391259	0.812639	0.625643	0.941093	20	1	1	1	1
5	103085999	GIN1	Integrase_catalytic_core	nonsynonymous	9	0.437818	0.94657	20	0.389069	0.812639	0.377443	0.837612	54	0.64836	1	0.616849	1
5	103120300	PPIP5K2	VIP1_N-terminal	nonsynonymous	1	0.0498208	0.94657	2	0.848968	0.938487	0.35106	0.836297	16	0.776255	1	0.541581	1
5	103120300	PPIP5K2	Histidine_phosphatase_superfamily_clade-2	nonsynonymous	13	0.152492	0.94657	30	0.102178	0.587548	0.0518735	0.82823	126	0.0460888	0.97445	0.026033	0.952938
5	134758778	DDX46	RNA_helicase_DEAD-box_type_Q_motif	nonsynonymous	3	0.67795	0.964879	1	0.748809	0.92196	0.789504	1	1	0.395751	1	0.469318	1
5	134758778	DDX46	DEAD/DEAH_box_helicase_domain	nonsynonymous	4	0.137324	0.94657	5	0.0441563	0.587548	0.0233642	0.82823	31	0.419666	1	0.278126	1
5	134758778	DDX46	Helicase_C-terminal_domain-like	nonsynonymous	4	0.260761	0.94657	2	0.812663	0.92827	0.580848	0.922037	11	0.497288	1	0.404825	1
5	134758778	DDX46	ATP-dependent_RNA_helicase_PRP5/DDX46/KHDC4_KH_domain	nonsynonymous	4	0.764821	0.978723						6	0.611266	1	0.700963	1
5	134845967	C5orf24	DUF5568_family	nonsynonymous	6	0.646497	0.964879	8	0.495212	0.883859	0.598583	0.92383	39	0.391242	1	0.45248	1
5	134874370	TXNDC15	Thioredoxin_domain	nonsynonymous	12	0.402693	0.94657	17	0.674527	0.92196	0.563248	0.922037	44	0.819153	1	0.775992	1
5	138115174	NME5	Nucleoside_diphosphate_kinase-like_domain	nonsynonymous	12	0.50191	0.94657	6	0.257065	0.691274	0.318992	0.833571	21	1	1	1	1
5	138115174	NME5	Dpy-30_motif	nonsynonymous	5	0.313902	0.94657	4	0.765761	0.92196	0.576599	0.922037	4	0.129683	0.988655	0.109898	0.952938
5	138352684	KDM3B	Domain_of_unknown_function_DUF7030	nonsynonymous	4	0.213026	0.94657	8	1	1	1	1	31	0.567579	1	0.447159	1
5	138352684	KDM3B	Lysine-specific_demethylase_3B_PWWP_domain	nonsynonymous	5	0.592659	0.946759	5	0.509492	0.890169	0.5708	0.922037	14	0.534067	1	0.565659	1
5	138352684	KDM3B	Lysine-specific_demethylase_3A/B_tudor_domain	nonsynonymous	1	0.410005	0.94657	4	0.395314	0.812639	0.363459	0.836297	12	0.822007	1	0.781058	1
5	138352684	KDM3B	JmjC_domain	nonsynonymous	3	0.218033	0.94657	5	0.390097	0.812639	0.230231	0.82823	18	0.0378321	0.942273	0.0262986	0.952938
5	138439056	REEP2	TB2/DP1/HVA22	nonsynonymous	2	1	1	6	0.498526	0.883859	1	1	19	0.545474	1	1	1
6	13574600	SIRT5	Sirtuin_family	nonsynonymous	19	0.890625	0.996169	36	0.836001	0.938165	0.940126	1	96	0.21184	0.988655	0.38417	1
6	13615334	NOL7	U3_small_nucleolar_RNA-associated_protein_NOL7_C-terminal	nonsynonymous	4	0.157987	0.94657	8	0.26383	0.704187	0.125479	0.82823	22	0.00416148	0.384937	0.00238172	0.286203
6	13621497	RANBP9	SPRY_domain	nonsynonymous	4	0.480186	0.94657	5	0.0371023	0.587548	0.0916375	0.82823	13	0.530042	1	0.520723	1
6	13621497	RANBP9	LIS1_homology_motif	nonsynonymous	1	0.624477	0.957531	4	0.74684	0.92196	0.758267	0.998014	13	0.692776	1	0.720689	1
6	13621497	RANBP9	CTLH/CRA_C-terminal_to_LisH_motif_domain	nonsynonymous	20	0.831166	0.996169	18	0.00799573	0.489072	0.137754	0.82823	73	0.198418	0.988655	0.330804	1
6	20099683	MBOAT1	Membrane_bound_O-acyl_transferase_MBOAT	nonsynonymous	25	0.738818	0.967562	41	0.866984	0.942765	0.893896	1	103	0.859425	1	0.89197	1
6	20401878	E2F3	E2F/DP_family_winged-helix_DNA-binding_domain	nonsynonymous	3	0.28186	0.94657
6	20401878	E2F3	E2F_transcription_factor_CC-MB_domain	nonsynonymous	4	0.805149	0.987333	5	0.327716	0.773157	0.60536	0.928133	18	0.193108	0.988655	0.311478	1
6	20534456	CDKAL1	Methylthiotransferase_N-terminal	nonsynonymous	4	0.588639	0.946759	11	0.140482	0.587548	0.264682	0.82823	47	0.0822775	0.988655	0.112844	0.952938
6	20534456	CDKAL1	Radical_SAM	nonsynonymous	9	0.619277	0.956579	14	0.575578	0.920423	0.635746	0.944386	73	0.497462	1	0.541877	1
6	20534456	CDKAL1	TRAM_domain	nonsynonymous	4	1	1	3	0.468088	0.861095	1	1	23	0.32208	1	1	1
6	26365197	BTN3A2	Immunoglobulin_V-set_domain	nonsynonymous	8	0.896677	0.99691	16	0.281957	0.728719	0.673311	0.957651	54	0.5756	1	0.738757	1
6	26365197	BTN3A2	Butyrophilin_subfamily_3_member_A2-like_Ig-C_domain	nonsynonymous	6	0.296925	0.94657	19	0.595147	0.920423	0.423985	0.866648	47	0.762979	1	0.68123	1
6	26457954	BTN2A1	Immunoglobulin_V-set_domain	nonsynonymous	10	0.454185	0.94657	13	0.713792	0.92196	0.629616	0.942776	25	0.828007	1	0.799147	1
6	26457954	BTN2A1	Butyrophilin_subfamily_3_member_A2-like_Ig-C_domain	nonsynonymous	4	0.328086	0.94657
6	26457954	BTN2A1	SPRY-associated	nonsynonymous	3	0.661219	0.964879	11	0.784603	0.92196	0.80455	1	18	0.724945	1	0.760619	1
6	26457954	BTN2A1	SPRY_domain	nonsynonymous	12	0.335166	0.94657	27	0.0751349	0.587548	0.0905483	0.82823	64	0.829379	1	0.767289	1
6	28124608	ZSCAN16	SCAN_domain	nonsynonymous	11	0.623312	0.957531	13	1	1	1	1	42	0.839377	1	0.850383	1
6	28124608	ZSCAN16	Zinc_finger_C2H2-type	nonsynonymous	6	0.256594	0.94657	11	0.00586862	0.430756	0.0113162	0.736584	41	0.145496	0.988655	0.110857	0.952938
6	28324736	ZSCAN31	SCAN_domain	nonsynonymous	7	0.85336	0.996169	12	1	1	1	1	32	0.196259	0.988655	0.340461	1
6	28324736	ZSCAN31	Zinc_finger_C2H2-type	nonsynonymous	10	0.307979	0.94657	31	0.854935	0.939453	0.664006	0.957651	68	0.81673	1	0.744349	1
6	28349946	ZKSCAN3	SCAN_domain	nonsynonymous	6	0.786226	0.980694	14	0.765961	0.92196	0.858225	1	41	1	1	1	1
6	28349946	ZKSCAN3	Krueppel-associated_box	nonsynonymous	4	0.723953	0.964879	6	0.214366	0.650186	0.434102	0.866648	20	0.416441	1	0.50846	1
6	28349946	ZKSCAN3	Zinc_finger_C2H2-type	nonsynonymous	8	0.621004	0.956579	26	0.481724	0.877384	0.570848	0.922037	87	0.443235	1	0.491971	1
6	30136139	TRIM40	Zinc_finger_C3HC4_RING-type	nonsynonymous	4	1	1	8	0.903111	0.964896	1	1	21	0.895551	1	1	1
6	30136139	TRIM40	B-box-type_zinc_finger	nonsynonymous	4	0.656689	0.964879	8	0.767514	0.92196	0.790453	1	24	1	1	1	1
6	30151942	TRIM10	Zinc_finger_C3HC4_RING-type	nonsynonymous	5	0.293494	0.94657	2	0.652551	0.92196	0.464706	0.87417	17	0.093195	0.988655	0.0765791	0.952938
6	30151942	TRIM10	B-box-type_zinc_finger	nonsynonymous	5	0.434894	0.94657	9	0.519174	0.895928	0.469004	0.87417	22	0.124029	0.988655	0.128197	0.952938
6	30151942	TRIM10	SPRY-associated	nonsynonymous	6	0.202487	0.94657	17	0.450775	0.854747	0.253882	0.82823	39	0.372701	1	0.271955	1
6	30151942	TRIM10	SPRY_domain	nonsynonymous	8	0.317162	0.94657	26	0.224584	0.659538	0.190352	0.82823	69	0.241163	0.988655	0.203867	1
6	30184454	TRIM26	Zinc_finger_RING-type	nonsynonymous	3	0.44594	0.94657	8	0.0306373	0.587548	0.073168	0.82823	20	1	1	1	1
6	30184454	TRIM26	B-box-type_zinc_finger	nonsynonymous	2	1	1	6	0.38808	0.812639	1	1	20	0.38296	1	1	1
6	30184454	TRIM26	SPRY-associated	nonsynonymous	2	0.391371	0.94657
6	30184454	TRIM26	SPRY_domain	nonsynonymous	9	0.849881	0.996169	25	0.696673	0.92196	0.861271	1	63	0.736265	1	0.833255	1
6	32578774	HLA-DRB1	MHC_class_II_beta_chain_N-terminal	nonsynonymous	6	0.753362	0.973008
6	32578774	HLA-DRB1	Immunoglobulin_C1-set	nonsynonymous	4	0.653131	0.964879
6	32756097	HLA-DQB2	MHC_class_II_beta_chain_N-terminal	nonsynonymous	2	0.798602	0.984541	11	0.676103	0.92196	0.817773	1	36	0.132401	0.988655	0.232193	1
6	32756097	HLA-DQB2	Immunoglobulin_C1-set	nonsynonymous	6	1	1	12	0.643069	0.92196	1	1	36	0.583072	1	1	1
6	69674009	LMBRD1	LMBR1-like_membrane_protein	nonsynonymous	21	0.810065	0.988736	33	0.791359	0.922648	0.883517	1	116	0.184947	0.988655	0.303918	1
6	69866555	COL19A1	Thrombospondin-like_N-terminal_domain	nonsynonymous	19	0.566341	0.946759	21	0.61345	0.920423	0.627121	0.941339	72	0.435613	1	0.464252	1
6	69866555	COL19A1	Collagen_triple_helix_repeat	nonsynonymous	60	0.522158	0.94657	97	0.831477	0.937654	0.768952	1	304	0.652944	1	0.650378	1
6	70667882	SMAP1	Arf_GTPase_activating_protein	nonsynonymous	4	0.591091	0.946759	12	0.793423	0.922936	0.774177	1	46	1	1	1	1
6	71288810	OGFRL1	Opioid_growth_factor_receptor_(OGFr)_conserved_domain	nonsynonymous	9	0.504216	0.94657	25	0.154142	0.587548	0.231888	0.82823	80	1	1	1	1
6	71886549	RIMS1	RIM_zinc_finger	nonsynonymous	6	0.662773	0.964879	9	0.614997	0.920423	0.691845	0.972995	27	0.753716	1	0.785918	1
6	71886549	RIMS1	PDZ_domain	nonsynonymous				9	1	1			18	1	1
6	71886549	RIMS1	C2_domain	nonsynonymous	55	0.466717	0.94657	89	0.463112	0.860363	0.450394	0.871572	280	0.761672	1	0.736232	1
6	111299032	REV3L	DNA_polymerase_zeta_catalytic_subunit_N-terminal	nonsynonymous	1	0.445813	0.94657	2	0.665612	0.92196	0.585912	0.922037	10	0.612597	1	0.585662	1
6	111299032	REV3L	DNA_polymerase_delta/zeta_catalytic_subunit_N-terminal_domain	nonsynonymous	3	0.637116	0.964851	14	0.925081	0.979812	0.90095	1	32	0.714491	1	0.743962	1
6	111299032	REV3L	Domain_of_unknown_function_DUF4683	nonsynonymous	22	0.813402	0.991166	26	0.725414	0.92196	0.852494	1	69	0.436796	1	0.570553	1
6	111299032	REV3L	DNA-directed_DNA_polymerase_family_B_exonuclease_domain	nonsynonymous	11	0.158654	0.94657	15	0.343827	0.786197	0.163685	0.82823	55	1	1	1	1
6	111299032	REV3L	DNA-directed_DNA_polymerase_family_B_multifunctional_domain	nonsynonymous	23	0.0270574	0.94657	19	0.568539	0.915148	0.115346	0.82823	83	0.721871	1	0.437577	1
6	111299032	REV3L	C4-type_zinc-finger_of_DNA_polymerase_delta	nonsynonymous	5	0.522821	0.94657	3	0.657397	0.92196	0.630712	0.942776	9	0.847958	1	0.835811	1
6	111660331	FYN	SH3_domain	nonsynonymous	3	0.857292	0.996169	7	0.0762025	0.587548	0.380201	0.837612	20	0.276787	1	0.436263	1
6	111660331	FYN	SH2_domain	nonsynonymous	3	0.543721	0.94657	3	0.87624	0.948728	0.819984	1	20	0.421122	1	0.442339	1
6	111660331	FYN	Serine-threonine/tyrosine-protein_kinase_catalytic_domain	nonsynonymous	9	0.135703	0.94657	10	0.14127	0.587548	0.0622068	0.82823	35	0.157695	0.988655	0.090645	0.952938
6	112070662	TUBE1	Tubulin/FtsZ_GTPase_domain	nonsynonymous	19	0.454909	0.94657	31	0.445172	0.846519	0.429365	0.866648	85	0.492474	1	0.476475	1
6	112070662	TUBE1	Tubulin/FtsZ_2-layer_sandwich_domain	nonsynonymous	5	0.00982626	0.94657	5	0.613203	0.920423	0.0815326	0.82823	20	1	1	1	1
6	132445866	STX7	Syntaxin_N-terminal_domain	nonsynonymous	2	0.380768	0.94657	16	0.708528	0.92196	0.575404	0.922037	55	0.445058	1	0.405314	1
6	132445866	STX7	Target_SNARE_coiled-coil_homology_domain	nonsynonymous	4	0.563325	0.946759	14	1	1	1	1	45	0.682486	1	0.691488	1
6	132769369	SLC18B1	Major_facilitator_superfamily	nonsynonymous	17	1	1	35	0.0465341	0.587548	1	1	111	0.173941	0.988655	1	1
6	132814568	RPS12	Ribosomal_protein_eL8/eL30/eS12/Gadd45	nonsynonymous	6	0.268727	0.94657	8	0.288136	0.73055	0.203333	0.82823	25	1	1	1	1
7	23105784	KLHL7	BTB/POZ_domain	nonsynonymous	3	0.770998	0.978723	3	0.516579	0.895928	0.705529	0.977722	22	0.854859	1	0.895392	1
7	23105784	KLHL7	BTB/Kelch-associated	nonsynonymous	3	0.480524	0.94657	6	1	1	1	1	36	1	1	1	1
7	23105784	KLHL7	Kelch_repeat_type_1	nonsynonymous	1	0.240059	0.94657	12	0.755795	0.92196	0.507081	0.914982	47	0.577821	1	0.469841	1
7	23246774	GPNMB	PKD_domain	nonsynonymous	4	0.0625526	0.94657	5	0.396355	0.812639	0.106532	0.82823	8	0.767051	1	0.546729	1
7	23246774	GPNMB	PKAT_KLD_domain	nonsynonymous	7	0.5254	0.94657	2	0.747179	0.92196	0.700975	0.977439	10	0.226575	0.988655	0.24989	1
7	23504779	TRA2A	RNA_recognition_motif_domain	nonsynonymous	2	0.39587	0.94657	1	0.933542	0.987348	0.818533	1	12	0.699103	1	0.651367	1
7	66628880	KCTD7	Potassium_channel_tetramerisation-type_BTB_domain	nonsynonymous	7	0.504589	0.94657	10	0.782009	0.92196	0.716895	0.978027	21	0.119583	0.988655	0.137585	0.952938
7	66996832	TYW1	Flavodoxin/nitric_oxide_synthase	nonsynonymous	4	0.343044	0.94657	11	0.35658	0.793121	0.292939	0.829492	57	0.0195866	0.852594	0.0193564	0.952938
7	66996832	TYW1	Radical_SAM	nonsynonymous	13	1	1	19	0.0594699	0.587548	1	1	63	1	1	1	1
7	94907593	PPP1R9A	Neurabin-1/2_PDZ_domain	nonsynonymous	2	0.859064	0.996169	3	0.716137	0.92196	0.875904	1	15	0.411157	1	0.573296	1
7	94907593	PPP1R9A	PDZ_domain	nonsynonymous	7	0.675107	0.964879	9	0.865024	0.942213	0.867211	1	37	1	1	1	1
7	94907593	PPP1R9A	Sterile_alpha_motif_domain	nonsynonymous	3	0.801633	0.986626	5	0.621768	0.92196	0.790402	1	11	1	1	1	1
7	95404861	PON2	Arylesterase	nonsynonymous	6	0.194207	0.94657	6	0.415002	0.828427	0.226977	0.82823	19	0.41944	1	0.306841	1
7	95772553	DYNC1I1	Cytoplasmic_dynein_1_intermediate_chain_1/2	nonsynonymous	1	0.388005	0.94657	2	0.833344	0.937654	0.693927	0.972995	11	0.860603	1	0.816953	1
7	95772553	DYNC1I1	WD40_repeat	nonsynonymous	17	0.214812	0.94657	32	1	1	1	1	111	0.58456	1	0.464045	1
7	100429830	MEPCE	RNA_methyltransferase_bin3_C-terminal	nonsynonymous	7	0.0801054	0.94657	11	0.59451	0.920423	0.214257	0.82823	39	1	1	1	1
7	100466518	TSC22D4	TSC22/Bun	nonsynonymous	5	0.196842	0.94657	11	0.284159	0.730396	0.158486	0.82823	29	0.214934	0.988655	0.147601	0.98634
7	100483926	NYAP1	Neuronal_tyrosine-phosphorylated_phosphoinositide-3-kinase_adapter_N-terminal	nonsynonymous	40	0.195147	0.94657	75	0.292879	0.730598	0.161976	0.82823	210	0.338506	1	0.241337	1
7	100483926	NYAP1	Neuronal_tyrosine-phosphorylated_phosphoinositide-3-kinase_adapter_C-terminal_domain	nonsynonymous	23	0.229474	0.94657	43	0.0490217	0.587548	0.0435774	0.82823	126	0.737269	1	0.625488	1
7	157539055	PTPRN2	RESP18_domain	nonsynonymous	9	0.782913	0.980694	17	1	1	1	1	28	0.601406	1	0.700325	1
7	157539055	PTPRN2	Protein-tyrosine_phosphatase_receptor_IA-2_ectodomain	nonsynonymous	23	1	1	28	0.879422	0.948728	1	1	59	0.349263	1	1	1
7	157539055	PTPRN2	Tyrosine-specific_protein_phosphatase_PTPase_domain	nonsynonymous	25	0.861122	0.996169	48	0.876527	0.948728	0.94374	1	133	0.860293	1	0.919807	1
7	158631168	NCAPG2	Condensin-2_complex_subunit_G2	nonsynonymous	10	0.112675	0.94657	20	0.300462	0.740065	0.112498	0.82823	50	0.160718	0.988655	0.0859083	0.952938
7	158730996	ESYT2	Synaptotagmin_SMP_domain	nonsynonymous	17	0.902783	0.999833
7	158730996	ESYT2	C2_domain	nonsynonymous	49	0.310607	0.94657	57	1	1	1	1	177	0.505508	1	0.433308	1
8	737627	DLGAP2	SAPAP_family	nonsynonymous	41	0.586375	0.946759	76	0.78578	0.92196	0.765805	1	237	0.551418	1	0.579312	1
8	1763788	CLN8	TRAM/LAG1/CLN8_homology_domain	nonsynonymous	18	0.0593912	0.94657	26	0.494412	0.883859	0.13951	0.82823	66	0.244206	0.988655	0.112073	0.952938
8	1823925	ARHGEF10	Dbl_homology_domain	nonsynonymous	21	0.245094	0.94657	24	0.174311	0.587548	0.124041	0.82823	74	0.252498	0.996957	0.191359	1
8	8317735	PRAG1	Serine-threonine/tyrosine-protein_kinase_catalytic_domain	nonsynonymous	10	0.157879	0.94657	14	0.680293	0.92196	0.363393	0.836297	34	0.539247	1	0.39151	1
8	8701936	CLDN23	PMP-22/EMP/MP20/Claudin	nonsynonymous	27	0.45975	0.94657	37	0.286965	0.73055	0.31639	0.833571	121	0.212596	0.988655	0.217953	1
8	8783353	MFHAS1	Leucine-rich_repeat	nonsynonymous	25	0.0521007	0.94657	19	0.556019	0.909717	0.155133	0.82823	91	0.542559	1	0.310275	1
8	8783353	MFHAS1	Roc_domain	nonsynonymous	19	0.517783	0.94657	56	0.763739	0.92196	0.709652	0.977722	192	0.522618	1	0.527549	1
8	11421475	FAM167A	FAM167	nonsynonymous	9	0.159669	0.94657	16	0.774967	0.92196	0.445893	0.866648	66	0.757827	1	0.612732	1
8	11802740	FDFT1	Squalene/phytoene_synthase	nonsynonymous	29	0.32582	0.94657	48	0.656348	0.92196	0.492799	0.900037	163	0.574716	1	0.504039	1
8	11842523	CTSB	Peptidase_C1A_propeptide	nonsynonymous	5	0.305172	0.94657	16	0.168014	0.587548	0.147094	0.82823	41	0.73396	1	0.653593	1
8	11842523	CTSB	Peptidase_C1A_papain_C-terminal	nonsynonymous	40	0.82108	0.995667	86	0.20479	0.626316	0.513252	0.917709	264	0.451987	1	0.58869	1
8	17027237	MICU3	EF-hand_domain	nonsynonymous	22	0.0833363	0.94657	26	0.920148	0.977408	0.528067	0.917709	109	0.562245	1	0.35933	1
8	17156481	ZDHHC2	Palmitoyltransferase_DHHC_domain	nonsynonymous	9	0.445075	0.94657	16	0.770734	0.92196	0.671257	0.957651	44	0.589536	1	0.563605	1
8	17296793	MTMR7	Myotubularin-like_phosphatase_domain	nonsynonymous	42	0.288903	0.94657	70	0.152966	0.587548	0.130052	0.82823	216	0.269894	1	0.219384	1
8	22580474	PDLIM2	PDZ_domain	nonsynonymous	14	0.332947	0.94657	27	0.710572	0.92196	0.542315	0.921137	62	0.35565	1	0.307678	1
8	22580474	PDLIM2	PDZ_and_LIM_domain_protein_1-4/Zasp-like_middle_domain	nonsynonymous	4	0.172132	0.94657	13	1	1	1	1	35	0.517487	1	0.380082	1
8	22580474	PDLIM2	Zinc_finger_LIM-type	nonsynonymous	5	0.593094	0.946759	13	0.0511164	0.587548	0.152716	0.82823	23	0.575424	1	0.603797	1
8	22620417	BIN3	BAR_domain	nonsynonymous	23	0.913142	1	58	0.733172	0.92196	0.917311	1	148	0.284849	1	0.487516	1
8	109334346	ENY2	Transcription_factor_enhancer_of_yellow_2	nonsynonymous	1	0.480517	0.94657	2	0.510206	0.890169	0.494015	0.900037	17	0.715161	1	0.695402	1
8	109573977	SYBU	Syntaphilin/Syntabulin	nonsynonymous	22	0.0232289	0.94657	21	0.362663	0.796517	0.0521865	0.82823	60	0.857751	1	0.605434	1
8	129839592	CYRIB	CYRIA/CYRIB_Rac1_binding_domain	nonsynonymous	8	0.513028	0.94657	17	0.223998	0.659538	0.298547	0.830224	60	0.40514	1	0.416263	1
8	130052103	ASAP1	BAR_domain	nonsynonymous	13	0.298196	0.94657	14	0.241237	0.666085	0.191025	0.82823	71	0.83917	1	0.766857	1
8	130052103	ASAP1	Pleckstrin_homology_domain	nonsynonymous	1	0.52078	0.94657	3	0.819027	0.929159	0.757381	0.998014	21	1	1	1	1
8	130052103	ASAP1	Arf_GTPase_activating_protein	nonsynonymous	2	0.672108	0.964879	6	0.541749	0.901686	0.648978	0.955606	24	0.343361	1	0.415962	1
8	130052103	ASAP1	Ankyrin_repeat	nonsynonymous	1	0.310329	0.94657	3	0.598347	0.920423	0.436699	0.866648	37	0.855686	1	0.790008	1
8	130052103	ASAP1	SH3_domain	nonsynonymous	3	0.529709	0.94657	4	0.861835	0.94135	0.800056	1	19	0.319728	1	0.341381	1
8	130780300	ADCY8	Adenylate_cyclase_N-terminal	nonsynonymous	17	0.309132	0.94657	38	0.241282	0.666085	0.196964	0.82823	121	0.120235	0.988655	0.101199	0.952938
8	130780300	ADCY8	Adenylate_cyclase_conserved_domain	nonsynonymous	2	0.783931	0.980694	7	0.28035	0.728719	0.546764	0.921137	24	0.774923	1	0.838968	1
9	16409502	BNC2	Zinc_finger_C2H2-type	nonsynonymous	49	0.197025	0.94657	79	0.378102	0.808875	0.208573	0.82823	238	0.00573857	0.446425	0.00385647	0.397216
9	17579065	SH3GL2	BAR_domain	nonsynonymous	9	0.490564	0.94657	33	0.190347	0.597073	0.256913	0.82823	111	0.825343	1	0.805755	1
9	17579065	SH3GL2	SH3_domain	nonsynonymous	4	0.341854	0.94657	8	0.701526	0.92196	0.541398	0.921137	35	0.036136	0.942273	0.0342408	0.952938
9	33921692	UBAP2	Ubiquitin-associated_domain	nonsynonymous	3	0.246857	0.94657	6	0.258098	0.691401	0.1731	0.82823	20	0.488892	1	0.391139	1
9	33921692	UBAP2	UBAP2/protein_lingerer	nonsynonymous	1	0.691446	0.964879	2	0.255274	0.691274	0.446638	0.866648	2	0.580172	1	0.644771	1
9	34179042	UBAP1	UMA_domain	nonsynonymous				4	0.779413	0.92196			15	0.0241696	0.941343
9	34179042	UBAP1	Ubiquitin-associated_domain	nonsynonymous	2	0.54719	0.94657	14	0.606694	0.920423	0.609536	0.930549	45	0.655638	1	0.661365	1
9	34329568	NUDT2	NUDIX_hydrolase_domain	nonsynonymous	6	1	1	5	0.768052	0.92196	1	1	21	0.309087	1	1	1
10	15105769	NMT2	Glycylpeptide_N-tetradecanoyltransferase_N-terminal	nonsynonymous	6	0.728314	0.964879	25	0.518621	0.895928	0.674252	0.957651	51	0.515382	1	0.601899	1
10	15105769	NMT2	Glycylpeptide_N-tetradecanoyltransferase_C-terminal	nonsynonymous	7	0.425531	0.94657	8	0.727519	0.92196	0.621922	0.93771	39	0.361228	1	0.344854	1
10	15211642	FAM171A1	FAM171_N-terminal	nonsynonymous	26	1	1	43	0.524579	0.895928	1	1	119	0.228701	0.988655	1	1
10	15211642	FAM171A1	FAM171_C-terminal	nonsynonymous	30	0.661585	0.964879	77	0.562686	0.909717	0.65583	0.957651	231	0.200234	0.988655	0.264358	1
10	15513953	ITGA8	FG-GAP_repeat	nonsynonymous	12	0.456817	0.94657	13	0.0374459	0.587548	0.0856445	0.82823	47	0.475122	1	0.461062	1
10	15513953	ITGA8	Integrin_alpha_first_immunoglubulin-like_domain	nonsynonymous	15	0.220565	0.94657	31	0.600268	0.920423	0.365033	0.836297	81	0.807627	1	0.70092	1
10	15513953	ITGA8	Integrin_alpha_second_immunoglobulin-like_domain	nonsynonymous	11	0.88539	0.996169	12	0.480853	0.877384	0.785731	1	41	0.126896	0.988655	0.266943	1
10	15513953	ITGA8	Integrin_alpha_third_immunoglobulin-like_domain	nonsynonymous	17	0.789602	0.980694	35	0.683144	0.92196	0.815802	1	92	0.453169	1	0.573415	1
10	15513953	ITGA8	Integrin_alpha_chain_C-terminal_cytoplasmic_region_conserved_site	nonsynonymous				2	0.786563	0.92196			8	0.6938	1
10	102402618	PSD	Sec7_domain	nonsynonymous	3	0.310513	0.94657	19	0.797779	0.923611	0.604726	0.928133	80	1	1	1	1
10	102402618	PSD	Pleckstrin_homology_domain_9	nonsynonymous	9	0.53807	0.94657	15	0.0954019	0.587548	0.188251	0.82823	59	0.875407	1	0.865936	1
10	102869469	AS3MT	Methyltransferase_domain	nonsynonymous	3	0.825905	0.996169	7	0.861797	0.94135	0.924406	1	39	0.157423	0.988655	0.276879	1
10	102918293	CNNM2	CNNM_transmembrane_domain	nonsynonymous	3	1	1	6	0.695318	0.92196	1	1	32	0.443504	1	1	1
10	102918293	CNNM2	CBS_domain	nonsynonymous	1	0.310294	0.94657	2	0.72598	0.92196	0.53822	0.921137	18	0.818329	1	0.746924	1
10	118676410	CACUL1	Cullin_N-terminal	nonsynonymous	4	0.531301	0.94657	14	0.711265	0.92196	0.676727	0.957651	47	0.849974	1	0.839692	1
10	119651379	BAG3	WW_domain	nonsynonymous	3	0.529649	0.94657	2	0.714417	0.92196	0.678113	0.957651	20	0.896771	1	0.885506	1
10	119651379	BAG3	BAG_domain	nonsynonymous	6	0.310657	0.94657	8	0.443746	0.846519	0.329122	0.836297	32	0.169354	0.988655	0.142056	0.966247
10	119726049	INPP5F	SAC_domain	nonsynonymous	22	0.860557	0.996169	39	0.0106892	0.587548	0.177002	0.82823	117	0.313155	1	0.477297	1
10	119726049	INPP5F	Inositol_phosphatase	nonsynonymous	8	0.5265	0.94657	10	0.182846	0.587548	0.270523	0.82823	38	0.797867	1	0.788292	1
11	9778667	SBF2	uDENN_domain	nonsynonymous	4	0.614859	0.956579	14	0.109682	0.587548	0.244708	0.82823	42	0.191524	0.988655	0.240421	1
11	9778667	SBF2	cDENN_domain	nonsynonymous	6	0.36987	0.94657	20	0.0669695	0.587548	0.093951	0.82823	67	0.500005	1	0.45163	1
11	9778667	SBF2	dDENN_domain	nonsynonymous	4	0.478847	0.94657	7	0.150428	0.587548	0.215399	0.82823	29	0.593156	1	0.579227	1
11	9778667	SBF2	SBF1/SBF2_domain	nonsynonymous	11	0.438916	0.94657	31	0.0494525	0.587548	0.0961008	0.82823	98	1	1	1	1
11	9778667	SBF2	GRAM_domain	nonsynonymous	6	1	1	14	0.858674	0.940696	1	1	42	0.411724	1	1	1
11	9778667	SBF2	Myotubularin-like_phosphatase_domain	nonsynonymous	29	0.533253	0.94657	53	0.338873	0.777291	0.403455	0.857911	135	1	1	1	1
11	9778667	SBF2	Pleckstrin_homology_domain	nonsynonymous	4	0.107361	0.94657	6	0.454394	0.854747	0.174609	0.82823	26	0.144798	0.988655	0.0749976	0.952938
11	10455263	AMPD3	AMP_deaminase	nonsynonymous	50	0.397721	0.94657	72	0.900657	0.963677	0.774939	1	248	0.303821	1	0.283424	1
11	10511672	RNF141	Zinc_finger_RING-type	nonsynonymous	2	0.0899778	0.94657	7	0.537275	0.901686	0.196597	0.82823	24	0.723696	1	0.524727	1
11	82822935	PRCP	Peptidase_S28	nonsynonymous	16	1	1	31	0.705969	0.92196	1	1	116	0.91752	1	1	1
11	82973132	RAB30	Small_GTPase	nonsynonymous	4	0.765804	0.978723	11	0.677277	0.92196	0.797466	1	48	0.855792	1	0.894952	1
11	83455172	DLG2	L27-1	nonsynonymous	3	0.165667	0.94657						2	0.854836	1	0.735198	1
11	83455172	DLG2	Disks_large_homologue_1_N-terminal_PEST_domain	nonsynonymous	6	0.70962	0.964879	9	0.78756	0.92196	0.831267	1	36	0.467357	1	0.550075	1
11	83455172	DLG2	PDZ_domain	nonsynonymous	19	0.8546	0.996169	46	0.436028	0.84169	0.728817	0.980889	166	0.17616	0.988655	0.315949	1
11	83455172	DLG2	SH3_domain	nonsynonymous	2	0.285249	0.94657	7	0.612719	0.920423	0.427792	0.866648	32	0.80571	1	0.724016	1
11	83455172	DLG2	Guanylate_kinase/L-type_calcium_channel_beta_subunit	nonsynonymous	7	0.204783	0.94657	7	0.442941	0.846519	0.251067	0.82823	46	1	1	1	1
11	112961419	NCAM1	Immunoglobulin_I-set	nonsynonymous	18	0.290171	0.94657	31	0.215766	0.651739	0.170722	0.82823	98	0.773333	1	0.689896	1
11	112961419	NCAM1	Fibronectin_type_III	nonsynonymous	16	0.878163	0.996169	15	0.239833	0.666085	0.613377	0.934421	52	0.0290246	0.942273	0.0905651	0.952938
11	113687549	TMPRSS5	SRCR_domain	nonsynonymous	7	1	1	11	0.843356	0.938165	1	1	43	0.5565	1	1	1
11	113687549	TMPRSS5	Serine_proteases_trypsin_domain	nonsynonymous	24	0.40175	0.94657	29	0.778162	0.92196	0.649972	0.955606	73	0.759573	1	0.713962	1
11	113733186	ZW10	Centromere/kinetochore_protein_zw10_N-terminal	nonsynonymous	7	0.22597	0.94657	12	0.0191862	0.587548	0.0216392	0.82823	30	0.13771	0.988655	0.0984798	0.952938
11	113733186	ZW10	Centromere/kinetochore_protein_zw10_middle_domain	nonsynonymous	9	0.262432	0.94657	24	0.582477	0.920423	0.387478	0.845189	68	0.897399	1	0.828013	1
11	113733186	ZW10	Centromere/kinetochore_protein_zw10_C-terminal_domain	nonsynonymous	12	0.180541	0.94657	17	0.00575242	0.430756	0.00688846	0.589512	46	0.802356	1	0.676137	1
11	113733186	ZW10	ZW10_C-terminal_helical_domain	nonsynonymous	9	0.514334	0.94657	21	0.858071	0.940696	0.789015	1	62	0.444303	1	0.453349	1
11	132414980	OPCML	Immunoglobulin_I-set	nonsynonymous	14	0.8892	0.996169	37	0.596195	0.920423	0.845447	1	130	1	1	1	1
11	133896437	IGSF9B	Fibronectin_type_III	nonsynonymous	22	0.0608041	0.94657	52	0.374114	0.80406	0.097262	0.82823	191	0.353826	1	0.179976	1
11	134069071	JAM3	Immunoglobulin_V-set_domain	nonsynonymous	7	0.486045	0.94657	15	0.348119	0.786832	0.379202	0.837612	38	0.554273	1	0.54546	1
12	752578	WNK1	Protein_kinase_domain	nonsynonymous	4	0.588014	0.946759	34	0.183309	0.587548	0.30757	0.830224	25	1	1	1	1
12	752578	WNK1	Serine/threonine-protein_kinase_OSR1/WNK_CCT_domain	nonsynonymous	1	0.930328	1	2	0.183309	0.587548	0.64078	0.947931	2	0.802835	1	0.908837	1
12	752578	WNK1	Serine/threonine-protein_kinase_WNK_CCTL2_domain	nonsynonymous	4	1	1	14	0.183309	0.587548	1	1	12	0.289396	1	1	1
12	911735	RAD52	Rad52_family	nonsynonymous	8	0.170661	0.94657	53	0.183309	0.587548	0.0951301	0.82823	33	0.0428956	0.9619	0.0257632	0.952938
12	991222	ERC1	Active_zone_protein_ELKS	nonsynonymous	48	0.182201	0.94657	254	0.183309	0.587548	0.100416	0.82823	172	0.185342	0.988655	0.12201	0.952938
12	991222	ERC1	Rab-binding_domain_FIP-RBD	nonsynonymous	3	0.282918	0.94657	17	0.183308	0.587548	0.146768	0.82823	10	0.352628	1	0.287021	1
12	39755024	SLC2A13	Major_facilitator_sugar_transporter-like	nonsynonymous	24	0.855664	0.996169	281	0.183309	0.587548	0.529393	0.917785	193	0.292569	1	0.452325	1
12	40224996	LRRK2	LRRK2_ARM_repeat_domain	nonsynonymous	40	0.685009	0.964879	319	0.183309	0.587548	0.372785	0.837276	202	0.286479	1	0.363797	1
12	40224996	LRRK2	LRRK2_ANK_repeat_domain	nonsynonymous	6	0.527931	0.94657	63	0.183309	0.587548	0.271761	0.82823	46	0.526474	1	0.534841	1
12	40224996	LRRK2	Leucine-rich_repeat	nonsynonymous	19	0.0182644	0.94657	66	0.183309	0.587548	0.0181696	0.82823	46	0.185071	0.988655	0.054891	0.952938
12	40224996	LRRK2	Roc_domain	nonsynonymous	13	1	1	69	0.183309	0.587548	1	1	45	0.00303288	0.374056	1	1
12	40224996	LRRK2	C-terminal_of_Roc_(COR)_domain	nonsynonymous	17	0.750444	0.973008	119	0.183309	0.587548	0.424252	0.866648	91	0.104504	0.988655	0.178302	1
12	40224996	LRRK2	Protein_kinase_domain	nonsynonymous	7	0.439664	0.94657	97	0.183309	0.587548	0.223617	0.82823	67	2.61666e-14	9.68165e-12	8.35009e-13	3.01021e-10
12	40224996	LRRK2	LRRK2_beta_propeller	nonsynonymous	21	0.284271	0.94657	185	0.183308	0.587548	0.1474	0.82823	120	0.667329	1	0.576877	1
12	40692438	CNTN1	Immunoglobulin_I-set	nonsynonymous	3	0.889383	0.996169	33	0.183309	0.587548	0.573487	0.922037	27	0.181158	0.988655	0.344512	1
12	40692438	CNTN1	Immunoglobulin-like_beta-sandwich_domain	nonsynonymous	2	0.593428	0.946759	46	0.183309	0.587548	0.310946	0.830224	28	0.78929	1	0.798056	1
12	40692438	CNTN1	Fibronectin_type_III	nonsynonymous	21	0.420288	0.94657	156	0.183308	0.587548	0.213612	0.82823	99	0.111723	0.988655	0.113794	0.952938
12	45216094	ANO6	Anoctamin_dimerisation_domain	nonsynonymous	14	0.43771	0.94657	101	0.183309	0.587548	0.2226	0.82823	67	0.340743	1	0.330208	1
12	45216094	ANO6	Anoctamin_transmembrane_domain	nonsynonymous	34	0.422974	0.94657	301	0.183309	0.587548	0.214989	0.82823	190	0.492499	1	0.464703	1
12	45729705	ARID2	ARID_DNA-binding_domain	nonsynonymous	3	0.154243	0.94657	5	0.183309	0.587548	0.0875872	0.82823	2	0.352409	1	0.234164	1
12	45729705	ARID2	DNA-binding_RFX-type_winged-helix_domain	nonsynonymous	6	0.382516	0.94657	38	0.183309	0.587548	0.194583	0.82823	29	0.536085	1	0.49	1
12	45919130	SCAF11	Zinc_finger_RING-type	nonsynonymous	2	0.111795	0.94657	26	0.183308	0.587548	0.0678082	0.82823	22	1	1	1	1
12	45919130	SCAF11	SCAF11-like_C-terminal_domain	nonsynonymous	1	0.605852	0.952792	9	0.183309	0.587548	0.318796	0.833571	6	0.674482	1	0.698193	1
12	49367461	SPATS2	SPATS2-like	nonsynonymous	15	0.466312	0.94657	55	0.183309	0.587548	0.23768	0.82823	38	0.159474	0.988655	0.16892	1
12	49539029	KCNH3	PAS_domain	nonsynonymous	3	0.604581	0.952792	32	0.183309	0.587548	0.317986	0.833571	25	0.62047	1	0.648952	1
12	49539029	KCNH3	Ion_transport_domain	nonsynonymous	14	0.658853	0.964879	149	0.183308	0.587548	0.354102	0.836297	121	0.804917	1	0.828818	1
12	49539029	KCNH3	Cyclic_nucleotide-binding_domain	nonsynonymous	3	0.340326	0.94657	60	0.183309	0.587548	0.173968	0.82823	46	0.0683035	0.988655	0.0622797	0.952938
12	49636498	FMNL3	Formin_GTPase-binding_domain	nonsynonymous	14	0.473043	0.94657	169	0.183308	0.587548	0.241292	0.82823	106	0.527563	1	0.515796	1
12	49636498	FMNL3	Formin_FH3_domain	nonsynonymous	6	0.861224	0.996169	71	0.183309	0.587548	0.53617	0.921137	47	0.790487	1	0.874802	1
12	49636498	FMNL3	Formin_FH2_domain	nonsynonymous	7	0.698238	0.964879	87	0.183309	0.587548	0.382605	0.838842	59	0.726454	1	0.773493	1
12	71609598	ZFC3H1	Putative_zinc-finger_domain	nonsynonymous	3	0.302756	0.94657	10	0.183309	0.587548	0.156074	0.82823	8	0.449852	1	0.379694	1
12	71609598	ZFC3H1	HAT_(Half-A-TPR)_repeat	nonsynonymous	32	0.920039	1	208	0.183308	0.587548	0.621881	0.93771	139	0.273459	1	0.481504	1
12	71754862	RAB21	Small_GTPase	nonsynonymous	10	0.652289	0.964879	100	0.183309	0.587548	0.349554	0.836297	67	1	1	1	1
12	71839758	TBC1D15	Small_G_protein_signalling_modulator_1/2_Rab-binding_domain	nonsynonymous	10	0.0283252	0.94657	73	0.183309	0.587548	0.0246528	0.82823	44	0.608929	1	0.32994	1
12	71839758	TBC1D15	Rab-GAP-TBC_domain	nonsynonymous	10	0.669417	0.964879	132	0.183308	0.587548	0.361536	0.836297	95	0.239306	0.988655	0.308883	1
12	100794775	ANO4	Anoctamin_dimerisation_domain	nonsynonymous	15	0.202495	0.94657	127	0.183308	0.587548	0.109698	0.82823	90	0.617231	1	0.489159	1
12	100794775	ANO4	Anoctamin_transmembrane_domain	nonsynonymous	27	0.654234	0.964879	272	0.183309	0.587548	0.350896	0.836297	199	0.524747	1	0.580414	1
12	101697639	CHPT1	CDP-alcohol_phosphatidyltransferase	nonsynonymous	13	0.902398	0.999833	100	0.183309	0.587548	0.592823	0.92383	67	0.155195	0.988655	0.319151	1
12	101745498	GNPTAB	Stealth_protein_CR1_conserved_region_1	nonsynonymous				17	0.183308	0.587548			13	0.444887	1
12	101745498	GNPTAB	N-acetylglucosamine-1-phosphotransferase_subunit_alpha/beta_regulatory_domain	nonsynonymous	3	0.293764	0.94657	41	0.183309	0.587548	0.151845	0.82823	28	0.212604	0.988655	0.173456	1
12	101745498	GNPTAB	Stealth_protein_CR2_conserved_region_2	nonsynonymous	7	0.301744	0.94657	33	0.183309	0.587548	0.155597	0.82823	22	0.887117	1	0.825692	1
12	101745498	GNPTAB	Notch_domain	nonsynonymous	6	0.236857	0.94657	62	0.183309	0.587548	0.125446	0.82823	45	0.860705	1	0.772225	1
12	101745498	GNPTAB	DMAP1-binding_domain	nonsynonymous	5	1	1	62	0.183309	0.587548	1	1	45	0.708677	1	1	1
12	101745498	GNPTAB	Stealth_protein_CR3_conserved_region_3	nonsynonymous	3	1	1	50	0.183309	0.587548	1	1	30	0.590322	1	1	1
12	101745498	GNPTAB	EF-hand_domain	nonsynonymous	2	0.646703	0.964879	20	0.183308	0.587548	0.345725	0.836297	13	0.0882931	0.988655	0.131382	0.952938
12	101745498	GNPTAB	Stealth_protein_CR4_conserved_region_4	nonsynonymous	2	1	1	15	0.183308	0.587548	1	1	9	1	1	1	1
12	106774681	RIC8B	Guanine_nucleotide_exchange_factor_Ric8	nonsynonymous	17	0.889285	0.996169	202	0.183308	0.587548	0.573346	0.922037	135	1	1	1	1
12	107318433	ABTB3	Ankyrin_repeat	nonsynonymous	5	0.0365823	0.94657	104	0.183309	0.587548	0.0295509	0.82823	70	0.144544	0.988655	0.0502695	0.952938
12	107318433	ABTB3	BTB/POZ_domain	nonsynonymous	5	0.656304	0.964879	50	0.183309	0.587548	0.35233	0.836297	31	1	1	1	1
12	107685798	PWP1	WD40_repeat	nonsynonymous	9	0.768198	0.978723	118	0.183309	0.587548	0.439666	0.866648	74	0.869604	1	0.905699	1
12	109448654	KCTD10	Potassium_channel_tetramerisation-type_BTB_domain	nonsynonymous	6	0.562869	0.946759	55	0.183309	0.587548	0.292231	0.829492	44	0.540039	1	0.560196	1
12	109553714	MMAB	Cobalamin_adenosyltransferase-like	nonsynonymous	20	0.308113	0.94657	132	0.183308	0.587548	0.158602	0.82823	90	0.114846	0.988655	0.0965865	0.952938
12	109573793	MVK	GHMP_kinase_N-terminal_domain	nonsynonymous	4	0.698899	0.964879	66	0.183309	0.587548	0.383103	0.838842	50	0.709052	1	0.759022	1
12	109573793	MVK	GHMP_kinase_C-terminal_domain	nonsynonymous	3	0.84596	0.996169	37	0.183309	0.587548	0.517956	0.917709	28	0.642924	1	0.762338	1
12	122752823	DENR	DENR_N-terminal_domain	nonsynonymous	2	0.723564	0.964879	24	0.183308	0.587548	0.402186	0.857911	17	0.876233	1	0.90205	1
12	122752823	DENR	SUI1_domain	nonsynonymous	1	0.199259	0.94657	8	0.183309	0.587548	0.108219	0.82823	6	0.644128	1	0.513944	1
12	122835456	HIP1R	AP180_N-terminal_homology_(ANTH)_domain	nonsynonymous	24	0.461096	0.94657	184	0.183308	0.587548	0.234897	0.82823	133	0.53343	1	0.516885	1
12	122835456	HIP1R	Huntingtin-interacting_protein_1_clathrin-binding_domain	nonsynonymous	10	0.429993	0.94657	98	0.183309	0.587548	0.218601	0.82823	70	0.558552	1	0.528913	1
12	122835456	HIP1R	I/LWEQ_domain	nonsynonymous	27	0.692699	0.964879	227	0.183308	0.587548	0.37846	0.837612	156	0.89146	1	0.908729	1
12	132490150	FBRSL1	Autism_susceptibility_gene_2_protein	nonsynonymous	31	0.498498	0.94657	239	0.183308	0.587548	0.255187	0.82823	149	0.0515661	0.988655	0.0644818	0.952938
12	132832355	CHFR	Forkhead-associated_(FHA)_domain	nonsynonymous	3	0.203055	0.94657	33	0.183309	0.587548	0.109955	0.82823	24	0.861913	1	0.760977	1
12	132832355	CHFR	Zinc_finger_RING-type	nonsynonymous	2	0.242535	0.94657	35	0.183309	0.587548	0.128058	0.82823	25	0.529951	1	0.426405	1
12	132832355	CHFR	E3_ubiquitin-protein_ligase_CHFR_cysteine_rich_domain_with_multizinc_binding	nonsynonymous	6	0.45283	0.94657	84	0.183309	0.587548	0.230519	0.82823	64	0.844696	1	0.81601	1
13	48975911	FNDC3A	Fibronectin_type_III	nonsynonymous	36	0.895528	0.99691	87	0.203381	0.624609	0.603058	0.928133	310	0.328037	1	0.518067	1
13	49308649	CAB39L	Mo25-like	nonsynonymous	17	1	1	24	0.746241	0.92196	1	1	73	0.720313	1	1	1
13	49699319	KPNA3	Importin-alpha_importin-beta-binding_domain	nonsynonymous	1	0.495582	0.94657	3	0.777306	0.92196	0.707672	0.977722	6	0.0382779	0.942273	0.0492409	0.952938
13	49699319	KPNA3	Armadillo	nonsynonymous	4	0.726111	0.964879	17	0.364145	0.796517	0.563924	0.922037	67	0.0529323	0.988655	0.0994011	0.952938
13	49699319	KPNA3	Atypical_Arm_repeat	nonsynonymous	3	1	1	5	1	1	1	1	22	0.405989	1	1	1
13	96090106	HS6ST3	Sulfotransferase	nonsynonymous	11	0.0987856	0.94657	30	0.294853	0.731157	0.100729	0.82823	98	0.760148	1	0.573889	1
13	97222332	MBNL2	Zinc_finger_CCCH-type	nonsynonymous	7	0.108369	0.94657	13	0.918939	0.977408	0.565955	0.922037	60	0.347901	1	0.207287	1
13	98143093	FARP1	FERM_N-terminal	nonsynonymous	3	0.617944	0.956579	6	0.0680159	0.587548	0.190426	0.82823	19	0.502605	1	0.546127	1
13	98143093	FARP1	FERM_central_domain	nonsynonymous	8	0.00227144	0.557259	11	0.664693	0.92196	0.0503001	0.82823	28	0.432317	1	0.115647	0.952938
13	98143093	FARP1	FERM_C-terminal_PH-like_domain	nonsynonymous	9	0.92171	1	13	0.702915	0.92196	0.913215	1	42	0.508233	1	0.704567	1
13	98143093	FARP1	FERM_adjacent	nonsynonymous	7	0.733842	0.96652	10	0.504829	0.887375	0.669337	0.957651	23	0.849518	1	0.8832	1
13	98143093	FARP1	Dbl_homology_domain	nonsynonymous	16	0.359843	0.94657	23	0.739943	0.92196	0.587213	0.922037	64	0.500414	1	0.448143	1
13	98143093	FARP1	Pleckstrin_homology_domain	nonsynonymous	36	0.0201593	0.94657	64	0.692299	0.92196	0.14807	0.82823	195	0.399848	1	0.16196	1
13	108629610	MYO16	Ankyrin_repeat	nonsynonymous	10	0.710121	0.964879	31	0.805822	0.925624	0.843061	1	94	0.916656	1	0.93184	1
13	108629610	MYO16	Myosin_head_motor_domain-like	nonsynonymous	42	0.172677	0.94657	69	1	1	1	1	226	0.691968	1	0.548301	1
13	108629610	MYO16	Neuronal_tyrosine-phosphorylated_phosphoinositide-3-kinase_adapter_N-terminal	nonsynonymous	33	0.883733	0.996169	70	0.110266	0.587548	0.472491	0.87417	220	0.65333	1	0.789251	1
13	108629610	MYO16	Neuronal_tyrosine-phosphorylated_phosphoinositide-3-kinase_adapter_C-terminal_domain	nonsynonymous	20	0.112814	0.94657	25	0.848897	0.938487	0.466642	0.87417	73	1	1	1	1
13	109752694	IRS2	Pleckstrin_homology_domain	nonsynonymous	2	0.405092	0.94657
13	109752694	IRS2	IRS-type_PTB_domain	nonsynonymous	4	0.737481	0.967533	3	0.427215	0.83736	0.619321	0.93771	9	0.434097	1	0.531137	1
13	110641416	CARS2	tRNA_synthetases_class_I_catalytic_domain	nonsynonymous	22	0.17617	0.94657	50	0.0971616	0.587548	0.0568311	0.82823	142	0.862878	1	0.750859	1
14	36677920	SLC25A21	Mitochondrial_substrate/solute_carrier	nonsynonymous	17	0.870321	0.996169	25	0.617212	0.920801	0.839381	1	80	0.241435	0.988655	0.405043	1
14	37595628	TTC6	Tetratricopeptide_repeat	nonsynonymous	65	0.316763	0.94657	107	0.666635	0.92196	0.494013	0.900037	331	0.811567	1	0.741489	1
14	54567127	SAMD4A	Sterile_alpha_motif_domain	nonsynonymous	3	0.33857	0.94657	11	0.865193	0.942213	0.696897	0.974567	22	0.476969	1	0.418352	1
14	54842016	GCH1	GTP_cyclohydrolase_I_domain	nonsynonymous	10	0.0323529	0.94657	17	0.813966	0.92827	0.26708	0.82823	67	0.138021	0.988655	0.0455465	0.952938
14	54938948	WDHD1	WD40_repeat	nonsynonymous	19	0.854778	0.996169	27	0.524526	0.895928	0.779768	1	91	0.751918	1	0.846175	1
14	54938948	WDHD1	WDHD1/CFT4_second_beta-propeller	nonsynonymous	12	0.326524	0.94657	19	0.555715	0.909717	0.417898	0.866648	55	1	1	1	1
14	54938948	WDHD1	WDHD1/CFT4_helical_bundle	nonsynonymous	6	0.453353	0.94657	2	0.582041	0.920423	0.527844	0.917709	4	0.743668	1	0.714442	1
14	54938948	WDHD1	High_mobility_group_box_domain	nonsynonymous	4	1	1	4	0.745809	0.92196	1	1	18	0.657274	1	1	1
14	74881915	DLST	Biotin/lipoyl_attachment	nonsynonymous	3	0.620775	0.956579	3	0.404843	0.823144	0.514559	0.917709	17	0.799024	1	0.813948	1
14	74881915	DLST	2-oxoacid_dehydrogenase_acyltransferase_catalytic_domain	nonsynonymous	14	0.320332	0.94657	26	0.56264	0.909717	0.418247	0.866648	97	0.783593	1	0.711984	1
14	74903950	RPS6KL1	MIT_domain	nonsynonymous	6	0.098544	0.94657	12	0.641303	0.92196	0.266354	0.82823	38	0.722987	1	0.53137	1
14	74903950	RPS6KL1	Protein_kinase_domain	nonsynonymous	25	0.721715	0.964879	37	0.257109	0.691274	0.472284	0.87417	111	0.388944	1	0.481108	1
14	87933013	GALC	Glycosyl_hydrolase_family_59_catalytic_domain	nonsynonymous	23	1	1	41	0.0283745	0.587548	1	1	107	0.707922	1	1	1
14	87933013	GALC	Glycosyl_hydrolase_family_59_central_domain	nonsynonymous	11	0.253009	0.94657	11	0.818967	0.929159	0.581108	0.922037	31	0.0893139	0.988655	0.0674486	0.952938
14	87933013	GALC	Glycosyl_hydrolase_family_59_C-terminal_lectin_domain	nonsynonymous	13	0.597856	0.946759	16	0.453871	0.854747	0.534342	0.921137	57	0.475227	1	0.513102	1
14	88005134	GPR65	G_protein-coupled_receptor_rhodopsin-like	nonsynonymous	7	0.0214084	0.94657	40	0.90025	0.963677	0.322515	0.836297	110	0.343509	1	0.132186	0.952938
14	88612430	EML5	HELP_motif	nonsynonymous	76	0.178789	0.94657	134	0.497477	0.883859	0.26205	0.82823	414	0.58151	1	0.442297	1
14	100065421	EVL	WH1/EVH1_domain	nonsynonymous	6	0.0414556	0.94657	10	0.234411	0.666085	0.0428854	0.82823	42	0.827237	1	0.596144	1
14	100065421	EVL	VASP_tetramerisation	nonsynonymous	2	1	1	6	0.43793	0.84169	1	1	20	0.553188	1	1	1
14	100239143	YY1	Zinc_finger_C2H2-type	nonsynonymous				1	0.0859041	0.587548			5	0.0600143	0.988655
14	100726891	DLK1	EGF-like_domain	nonsynonymous	18	0.0569866	0.94657	51	0.171744	0.587548	0.0379879	0.82823	146	0.614778	1	0.379499	1
15	50424404	USP8	USP8_dimerisation_domain	nonsynonymous	8	1	1	8	0.562602	0.909717	1	1	25	0.339673	1	1	1
15	50424404	USP8	Rhodanese-like_domain	nonsynonymous	3	1	1	11	0.391962	0.812639	1	1	26	0.25184	0.996957	1	1
15	50424404	USP8	USP8_WW_domain	nonsynonymous	1	0.310294	0.94657	5	0.310946	0.754979	0.242446	0.82823	14	0.78366	1	0.70852	1
15	50424404	USP8	Peptidase_C19_ubiquitin_carboxyl-terminal_hydrolase	nonsynonymous	13	0.514746	0.94657	13	1	1	1	1	71	0.73886	1	0.728734	1
15	50557157	TRPM7	TRPM_SLOG_domain	nonsynonymous	13	0.245004	0.94657	21	0.763026	0.92196	0.518143	0.917709	75	0.634071	1	0.526432	1
15	50557157	TRPM7	Ion_transport_domain	nonsynonymous	6	0.130619	0.94657	10	0.241875	0.666085	0.100115	0.82823	53	0.44633	1	0.295747	1
15	50557157	TRPM7	TRPM_tetramerisation_domain	nonsynonymous	6	0.0637841	0.94657	6	1	1	1	1	22	0.731139	1	0.506366	1
15	50557157	TRPM7	Alpha-type_protein_kinase_alpha-kinase_domain	nonsynonymous	8	1	1	17	0.0478261	0.587548	1	1	50	0.860547	1	1	1
15	50702265	SPPL2A	PA_domain	nonsynonymous	4	0.476485	0.94657	3	0.614582	0.920423	0.567886	0.922037	9	0.755666	1	0.733302	1
15	50702265	SPPL2A	Peptidase_A22B_signal_peptide_peptidase	nonsynonymous	12	0.856947	0.996169	34	0.0677074	0.587548	0.362784	0.836297	100	0.403037	1	0.564289	1
15	60488283	RORA	Zinc_finger_nuclear_hormone_receptor-type	nonsynonymous	1	0.523797	0.94657	2	0.193618	0.604539	0.278635	0.82823	10	0.189491	0.988655	0.212749	1
15	60488283	RORA	Nuclear_hormone_receptor_ligand-binding_domain	nonsynonymous	8	0.325476	0.94657	10	0.335597	0.773157	0.267852	0.82823	61	0.74392	1	0.671647	1
15	61852388	VPS13C	Vacuolar_protein_sorting-associated_protein_13_N-terminal_domain	nonsynonymous	134	0.271055	0.94657	183	0.641494	0.92196	0.438072	0.866648	621	1	1	1	1
15	61852388	VPS13C	VPS13-like_middle_region	nonsynonymous	38	0.888925	0.996169	88	0.0685451	0.587548	0.404992	0.857911	301	0.191602	0.988655	0.357624	1
15	61852388	VPS13C	Intermembrane_lipid_transfer_protein_VPS13-like_C-terminal	nonsynonymous	5	0.872354	0.996169	6	0.370085	0.803677	0.705812	0.977722	38	0.738891	1	0.844185	1
15	62390549	TLN2	Talin_N-terminal_F0_domain	nonsynonymous	8	1	1	9	0.112288	0.587548	1	1	47	1	1	1	1
15	62390549	TLN2	FERM_N-terminal	nonsynonymous	1	0.518222	0.94657	4	0.602211	0.920423	0.586893	0.922037	13	0.629317	1	0.626984	1
15	62390549	TLN2	FERM_central_domain	nonsynonymous	7	0.690639	0.964879	11	0.552293	0.909717	0.669156	0.957651	45	0.640456	1	0.697364	1
15	62390549	TLN2	IRS-type_PTB_domain	nonsynonymous	3	0.503437	0.94657	13	0.560677	0.909717	0.546494	0.921137	34	0.494083	1	0.495751	1
15	62390549	TLN2	Talin_central	nonsynonymous	17	0.529816	0.94657	21	0.323812	0.773157	0.389542	0.845189	87	0.448225	1	0.462655	1
15	62390549	TLN2	I/LWEQ_domain	nonsynonymous	152	0.329648	0.94657	282	0.238011	0.666085	0.205913	0.82823	858	0.408562	1	0.35326	1
15	64095981	SNX1	Sorting_nexin_N-terminal	nonsynonymous	4	0.226061	0.94657	11	1	1	1	1	37	0.860477	1	0.767998	1
15	64095981	SNX1	Phox_homology	nonsynonymous	10	0.196326	0.94657	14	0.0775387	0.587548	0.0525925	0.82823	53	0.171087	0.988655	0.115694	0.952938
15	64095981	SNX1	Sorting_nexin/Vps5-like_C-terminal	nonsynonymous	14	0.0413952	0.94657	36	0.0210194	0.587548	0.00380318	0.490948	105	0.549509	1	0.301893	1
15	64387835	TRIP4	Activating_signal_cointegrator_1_N-terminal	nonsynonymous	3	0.302786	0.94657	10	0.333258	0.773157	0.252079	0.82823	20	1	1	1	1
15	64387835	TRIP4	TRIP4/RQT4_C2HC5-type_zinc_finger	nonsynonymous	3	0.793241	0.980694	5	0.658139	0.92196	0.804554	1	14	0.357337	1	0.48364	1
15	64387835	TRIP4	Activating_signal_cointegrator_1_third_domain	nonsynonymous	6	0.0785594	0.94657
15	64387835	TRIP4	ASCH_domain	nonsynonymous	6	0.358456	0.94657	10	0.415342	0.828427	0.342905	0.836297	24	0.0848302	0.988655	0.0791618	0.952938
15	64460577	ZNF609	Zinc_finger_C2H2-type	nonsynonymous	1	0.710034	0.964879						2	0.0376749	0.942273	0.073185	0.952938
15	88877293	HAPLN3	Immunoglobulin_V-set_domain	nonsynonymous	19	0.305783	0.94657	37	0.649986	0.92196	0.472372	0.87417	65	0.0157908	0.852594	0.0143928	0.821157
15	88877293	HAPLN3	Link_domain	nonsynonymous	16	0.276292	0.94657	56	0.237869	0.666085	0.177171	0.82823	153	0.186571	0.988655	0.147746	0.98634
15	88898682	MFGE8	EGF-like_domain	nonsynonymous	7	0.481114	0.94657	12	1	1	1	1	34	0.285296	1	0.292817	1
15	88898682	MFGE8	Coagulation_factor_5/8_C-terminal_domain	nonsynonymous	30	0.270078	0.94657	64	0.773803	0.92196	0.549579	0.922037	154	0.884123	1	0.812936	1
15	89088455	ABHD2	Alpha/beta_hydrolase_fold-1	nonsynonymous	14	0.652512	0.964879	17	0.813473	0.92827	0.820287	1	80	0.244492	0.988655	0.308375	1
16	1612359	CRAMP1	SANT/Myb_domain	nonsynonymous	2	0.337431	0.94657	5	0.146598	0.587548	0.146458	0.82823	16	0.755601	1	0.688188	1
16	1678278	JPT2	Microtubule-associated_protein_Jupiter	nonsynonymous	2	0.679249	0.964879	5	0.646296	0.92196	0.723296	0.979488	20	0.534555	1	0.599123	1
16	1807628	HAGH	Metallo-beta-lactamase	nonsynonymous	11	0.243672	0.94657	23	0.226217	0.659538	0.153124	0.82823	70	0.722088	1	0.615645	1
16	1807628	HAGH	Hydroxyacylglutathione_hydrolase_C-terminal_domain	nonsynonymous	11	0.684469	0.964879	30	0.290628	0.73055	0.471929	0.87417	85	0.0839403	0.988655	0.133999	0.952938
16	18804859	SMG1	Serine/threonine-protein_kinase_SMG1_N-terminal	nonsynonymous	11	0.134078	0.94657	7	1	1	1	1	16	0.572958	1	0.407482	1
16	18804859	SMG1	Serine/threonine-protein_kinase_SMG1	nonsynonymous	35	0.766537	0.978723	80	0.271276	0.718833	0.523072	0.917709	236	0.754286	1	0.81767	1
16	18804859	SMG1	PIK-related_kinase	nonsynonymous	38	0.546293	0.94657	63	0.624792	0.92196	0.622084	0.93771	198	0.832635	1	0.826465	1
16	18804859	SMG1	Phosphatidylinositol_3-/4-kinase_catalytic_domain	nonsynonymous	8	0.206379	0.94657	24	0.272953	0.720675	0.158261	0.82823	82	0.709302	1	0.584496	1
16	18804859	SMG1	FATC_domain	nonsynonymous				1	0.917518	0.977408			7	0.495641	1
16	19168239	SYT17	C2_domain	nonsynonymous	26	0.193657	0.94657	31	1	1	1	1	94	0.0407469	0.942273	0.0263361	0.952938
16	19285730	CLEC19A	C-type_lectin-like	nonsynonymous	11	0.408548	0.94657	14	0.464407	0.860363	0.411428	0.863878	38	0.477112	1	0.4451	1
16	28842410	TUFM	Translational_(tr)-type_GTP-binding_domain	nonsynonymous	7	0.610371	0.955815	19	0.653046	0.92196	0.683852	0.963854	53	0.894067	1	0.896963	1
16	28842410	TUFM	Translation_elongation_factor_EFTu-like_domain_2	nonsynonymous	5	0.581753	0.946759	14	0.186567	0.590259	0.306807	0.830224	44	1	1	1	1
16	28842410	TUFM	Translation_elongation_factor_EFTu/EF1A_C-terminal	nonsynonymous	3	0.260216	0.94657	9	1	1	1	1	45	0.802516	1	0.711061	1
16	28878487	ATP2A1	Cation-transporting_P-type_ATPase_N-terminal	nonsynonymous	2	0.82178	0.995667	3	0.402114	0.821469	0.675058	0.957651	10	0.831443	1	0.890791	1
16	28904420	RABEP2	Rabaptin_coiled-coil_domain	nonsynonymous	9	0.633558	0.964038	15	1	1	1	1	45	0.18408	0.988655	0.238036	1
16	28904420	RABEP2	Rabaptin_GTPase-Rab5_binding_domain	nonsynonymous	24	0.853978	0.996169	63	0.69661	0.92196	0.86392	1	148	0.240009	0.988655	0.392907	1
16	30985206	HSD3B7	3-beta_hydroxysteroid_dehydrogenase/isomerase	nonsynonymous	26	1	1	55	0.790919	0.922648	1	1	149	0.593558	1	1	1
16	31033557	STX4	Syntaxin_N-terminal_domain	nonsynonymous	11	0.729379	0.964879	18	0.330139	0.773157	0.540139	0.921137	59	0.700626	1	0.762157	1
16	31033557	STX4	Target_SNARE_coiled-coil_homology_domain	nonsynonymous	8	0.308383	0.94657	21	0.351924	0.790489	0.267599	0.82823	44	0.716283	1	0.636478	1
16	31117663	KAT8	RNA_binding_activity-knot_of_a_chromodomain	nonsynonymous				1	0.693709	0.92196			18	0.673548	1
16	31117663	KAT8	Histone_acetyltransferase_domain_MYST-type	nonsynonymous	8	1	1	27	0.689498	0.92196	1	1	104	0.148273	0.988655	1	1
16	49487523	ZNF423	Zinc_finger_C2H2-type	nonsynonymous	92	0.534108	0.94657	208	0.045219	0.587548	0.120853	0.82823	609	1	1	1	1
16	50742085	CYLD	CAP_Gly-rich_domain	nonsynonymous	11	0.0231623	0.94657	12	0.681426	0.92196	0.15218	0.82823	72	0.734491	1	0.441943	1
16	50742085	CYLD	Peptidase_C19_ubiquitin_carboxyl-terminal_hydrolase	nonsynonymous	12	0.281868	0.94657	8	0.419538	0.831877	0.293103	0.829492	43	0.36559	1	0.297719	1
16	52436416	TOX3	High_mobility_group_box_domain	nonsynonymous	2	0.155576	0.94657	7	0.463684	0.860363	0.222894	0.82823	16	0.00385132	0.384937	0.00218167	0.286203
16	53054990	CHD9	Chromo_domain	nonsynonymous	5	0.598066	0.946759	10	0.871959	0.946772	0.840255	1	37	0.425211	1	0.466278	1
16	53054990	CHD9	SNF2_N-terminal	nonsynonymous	6	0.552881	0.94657	18	0.68642	0.92196	0.671531	0.957651	72	0.203694	0.988655	0.235026	1
16	53054990	CHD9	Helicase_C-terminal_domain-like	nonsynonymous	5	0.336635	0.94657	4	0.43355	0.84169	0.340389	0.836297	27	0.61702	1	0.548839	1
16	53054990	CHD9	Chromodomain-helicase-DNA-binding_protein_6-9_tri-helical_domain	nonsynonymous	3	0.18524	0.94657	5	0.646717	0.92196	0.36608	0.836297	17	0.398305	1	0.285165	1
16	53054990	CHD9	BRK_domain	nonsynonymous	2	0.438155	0.94657	8	0.0506007	0.587548	0.0972571	0.82823	22	0.0713133	0.988655	0.0776061	0.952938
16	53704155	FTO	Alpha-ketoglutarate-dependent_dioxygenase_FTO_catalytic_domain	nonsynonymous	28	0.176232	0.94657	40	0.224851	0.659538	0.117383	0.82823	129	1	1	1	1
16	53704155	FTO	Alpha-ketoglutarate-dependent_dioxygenase_FTO_C-terminal	nonsynonymous	16	0.39218	0.94657	20	0.721132	0.92196	0.593908	0.92383	49	1	1	1	1
17	4897770	CHRNE	Neurotransmitter-gated_ion-channel_ligand-binding_domain	nonsynonymous	25	0.51113	0.94657	47	0.80571	0.925624	0.740645	0.985692	130	0.66873	1	0.661424	1
17	4897770	CHRNE	Neurotransmitter-gated_ion-channel_transmembrane_domain	nonsynonymous	32	0.694605	0.964879	61	1	1	1	1	186	0.639668	1	0.698121	1
17	4932276	GP1BA	Leucine-rich_repeat_N-terminal_domain	nonsynonymous	3	0.0731815	0.94657	3	0.761843	0.92196	0.315165	0.833571	5	0.485812	1	0.286176	1
17	4932276	GP1BA	Leucine-rich_repeat	nonsynonymous	3	0.119603	0.94657	17	0.00516169	0.430756	0.00377278	0.490948	38	1	1	1	1
17	4932276	GP1BA	Cysteine-rich_flanking_region_C-terminal	nonsynonymous	5	0.396984	0.94657	15	0.428948	0.83736	0.378444	0.837612	32	0.0404176	0.942273	0.0426848	0.952938
17	4951118	ENO3	Enolase_N-terminal	nonsynonymous	2	0.159981	0.94657	6	0.348393	0.786832	0.166853	0.82823	19	1	1	1	1
17	4951118	ENO3	Enolase_C-terminal_TIM_barrel_domain	nonsynonymous				1	0.65938	0.92196			4	0.236684	0.988655
17	7219937	ACADVL	Acyl-CoA_dehydrogenase/oxidase_N-terminal	nonsynonymous	10	0.753552	0.973008	16	0.714136	0.92196	0.811134	1	60	0.461843	1	0.564253	1
17	7219937	ACADVL	Acyl-CoA_oxidase/dehydrogenase_middle_domain	nonsynonymous	7	0.822507	0.995667	25	0.796426	0.923502	0.892115	1	76	0.192111	0.988655	0.318698	1
17	7219937	ACADVL	Acyl-CoA_dehydrogenase/oxidase_C-terminal	nonsynonymous	14	1	1	15	0.708187	0.92196	1	1	59	0.915296	1	1	1
17	7219937	ACADVL	ACAD9/ACADV-like_C-terminal_domain	nonsynonymous	15	0.0727294	0.94657	11	0.757427	0.92196	0.31072	0.830224	37	0.275507	1	0.138392	0.952938
17	7281717	SLC2A4	Major_facilitator_sugar_transporter-like	nonsynonymous	39	0.116572	0.94657	70	0.630629	0.92196	0.281825	0.828558	199	0.425721	1	0.270742	1
17	15999823	TTC19	Tetratricopeptide_repeat	nonsynonymous	19	0.215182	0.94657	36	0.406832	0.824779	0.237838	0.82823	105	0.801469	1	0.691322	1
17	16029156	NCOR1	N-CoR_GPS2-interacting_domain	nonsynonymous	5	0.513494	0.94657
17	16029156	NCOR1	SANT/Myb_domain	nonsynonymous	7	1	1	27	0.455321	0.854747	1	1	67	0.587475	1	1	1
17	16217209	PIGL	N-acetylglucosaminyl_phosphatidylinositol_deacetylase-related	nonsynonymous	8	0.083057	0.94657	9	0.652472	0.92196	0.252294	0.82823	34	0.235678	0.988655	0.11959	0.952938
17	17681457	RAI1	Zinc_finger_PHD-type	nonsynonymous	1	0.586639	0.946759	3	0.248863	0.681588	0.366194	0.836297	22	0.536872	1	0.566016	1
17	17811333	SREBF1	Myc-type_basic_helix-loop-helix_(bHLH)_domain	nonsynonymous	4	0.547992	0.94657	9	0.0148806	0.587548	0.067406	0.82823	27	0.501451	1	0.518946	1
17	17843510	TOM1L2	VHS_domain	nonsynonymous	6	0.373569	0.94657	20	0.854647	0.939453	0.707356	0.977722	68	0.573328	1	0.521555	1
17	17843510	TOM1L2	GAT_domain	nonsynonymous	6	1	1	13	0.672243	0.92196	1	1	44	1	1	1	1
17	31094976	NF1	Ras_GTPase-activating_domain	nonsynonymous	16	0.277392	0.94657	29	0.72238	0.92196	0.508941	0.914982	116	0.885171	1	0.816424	1
17	31094976	NF1	CRAL-TRIO_lipid_binding_domain	nonsynonymous	50	0.260199	0.94657	25	0.111429	0.587548	0.0922386	0.82823	100	1	1	1	1
17	31094976	NF1	Neurofibromin_PH_domain-like	nonsynonymous	3	0.696795	0.964879	9	0.644634	0.92196	0.733527	0.983531	23	0.784566	1	0.821631	1
17	31294646	OMG	Leucine-rich_repeat_N-terminal_domain	nonsynonymous	1	0.138369	0.94657
17	31294646	OMG	Leucine-rich_repeat	nonsynonymous	5	0.883966	0.996169						1	0.792509	1	0.884134	1
17	42609682	TUBG1	Tubulin/FtsZ_GTPase_domain	nonsynonymous	6	0.892451	0.996169	10	0.466518	0.860363	0.785582	1	51	0.240807	0.988655	0.420234	1
17	42609682	TUBG1	Tubulin/FtsZ_2-layer_sandwich_domain	nonsynonymous	3	0.88452	0.996169	20	0.558017	0.909717	0.823679	1	59	1	1	1	1
17	42659283	TUBG2	Tubulin/FtsZ_GTPase_domain	nonsynonymous	12	0.188353	0.94657	18	0.31166	0.754979	0.167428	0.82823	57	0.8017	1	0.679199	1
17	42659283	TUBG2	Tubulin/FtsZ_2-layer_sandwich_domain	nonsynonymous	4	1	1	17	1	1	1	1	51	0.1064	0.988655	1	1
17	42682530	CNTNAP1	Coagulation_factor_5/8_C-terminal_domain	nonsynonymous	7	0.599443	0.946759	11	0.306947	0.750996	0.423389	0.866648	53	0.570206	1	0.601335	1
17	42682530	CNTNAP1	Laminin_G_domain	nonsynonymous	66	0.463779	0.94657	125	0.380856	0.808875	0.388696	0.845189	388	0.0292597	0.942273	0.036418	0.952938
17	42682530	CNTNAP1	Neurexin/syndecan/glycophorin_C	nonsynonymous	3	0.156308	0.94657
17	44345301	GRN	Granulin	nonsynonymous	45	1	1	100	0.242295	0.666085	1	1	280	0.852412	1	1	1
17	44353214	FAM171A2	FAM171_N-terminal	nonsynonymous	14	0.53811	0.94657	40	0.150875	0.587548	0.246923	0.82823	118	0.516885	1	0.529658	1
17	44353214	FAM171A2	FAM171_C-terminal	nonsynonymous	33	0.891359	0.996169	31	0.777598	0.92196	0.919704	1	94	0.744025	1	0.855833	1
17	44395280	GPATCH8	G-patch_domain	nonsynonymous	1	0.217576	0.94657	1	0.815714	0.92827	0.546374	0.921137	6	0.728051	1	0.609983	1
17	44395280	GPATCH8	Zinc_finger_C2H2-type	nonsynonymous
17	45894553	MAPT	Microtubule_associated_protein_tubulin-binding_repeat	nonsynonymous	4	0.380305	0.94657	22	0.37164	0.803719	0.327328	0.836297	75	0.326304	1	0.297914	1
17	46029915	KANSL1	PEHE_domain	nonsynonymous	6	0.705663	0.964879	20	0.57463	0.920423	0.694414	0.972995	65	0.721919	1	0.772047	1
17	46590668	NSF	ATPase_AAA-type_core	nonsynonymous	6	1	1	18	0.584279	0.920423	1	1	53	0.799693	1	1	1
17	46590668	NSF	NSF_AAA+_ATPase_lid_domain	nonsynonymous	2	1	1	4	0.581778	0.920423	1	1	19	0.186342	0.988655	1	1
17	46762505	WNT3	Wnt	nonsynonymous	12	0.0360409	0.94657	20	0.615059	0.920423	0.152918	0.82823	91	1	1	1	1
17	47531107	NPEPPS	Aminopeptidase_N-like__N-terminal_domain	nonsynonymous	7	0.404691	0.94657	9	0.394739	0.812639	0.359527	0.836297	31	0.171196	0.988655	0.165557	1
17	47531107	NPEPPS	Peptidase_M1_membrane_alanine_aminopeptidase	nonsynonymous	7	0.529483	0.94657	4	0.594716	0.920423	0.588981	0.922037	14	0.423196	1	0.439111	1
17	47531107	NPEPPS	ERAP1-like_C-terminal_domain	nonsynonymous	12	0.139959	0.94657	22	0.540338	0.901686	0.251673	0.82823	66	0.581526	1	0.419238	1
17	50056109	ITGA3	FG-GAP_repeat	nonsynonymous	4	1	1	7	0.731414	0.92196	1	1	12	0.233137	0.988655	1	1
17	50056109	ITGA3	Integrin_alpha_first_immunoglubulin-like_domain	nonsynonymous	13	0.122017	0.94657	26	0.487181	0.880007	0.204916	0.82823	80	0.863233	1	0.723326	1
17	50056109	ITGA3	Integrin_alpha_second_immunoglobulin-like_domain	nonsynonymous	10	0.303656	0.94657	12	0.173207	0.587548	0.149847	0.82823	54	0.0832433	0.988655	0.0700153	0.952938
17	50056109	ITGA3	Integrin_alpha_third_immunoglobulin-like_domain	nonsynonymous	16	0.0905059	0.94657	31	1	1	1	1	87	0.139502	0.988655	0.0672039	0.952938
17	50133736	PPP1R9B	Neurabin-1/2_PDZ_domain	nonsynonymous	2	0.852395	0.996169	7	0.52342	0.895928	0.777045	1	18	1	1	1	1
17	50133736	PPP1R9B	PDZ_domain	nonsynonymous	5	0.322032	0.94657	5	0.694332	0.92196	0.520509	0.917709	32	0.495748	1	0.428977	1
17	50166004	SGCA	Sarcoglycan_alpha/epsilon_N-terminal_domain	nonsynonymous	10	0.210682	0.94657	20	0.768607	0.92196	0.492222	0.900037	60	0.227045	0.988655	0.160864	1
17	50166004	SGCA	Sarcoglycan_alpha/epsilon_second_domain	nonsynonymous	11	0.908304	1	20	0.014814	0.587548	0.253022	0.82823	52	0.874348	1	0.939959	1
17	61679138	BRIP1	RAD3-like_helicase_DEAD	nonsynonymous	10	0.834329	0.996169	11	0.466372	0.860363	0.72791	0.980889	34	0.803367	1	0.874919	1
17	61679138	BRIP1	ATP-dependent_helicase_C-terminal	nonsynonymous	11	0.0423147	0.94657	18	0.535881	0.901686	0.131346	0.82823	53	1	1	1	1
17	61865366	INTS2	Integrator_complex_subunit_2	nonsynonymous	46	0.290378	0.94657	96	0.335842	0.773157	0.245894	0.82823	277	0.611741	1	0.524753	1
17	61942604	MED13	MID_domain_of_medPIWI	nonsynonymous	26	0.0254123	0.94657	44	0.848985	0.938487	0.276585	0.82823	122	0.740386	1	0.454311	1
17	61942604	MED13	Mediator_complex_subunit_Med13_C-terminal	nonsynonymous	12	0.232994	0.94657	24	0.534438	0.901686	0.33055	0.836297	96	0.562561	1	0.452157	1
17	68248042	AMZ2	Peptidase_M54_archaemetzincin	nonsynonymous	1	0.67447	0.964879	4	0.409035	0.824811	0.557199	0.922037	12	0.374879	1	0.447754	1
17	68267025	SLC16A6	Major_facilitator_superfamily	nonsynonymous	29	0.386652	0.94657	50	0.881516	0.948728	0.745636	0.986818	142	0.122538	0.988655	0.117578	0.952938
17	68291494	ARSG	Sulfatase_N-terminal	nonsynonymous	23	0.397756	0.94657	43	0.720775	0.92196	0.597466	0.92383	108	0.120819	0.988655	0.118101	0.952938
17	77958702	TNRC6C	Argonaute_hook_domain	nonsynonymous	6	0.101408	0.94657	8	0.434423	0.84169	0.159763	0.82823	22	0.829603	1	0.662946	1
17	77958702	TNRC6C	Ubiquitin-associated_domain	nonsynonymous	5	0.724418	0.964879	1	0.678015	0.92196	0.771974	1	8	0.662663	1	0.728646	1
17	77958702	TNRC6C	GW182_middle_domain	nonsynonymous	20	0.349138	0.94657	20	0.582114	0.920423	0.453852	0.87417	59	0.901064	1	0.854629	1
17	77958702	TNRC6C	TNRC6_PABC_binding_domain	nonsynonymous	19	0.362851	0.94657	17	0.659519	0.92196	0.522887	0.917709	69	0.494686	1	0.444023	1
17	78378648	PGS1	Phospholipase_D/Transphosphatidylase	nonsynonymous	2	0.10865	0.94657	4	0.14456	0.587548	0.0528337	0.82823	15	0.592474	1	0.40759	1
17	78852976	TIMP2	Protease_inhibitor_I35_(TIMP)	nonsynonymous	7	0.436278	0.94657	25	0.635966	0.92196	0.556552	0.922037	53	0.253281	0.996957	0.249255	1
17	81939644	MYADML2	Marvel_domain	nonsynonymous	36	0.415532	0.94657	78	0.44499	0.846519	0.402409	0.857911	180	0.610732	1	0.57286	1
17	81977628	ASPSCR1	TUG_ubiquitin-like_domain	nonsynonymous	9	0.290496	0.94657	4	1	1	1	1	20	0.410098	1	0.339623	1
17	81977628	ASPSCR1	UBX_domain	nonsynonymous	9	0.835512	0.996169	16	0.184377	0.588402	0.507309	0.914982	52	0.19985	0.988655	0.334851	1
17	82023304	LRRC45	Leucine-rich_repeat	nonsynonymous	5	1	1	23	0.133533	0.587548	1	1	86	0.168861	0.988655	1	1
18	33851099	NOL4	Nucleolar_protein_4_helical_domain	nonsynonymous	1	0.390113	0.94657	2	1	1	1	1	7	0.695708	1	0.645977	1
18	34710297	DTNA	EF-hand_domain_type_1	nonsynonymous	7	0.892712	0.996169	18	0.428328	0.83736	0.764852	1	50	0.679053	1	0.812441	1
18	34710297	DTNA	EF-hand_domain_type_2	nonsynonymous	5	0.584767	0.946759	9	0.120621	0.587548	0.240754	0.82823	38	0.0950747	0.988655	0.126949	0.952938
18	34710297	DTNA	Zinc_finger_ZZ-type	nonsynonymous	2	0.548285	0.94657	6	0.481097	0.877384	0.519534	0.917709	17	0.164616	0.988655	0.193903	1
18	35041412	MAPRE2	Calponin_homology_domain	nonsynonymous	1	0.0546335	0.94657	2	0.754132	0.92196	0.273713	0.82823	14	0.461388	1	0.249449	1
18	35041412	MAPRE2	EB1_C-terminal	nonsynonymous	3	0.542066	0.94657	6	0.413423	0.828427	0.465637	0.87417	19	0.222294	0.988655	0.250538	1
18	42743226	RIT2	Small_GTPase	nonsynonymous	7	0.772154	0.978723	13	1	1	1	1	47	0.0345414	0.942273	0.0779712	0.952938
18	43267891	SYT4	C2_domain	nonsynonymous	17	0.559224	0.946759	20	0.881465	0.948728	0.831746	1	99	0.458953	1	0.483488	1
18	50879117	ME2	Malic_enzyme_N-terminal_domain	nonsynonymous	10	0.261975	0.94657	20	0.504981	0.887375	0.333954	0.836297	56	0.576594	1	0.478708	1
18	50879117	ME2	Malic_enzyme_NAD-binding	nonsynonymous	17	0.866733	0.996169	32	0.547336	0.906873	0.802388	1	101	1	1	1	1
18	51030212	SMAD4	MAD_homology_1_Dwarfin-type	nonsynonymous	1	0.651534	0.964879						4	0.818868	1	0.839007	1
18	51030212	SMAD4	SMAD_domain_Dwarfin-type	nonsynonymous	4	0.200737	0.94657	6	0.238458	0.666085	0.137128	0.82823	25	0.0747525	0.988655	0.0496429	0.952938
18	51174549	MEX3C	K_Homology_domain_type_1	nonsynonymous	3	0.446871	0.94657	4	0.493254	0.883859	0.458543	0.87417	26	0.058595	0.988655	0.0659178	0.952938
18	51174549	MEX3C	Zinc_finger_RING-type	nonsynonymous				3	0.847064	0.938487			18	0.539824	1
19	2321520	LSM7	Sm_domain_eukaryotic/archaea-type	nonsynonymous	3	0.288699	0.94657	11	0.334961	0.773157	0.24428	0.82823	26	0.298996	1	0.243652	1
19	2328683	SPPL2B	PA_domain	nonsynonymous	3	0.213668	0.94657	20	0.707452	0.92196	0.440708	0.866648	60	0.617174	1	0.494794	1
19	2328683	SPPL2B	Peptidase_A22B_signal_peptide_peptidase	nonsynonymous	38	0.72175	0.964879	55	0.496761	0.883859	0.654816	0.957651	146	0.857431	1	0.886841	1
19	2360264	TMPRSS9	SEA_domain	nonsynonymous	11	0.7352	0.96652	34	1	1	1	1	73	0.668234	1	0.73725	1
19	2360264	TMPRSS9	Low-density_lipoprotein_(LDL)_receptor_class_A_repeat	nonsynonymous	5	0.841453	0.996169	7	0.77702	0.92196	0.892746	1	23	0.713967	1	0.813778	1
19	2360264	TMPRSS9	Serine_proteases_trypsin_domain	nonsynonymous	62	0.217771	0.94657	77	0.413206	0.828427	0.243434	0.82823	192	0.219568	0.988655	0.157372	1
19	18434387	ISYNA1	Myo-inositol-1-phosphate_synthase	nonsynonymous	23	1	1	61	0.332782	0.773157	1	1	218	0.134304	0.988655	1	1
19	18442662	ELL	RNA_polymerase_II_elongation_factor_ELL_N-terminal	nonsynonymous	28	0.668592	0.964879	61	0.762752	0.92196	0.793646	1	170	0.0544565	0.988655	0.0913686	0.952938
19	18442662	ELL	Occludin_homology_domain	nonsynonymous	8	0.516599	0.94657	17	0.765131	0.92196	0.710077	0.977722	71	0.535616	1	0.539203	1
19	32581189	PDCD5	PDCD5-like	nonsynonymous	12	0.367626	0.94657	18	0.73653	0.92196	0.589795	0.922037	45	1	1	1	1
19	32597005	ANKRD27	VPS9_domain	nonsynonymous	10	0.373438	0.94657	15	0.535795	0.901686	0.437767	0.866648	52	0.850614	1	0.802033	1
19	32597005	ANKRD27	Ankyrin_repeat	nonsynonymous	39	0.415904	0.94657	77	0.4029	0.821469	0.372763	0.837276	220	0.28734	1	0.274264	1
19	32830510	SLC7A9	Amino_acid/polyamine_transporter_I	nonsynonymous	35	0.00144941	0.533383	66	0.815127	0.92827	0.0813564	0.82823	183	0.0985987	0.988655	0.0110127	0.721831
19	49085450	SNRNP70	U1_small_nuclear_ribonucleoprotein_of_70kDa_N-terminal	nonsynonymous	4	0.852919	0.996169	4	0.313304	0.756465	0.643503	0.949996	29	0.396961	1	0.555966	1
19	49085450	SNRNP70	RNA_recognition_motif_domain	nonsynonymous	5	0.0119328	0.94657	3	0.832381	0.937654	0.196739	0.82823	24	0.0503485	0.988655	0.00927764	0.705019
19	49114369	LIN7B	L27_domain_C-terminal	nonsynonymous	1	0.184646	0.94657	10	0.132675	0.587548	0.0769206	0.82823	33	0.744016	1	0.610944	1
19	49114369	LIN7B	PDZ_domain	nonsynonymous	3	0.481907	0.94657	11	0.828354	0.936845	0.744426	0.986818	41	0.698314	1	0.679723	1
19	49119543	PPFIA3	Sterile_alpha_motif_domain	nonsynonymous	2	0.531756	0.94657	2	0.711872	0.92196	0.677473	0.957651	12	0.0453226	0.97445	0.0611122	0.952938
20	3190349	DDRGK1	DDRGK_domain_containing_protein	nonsynonymous	18	0.267079	0.94657	51	0.68888	0.92196	0.472269	0.87417	115	0.0755422	0.988655	0.0589533	0.952938
20	3209497	ITPA	RdgB/HAM1	nonsynonymous	22	1	1	34	0.0497977	0.587548	1	1	92	0.19246	0.988655	1	1
20	5911509	CHGB	Chromogranin_A/B/C	nonsynonymous	58	0.420341	0.94657	69	0.000281926	0.0689779	0.00411409	0.490948	191	0.790065	1	0.750845	1
20	6006122	CRLS1	CDP-alcohol_phosphatidyltransferase	nonsynonymous	10	0.630099	0.964038	23	0.107528	0.587548	0.250773	0.82823	58	0.324833	1	0.381631	1
20	6040545	LRRN4	Leucine-rich_repeat	nonsynonymous	7	0.466602	0.94657	18	1	1	1	1	42	0.81855	1	0.792775	1
20	6040545	LRRN4	Fibronectin_type_III	nonsynonymous	7	0.390007	0.94657	23	0.921728	0.977671	0.79868	1	64	1	1	1	1
20	31819355	MYLK2	Protein_kinase_domain	nonsynonymous	14	0.542173	0.94657	31	0.690333	0.92196	0.667709	0.957651	98	0.82931	1	0.822312	1
20	31844302	FOXS1	Fork_head_domain	nonsynonymous	7	0.552163	0.94657	26	0.102108	0.587548	0.202731	0.82823	63	1	1	1	1
20	32702698	COMMD7	COMM_domain	nonsynonymous	5	0.63455	0.964038	6	0.745575	0.92196	0.763068	1	13	0.776903	1	0.798083	1
20	49632944	B4GALT5	Galactosyltransferase_N-terminal	nonsynonymous	9	0.876159	0.996169	7	0.372295	0.803719	0.711609	0.977783	33	0.716261	1	0.830239	1
20	49632944	B4GALT5	Galactosyltransferase_C-terminal	nonsynonymous	3	0.386747	0.94657	3	0.661545	0.92196	0.541716	0.921137	8	1	1	1	1
20	50510382	PTPN1	Tyrosine-specific_protein_phosphatase_PTPase_domain	nonsynonymous	6	0.718055	0.964879	25	0.227334	0.659538	0.441856	0.866648	109	0.751984	1	0.800859	1
20	50888917	ADNP	ADNP_zinc_finger_domain	nonsynonymous	25	0.42294	0.94657	77	0.464624	0.860363	0.421481	0.866648	276	1.74429e-05	0.00322694	4.37156e-05	0.00787974
20	50888917	ADNP	Homeodomain	nonsynonymous	1	0.120452	0.94657	1	0.781602	0.92196	0.4046	0.857911	9	0.848137	1	0.701262	1
21	37073253	TTC3	Tetratricopeptide_repeat	nonsynonymous	28	0.267761	0.94657	39	0.241525	0.666085	0.17481	0.82823	103	1	1	1	1
21	37073253	TTC3	E3_ubiquitin-protein_ligase_TTC3/DZIP3_domain	nonsynonymous	9	0.861953	0.996169	15	0.850284	0.938509	0.933491	1	40	0.450344	1	0.611178	1
21	37073253	TTC3	E3_ubiquitin-protein_ligase_TTC3_winged_helix_turn_helix_domain	nonsynonymous	8	0.28672	0.94657	25	0.383452	0.808875	0.273486	0.82823	58	0.117223	0.988655	0.09467	0.952938
21	37073253	TTC3	TTC3/DZIP3-like_helical_domain	nonsynonymous	6	0.178033	0.94657	29	0.647782	0.92196	0.359817	0.836297	93	0.204772	0.988655	0.134536	0.952938
21	37073253	TTC3	TTC3/DZIP3/RBM44-like_helical_domain	nonsynonymous	6	0.508946	0.94657	10	0.021983	0.587548	0.0738757	0.82823	33	0.238704	0.988655	0.256878	1
21	37073253	TTC3	Zinc_finger_RING-type	nonsynonymous	4	0.486823	0.94657	9	0.0484267	0.587548	0.109633	0.82823	19	1	1	1	1
21	37366772	DYRK1A	Protein_kinase_domain	nonsynonymous	3	0.0404748	0.94657	9	0.345499	0.786832	0.068321	0.82823	38	1	1	1	1
21	37607372	KCNJ6	Potassium_channel_inwardly_rectifying_transmembrane_domain	nonsynonymous				7	0.603366	0.920423			37	0.92346	1
21	37607372	KCNJ6	Inward_rectifier_potassium_channel_C-terminal	nonsynonymous	5	0.412775	0.94657	10	0.537813	0.901686	0.467091	0.87417	34	0.859971	1	0.82242	1
21	40010998	DSCAM	Immunoglobulin_I-set	nonsynonymous	33	0.833259	0.996169	71	0.822158	0.931272	0.909162	1	228	0.587396	1	0.712062	1
21	40010998	DSCAM	Fibronectin_type_III	nonsynonymous	39	0.0146181	0.94657	72	0.292111	0.730598	0.0289636	0.82823	220	0.111856	0.988655	0.0267952	0.952938
21	41426238	MX1	Dynamin_N-terminal	nonsynonymous	18	1	1	18	0.615015	0.920423	1	1	65	0.354463	1	1	1
21	41426238	MX1	Dynamin_stalk_domain	nonsynonymous	26	0.916959	1	52	0.61524	0.920423	0.877957	1	136	0.553647	1	0.736398	1
21	41426238	MX1	Dynamin_GTPase_effector	nonsynonymous	11	0.531668	0.94657	21	0.785839	0.92196	0.735605	0.984	53	0.861801	1	0.851303	1
21	42219139	ABCG1	ABC_transporter-like_ATP-binding_domain	nonsynonymous	9	0.456483	0.94657	36	0.837587	0.938165	0.738883	0.985177	110	0.305437	1	0.30379	1
21	42219139	ABCG1	ABC-2_type_transporter_transmembrane_domain	nonsynonymous	6	0.775644	0.978723	24	0.167228	0.587548	0.428513	0.866648	82	0.555611	1	0.658126	1
21	42893308	NDUFV3	NADH-ubiquinone_oxidoreductase_flavoprotein_3	nonsynonymous	1	0.768195	0.978723
21	42974561	PKNOX1	Homeobox_protein_PKNOX/Meis_N-terminal	nonsynonymous	5	0.0140671	0.94657	6	0.334027	0.773157	0.0343299	0.82823	29	0.129522	0.988655	0.0318905	0.952938
21	42974561	PKNOX1	KN_homeodomain	nonsynonymous	1	0.360434	0.94657	2	0.578189	0.920423	0.459233	0.87417	7	0.66663	1	0.606429	1
21	44353620	TRPM2	TRPM_SLOG_domain	nonsynonymous	31	0.891474	0.996169	63	0.0878962	0.587548	0.446462	0.866648	177	0.833313	1	0.911803	1
21	44353620	TRPM2	Ion_transport_domain	nonsynonymous	30	0.390182	0.94657	72	0.123744	0.587548	0.151139	0.82823	204	0.517862	1	0.475938	1
21	44353620	TRPM2	NUDIX_hydrolase_domain	nonsynonymous	20	0.716884	0.964879	39	0.758977	0.92196	0.817236	1	88	0.802988	1	0.842099	1
21	44768579	UBE2G2	Ubiquitin-conjugating_enzyme_E2_catalytic_core_domain	nonsynonymous	6	0.355862	0.94657	21	0.365703	0.796517	0.307368	0.830224	79	0.809394	1	0.751658	1
21	45074579	ADARB1	Double-stranded_RNA-binding_domain	nonsynonymous	4	0.202045	0.94657	18	0.437542	0.84169	0.245811	0.82823	81	0.190296	0.988655	0.131082	0.952938
21	45074579	ADARB1	Adenosine_deaminase/editase	nonsynonymous	6	0.337768	0.94657	46	0.221369	0.659538	0.199004	0.82823	141	0.679308	1	0.610379	1

### Sheet: Table S7
Supplementary Table 7: Accelerating Medicines Partnership Parkinson's disease (AMP-PD) rare variants in the gene-level burden analysis
Gene	Ensembl Gene Reference ID	Chromosome	Position	Reference Allele	Alternate Allele	cDNA	Amino Acid	Variant ID	Variant Type	N (Case)	N (Control)	MAF (Case)	MAF (Control)	OR	P-value	OR 95% CI Lower	OR 95% CI Upper	OR (Continuity Corrected)	P-value (Continuity Corrected)	OR (Continuity Corrected) 95% CI Lower	OR (Continuity Corrected) 95% CI Upper	CADD v1.7 Phred Score	AlphaMissense Class	AlphaMissense Score	ClinVar_CLNSIG	gnomADg Allele Frequency	gnomADg AF Ashkenazi	gnomADg AF Non-Finnish European
GBA1	ENSG00000177628	1	155235196	G	A	c.1504C>T	p.Arg502Cys	rs80356771	missense,splice_region	3	0	0.0004916	0					8.42135	0.15878	0.434804	163.106	32	likely_benign	0.1262	Pathogenic	7.28e-05	0	0.0001178
GBA1	ENSG00000177628	1	155235211	C	G	c.1489G>C	p.Val497Leu	1:155235211:G:C	missense	0	1	0	0.0001364					0.400513	0.5753	0.0163091	9.8357	6.489	likely_benign	0.1277	Uncertain_significance
GBA1	ENSG00000177628	1	155235217	C	G	c.1483G>C	p.Ala495Pro	rs368060	missense	11	8	0.001803	0.001091	1.65498	0.278944	0.664834	4.11974	1.62838	0.281768	0.670127	3.95689	18.43	ambiguous	0.4302	Conflicting_classifications_of_pathogenicity	0.0008133	0	0.0003396
GBA1	ENSG00000177628	1	155235225	T	A	c.1475A>T	p.Asp492Val	1:155235225:A:T	missense	0	1	0	0.0001364					0.400513	0.5753	0.0163091	9.8357	24	likely_benign	0.3313	Uncertain_significance	1.318e-05	0	2.941e-05
GBA1	ENSG00000177628	1	155235226	C	G	c.1474G>C	p.Asp492His	1:155235226:G:C	missense	0	1	0	0.0001364					0.400513	0.5753	0.0163091	9.8357	23.3	likely_benign	0.2493	Uncertain_significance	1.317e-05	0	2.941e-05
GBA1	ENSG00000177628	1	155235231	T	G	c.1469A>C	p.His490Pro	1:155235231:G:T	missense	0	1	0	0.0001364					0.400513	0.5753	0.0163091	9.8357	11.96	likely_benign	0.2243		1.316e-05	0	1.47e-05
GBA1	ENSG00000177628	1	155235691	C	T	c.1378G>A	p.Gly460Ser	1:155235691:T:C	missense	1	0	0.0001639	0					3.60679	0.432176	0.14687	88.5745	29.4	likely_benign	0.1926
GBA1	ENSG00000177628	1	155235727	C	G	c.1342G>C	p.Asp448His	rs1064651	missense	1	2	0.0001639	0.0002727	0.60082	0.677491	0.0544517	6.62944	0.720964	0.75148	0.0951771	5.46128	24.1	ambiguous	0.5446	Pathogenic/Likely_pathogenic	0.0001972	0	0.0001764
GBA1	ENSG00000177628	1	155235757	C	G	c.1312G>C	p.Asp438His	1:155235757:G:C	missense	0	1	0	0.0001364					0.400513	0.5753	0.0163091	9.8357	28	likely_pathogenic	0.9923	Likely_pathogenic
GBA1	ENSG00000177628	1	155235768	C	T	c.1301G>A	p.Arg434His	1:155235768:T:C	missense	1	0	0.0001639	0					3.60679	0.432176	0.14687	88.5745	23.2	likely_benign	0.0836		2.628e-05	0	4.409e-05
GBA1	ENSG00000177628	1	155235771	A	G	c.1298T>C	p.Val433Ala	1:155235771:G:A	missense	0	1	0	0.0001364					0.400513	0.5753	0.0163091	9.8357	24.9	likely_benign	0.2529
GBA1	ENSG00000177628	1	155235772	C	A	c.1297G>T	p.Val433Leu	rs80356769	missense	2	0	0.0003278	0					6.01328	0.246922	0.288567	125.307	24.3	likely_pathogenic	0.8346	Pathogenic/Likely_pathogenic	6.569e-06	0.000288	0
GBA1	ENSG00000177628	1	155235777	T	C	c.1292A>G	p.Asn431Ser	1:155235777:C:T	missense	2	0	0.0003278	0					6.01328	0.246922	0.288567	125.307	25.7	likely_benign	0.1406		6.572e-06	0	0
GBA1	ENSG00000177628	1	155235790	C	T	c.1279G>A	p.Glu427Lys	rs149171124	missense	2	2	0.0003278	0.0002727	1.20203	0.854045	0.169217	8.53865	1.202	0.837083	0.208098	6.94292	20.9	likely_benign	0.0967	Uncertain_significance	0.000151	0	0.0002793
GBA1	ENSG00000177628	1	155235820	A	C	c.1249T>G	p.Trp417Gly	1:155235820:C:A	missense	1	0	0.0001639	0					3.60679	0.432176	0.14687	88.5745	25.8	likely_pathogenic	0.9654	Pathogenic/Likely_pathogenic
GBA1	ENSG00000177628	1	155235847	A	G	c.1225-3T>C		rs377143075	splice_region,splice_polypyrimidine_tract,intron	2	1	0.0003278	0.0001364	2.40472	0.473819	0.217938	26.5337	2.00388	0.501059	0.26454	15.1793	8.865			Uncertain_significance	8.539e-05	0	0.000147
GBA1	ENSG00000177628	1	155236246	G	A	c.1223C>T	p.Thr408Met	rs75548401	missense,splice_region	56	50	0.009177	0.006818	1.3526	0.123576	0.920915	1.98664	1.35113	0.123188	0.921553	1.98094	21.4	likely_benign	0.1332	Conflicting_classifications_of_pathogenicity	0.006007	0.002304	0.009292
GBA1	ENSG00000177628	1	155236366	C	T	c.1103G>A	p.Arg368His	rs1064648	missense	1	0	0.0001639	0					3.60679	0.432176	0.14687	88.5745	18.74	likely_benign	0.0637	Uncertain_significance	1.971e-05	0	4.411e-05
GBA1	ENSG00000177628	1	155236367	G	A	c.1102C>T	p.Arg368Cys	rs374306700	missense	0	1	0	0.0001364					0.400513	0.5753	0.0163091	9.8357	29.9	likely_benign	0.1023	Conflicting_classifications_of_pathogenicity
GBA1	ENSG00000177628	1	155236433	C	T	c.1036G>A	p.Gly346Ser	1:155236433:T:C	missense	1	0	0.0001639	0					3.60679	0.432176	0.14687	88.5745	29.8	likely_pathogenic	0.6004
GBA1	ENSG00000177628	1	155236441	T	C	c.1028A>G	p.Tyr343Cys	rs77321207	missense	1	0	0.0001639	0					3.60679	0.432176	0.14687	88.5745	27.9	ambiguous	0.545
GBA1	ENSG00000177628	1	155236463	T	A	c.1006A>T	p.Thr336Ser	1:155236463:A:T	missense	0	1	0	0.0001364					0.400513	0.5753	0.0163091	9.8357	2.148	likely_benign	0.0653	Uncertain_significance
GBA1	ENSG00000177628	1	155237369	C	T	c.971G>A	p.Arg324His	rs79696831	missense	0	1	0	0.0001364					0.400513	0.5753	0.0163091	9.8357	29	likely_pathogenic	0.8031		6.571e-06	0	0
GBA1	ENSG00000177628	1	155237423	G	A	c.917C>T	p.Thr306Ile	rs199628072	missense	1	2	0.0001639	0.0002727	0.60082	0.677491	0.0544517	6.62944	0.720964	0.75148	0.0951771	5.46128	19.5	likely_benign	0.1211	Uncertain_significance	8.543e-05	0	0.000147
GBA1	ENSG00000177628	1	155237438	C	T	c.902G>A	p.Arg301His	rs140955685	missense	2	1	0.0003278	0.0001364	2.40472	0.473819	0.217938	26.5337	2.00388	0.501059	0.26454	15.1793	17.38	likely_benign	0.0786	Uncertain_significance	0.0001117	0	0.000147
GBA1	ENSG00000177628	1	155237451	-	T	c.888dup	p.Asp297ArgfsTer6	1:155237451:CT:C	frameshift	1	0	0.0001639	0					3.60679	0.432176	0.14687	88.5745
GBA1	ENSG00000177628	1	155237453	C	T	c.887G>A	p.Arg296Gln	rs78973108	missense	3	1	0.0004916	0.0001364	3.60827	0.266544	0.375125	34.7073	2.80635	0.290496	0.414169	19.0155	29.2	ambiguous	0.3545	Pathogenic	3.943e-05	0	7.35e-05
GBA1	ENSG00000177628	1	155237458	A	C	c.882T>G	p.His294Gln	1:155237458:C:A	missense	1	2	0.0001639	0.0002727	0.60082	0.677491	0.0544517	6.62944	0.720964	0.75148	0.0951771	5.46128	13.29	likely_benign	0.1197	Conflicting_classifications_of_pathogenicity|other	0.0001707	0.0002882	0.0002793
GBA1	ENSG00000177628	1	155237497	A	C	c.843T>G	p.Ser281Arg	1:155237497:C:A	missense	1	0	0.0001639	0					3.60679	0.432176	0.14687	88.5745	2.226	likely_benign	0.3265
GBA1	ENSG00000177628	1	155237576	A	T	c.764T>A	p.Phe255Tyr	rs74500255	missense,splice_region	1	0	0.0001639	0					3.60679	0.432176	0.14687	88.5745	24.9	ambiguous	0.5136	Pathogenic/Likely_pathogenic	1.314e-05	0	2.94e-05
GBA1	ENSG00000177628	1	155237580	T	C	c.762-2A>G		1:155237580:C:T	splice_acceptor	1	0	0.0001639	0					3.60679	0.432176	0.14687	88.5745	26.4
GBA1	ENSG00000177628	1	155238164	T	C	c.731A>G	p.Tyr244Cys	rs76026102	missense	0	1	0	0.0001364					0.400513	0.5753	0.0163091	9.8357	24.6	likely_benign	0.1772
GBA1	ENSG00000177628	1	155238174	C	T	c.721G>A	p.Gly241Arg	1:155238174:T:C	missense	1	0	0.0001639	0					3.60679	0.432176	0.14687	88.5745	20.8	ambiguous	0.4855	Pathogenic/Likely_pathogenic	2.629e-05	0	4.41e-05
GBA1	ENSG00000177628	1	155238189	G	A	c.706C>T	p.Leu236Phe	1:155238189:A:G	missense	1	0	0.0001639	0					3.60679	0.432176	0.14687	88.5745	25	likely_pathogenic	0.8786	Conflicting_classifications_of_pathogenicity
GBA1	ENSG00000177628	1	155238200	C	T	c.695G>A	p.Gly232Glu	1:155238200:T:C	missense	2	0	0.0003278	0					6.01328	0.246922	0.288567	125.307	27.3	likely_pathogenic	0.9175	Uncertain_significance	1.314e-05	0	2.94e-05
GBA1	ENSG00000177628	1	155238234	G	T	c.661C>A	p.Pro221Thr	1:155238234:T:G	missense	1	0	0.0001639	0					3.60679	0.432176	0.14687	88.5745	27	likely_pathogenic	0.9076	Pathogenic/Likely_pathogenic
GBA1	ENSG00000177628	1	155238269	C	G	c.626G>C	p.Arg209Pro	1:155238269:G:C	missense	0	1	0	0.0001364					0.400513	0.5753	0.0163091	9.8357	17.78	likely_benign	0.2765		6.584e-06	0	1.471e-05
GBA1	ENSG00000177628	1	155238290	C	T	c.605G>A	p.Arg202Gln	1:155238290:T:C	missense	0	1	0	0.0001364					0.400513	0.5753	0.0163091	9.8357	16.14	likely_benign	0.063	Conflicting_classifications_of_pathogenicity	0.0001251	0	1.472e-05
GBA1	ENSG00000177628	1	155238645	C	T	c.460G>A	p.Gly154Arg	1:155238645:T:C	missense	1	0	0.0001639	0					3.60679	0.432176	0.14687	88.5745	23.9	likely_benign	0.1475		3.293e-05	0	2.941e-05
GBA1	ENSG00000177628	1	155239700	T	C	c.370A>G	p.Met124Val	1:155239700:C:T	missense	0	1	0	0.0001364					0.400513	0.5753	0.0163091	9.8357	9.977	likely_benign	0.0716		1.315e-05	0	2.94e-05
GBA1	ENSG00000177628	1	155239919	T	C	c.274A>G	p.Met92Val	1:155239919:C:T	missense	0	1	0	0.0001364					0.400513	0.5753	0.0163091	9.8357	1.74	likely_benign	0.0593
GBA1	ENSG00000177628	1	155239936	C	T	c.257G>A	p.Arg86Gln	rs144173415	missense	0	1	0	0.0001364					0.400513	0.5753	0.0163091	9.8357	23.3	likely_benign	0.0836	Uncertain_significance	2.63e-05	0	1.47e-05
GBA1	ENSG00000177628	1	155239946	G	A	c.247C>T	p.Arg83Cys	rs1141812	missense	3	1	0.0004916	0.0001364	3.60827	0.266544	0.375125	34.7073	2.80635	0.290496	0.414169	19.0155	32	likely_benign	0.1793	Uncertain_significance	2.63e-05	0.0005764	2.94e-05
GBA1	ENSG00000177628	1	155239961	G	A	c.232C>T	p.Arg78Cys	rs146774384	missense	2	0	0.0003278	0					6.01328	0.246922	0.288567	125.307	28.2	likely_benign	0.1228	Uncertain_significance	9.863e-05	0	8.82e-05
GBA1	ENSG00000177628	1	155240025	-	AC	c.166_167dup	p.Cys57SerfsTer35	rs145773486	frameshift	1	0	0.0001639	0					3.60679	0.432176	0.14687	88.5745
GBA1	ENSG00000177628	1	155240072	G	A	c.121C>T	p.Arg41Cys	rs190207858	missense	1	0	0.0001639	0					3.60679	0.432176	0.14687	88.5745	22	likely_benign	0.1191		1.315e-05	0	0
GBA1	ENSG00000177628	1	155240660	-	C	c.84dup	p.Leu29AlafsTer18	1:155240660:GC:G	frameshift	8	4	0.001311	0.0005454	2.40749	0.151694	0.724244	8.00285	2.27368	0.159216	0.724511	7.13532	26.6			Pathogenic	5.259e-05	0.001441	0
GBA1	ENSG00000177628	1	155240707	T	C	c.38A>G	p.Lys13Arg	rs150466109	missense	1	7	0.0001639	0.0009545	0.171429	0.0990959	0.0210792	1.39416	0.239993	0.110713	0.0415491	1.38624	4.773	likely_benign	0.0622	Benign	0.02222	0	0.0003675
UBXN2A	ENSG00000173960	2	23940613	C	G	c.-50C>G		2:23940613:G:C	5_prime_UTR	0	1	0	0.0001364					0.400513	0.5753	0.0163091	9.8357	20.8				3.305e-05	0	2.954e-05
UBXN2A	ENSG00000173960	2	23971290	G	T	c.56G>T	p.Gly19Val	rs139718365	missense	3	7	0.0004916	0.0009545	0.514623	0.336007	0.132961	1.99185	0.560352	0.371277	0.157413	1.99472	23.5	likely_benign	0.0831	Uncertain_significance	0.0002827	0.002597	0.0004263
UBXN2A	ENSG00000173960	2	23971325	T	C	c.91T>C	p.Ser31Pro	rs201082300	missense	0	2	0	0.0002727					0.240243	0.357347	0.0115288	5.00628	14.46	likely_benign	0.0878	Uncertain_significance	0.0001445	0	0.0002352
UBXN2A	ENSG00000173960	2	23971350	G	A	c.116G>A	p.Ser39Asn	rs370970033	missense	1	0	0.0001639	0					3.60679	0.432176	0.14687	88.5745	16.9	likely_benign	0.0793		2.627e-05	0.0002884	0
UBXN2A	ENSG00000173960	2	23971373	G	T	c.139G>T	p.Val47Phe	2:23971373:T:G	missense	0	1	0	0.0001364					0.400513	0.5753	0.0163091	9.8357	15.97	likely_benign	0.09
UBXN2A	ENSG00000173960	2	23971397	G	T	c.163G>T	p.Ala55Ser	2:23971397:T:G	missense	1	0	0.0001639	0					3.60679	0.432176	0.14687	88.5745	1.293	likely_benign	0.0721
UBXN2A	ENSG00000173960	2	23971413	A	G	c.179A>G	p.Gln60Arg	rs147056474	missense,splice_region	1	2	0.0001639	0.0002727	0.60082	0.677491	0.0544517	6.62944	0.720964	0.75148	0.0951771	5.46128	29	likely_benign	0.0959		0.0001247	0	0.0002352
UBXN2A	ENSG00000173960	2	23977035	G	A	c.247G>A	p.Asp83Asn	rs187715305	missense	0	1	0	0.0001364					0.400513	0.5753	0.0163091	9.8357	25.1	likely_benign	0.1231		0.0001314	0	0
UBXN2A	ENSG00000173960	2	23982889	T	A	c.288-7T>A		2:23982889:A:T	splice_region,splice_polypyrimidine_tract,intron	1	0	0.0001639	0					3.60679	0.432176	0.14687	88.5745	13.35
UBXN2A	ENSG00000173960	2	23982945	G	A	c.337G>A	p.Val113Ile	2:23982945:A:G	missense	0	1	0	0.0001364					0.400513	0.5753	0.0163091	9.8357	24.2	likely_benign	0.1037	Uncertain_significance	4.6e-05	0	0
UBXN2A	ENSG00000173960	2	23982982	C	T	c.374C>T	p.Ser125Phe	rs141503335	missense	11	8	0.001803	0.001091	1.65498	0.278944	0.664834	4.11974	1.62838	0.281768	0.670127	3.95689	20.9	likely_benign	0.1446		0.001642	0.007781	0.0001323
UBXN2A	ENSG00000173960	2	23999728	C	T	c.641C>T	p.Pro214Leu	2:23999728:T:C	missense	1	0	0.0001639	0					3.60679	0.432176	0.14687	88.5745	26.2	likely_benign	0.1053
UBXN2A	ENSG00000173960	2	23999838	G	A	c.751G>A	p.Ala251Thr	rs376193605	missense	1	0	0.0001639	0					3.60679	0.432176	0.14687	88.5745	18.27	likely_benign	0.0761		1.314e-05	0	1.47e-05
UBXN2A	ENSG00000173960	2	23999851	A	G	c.764A>G	p.Glu255Gly	2:23999851:G:A	missense	0	1	0	0.0001364					0.400513	0.5753	0.0163091	9.8357	13.72	likely_benign	0.0694		5.913e-05	0	0.0001323
KCNMB3	ENSG00000121879	3	179242957	G	A			rs201689500	downstream_gene	1	0	0.0001639	0					3.60679	0.432176	0.14687	88.5745	32				0.0001521	0.0005777	0.0002502
KCNMB3	ENSG00000121879	3	179243043	G	A			3:179243043:A:G	downstream_gene	0	1	0	0.0001364					0.400513	0.5753	0.0163091	9.8357	25.9				3.959e-05	0	8.833e-05
KCNMB3	ENSG00000121879	3	179243106	C	A			3:179243106:A:C	downstream_gene	1	0	0.0001639	0					3.60679	0.432176	0.14687	88.5745	23.7
KCNMB3	ENSG00000121879	3	179243181	C	A			rs367748160	downstream_gene	7	2	0.001147	0.0002727	4.21403	0.0729433	0.874754	20.3006	3.61192	0.0788278	0.862476	15.1262	29.1				0.0002791	0	0.0005612
KCNMB3	ENSG00000121879	3	179243189	G	-			3:179243188:A:AG	downstream_gene	0	1	0	0.0001364					0.400513	0.5753	0.0163091	9.8357	22.6				1.992e-05	0.0008686	0
KCNMB3	ENSG00000121879	3	179243256	T	C			3:179243256:C:T	downstream_gene	2	0	0.0003278	0					6.01328	0.246922	0.288567	125.307	21.5				6.6e-06	0.0002884	0
KCNMB3	ENSG00000121879	3	179243272	G	C			3:179243272:C:G	downstream_gene	1	0	0.0001639	0					3.60679	0.432176	0.14687	88.5745	26
KCNMB3	ENSG00000171121	3	179250741	A	T	c.248+2T>A		rs200581491	splice_donor	1	6	0.0001639	0.0008181	0.200055	0.136379	0.0240709	1.66267	0.276991	0.156563	0.0468957	1.63606	28.8				7.883e-05	0.002018	5.878e-05
KCNMB3	ENSG00000171121	3	179250780	A	C	c.211T>G	p.Leu71Val	rs2276802	missense	30	39	0.004916	0.005318	0.92379	0.745365	0.572529	1.49056	0.927272	0.755323	0.576708	1.49093	12.14				0.005319	0.01443	0.002176
KCNMB3	ENSG00000171121	3	179250804	C	T	c.187G>A	p.Gly63Ser	3:179250804:T:C	missense	0	1	0	0.0001364					0.400513	0.5753	0.0163091	9.8357	24.8
KCNMB3	ENSG00000171121	3	179250828	C	T	c.163G>A	p.Val55Met	3:179250828:T:C	missense	1	0	0.0001639	0					3.60679	0.432176	0.14687	88.5745	0.002			Likely_benign	3.943e-05	0	0
KCNMB3	ENSG00000171121	3	179250830	G	T	c.161C>A	p.Ala54Asp	3:179250830:T:G	missense	0	1	0	0.0001364					0.400513	0.5753	0.0163091	9.8357	24.9
KCNMB3	ENSG00000171121	3	179250941	G	C	c.50C>G	p.Pro17Arg	3:179250941:C:G	missense	1	0	0.0001639	0					3.60679	0.432176	0.14687	88.5745	3.144
SNCA	ENSG00000145335	4	89726643	G	C	c.408C>G	p.Tyr136Ter	rs76642636	stop_gained	0	1	0	0.0001364					0.400513	0.5753	0.0163091	9.8357	34
SNCA	ENSG00000145335	4	89726653	T	A	c.398A>T	p.Tyr133Phe	4:89726653:A:T	missense	0	1	0	0.0001364					0.400513	0.5753	0.0163091	9.8357	23.5	likely_benign	0.0935
SNCA	ENSG00000145335	4	89729187	C	G	c.390+7G>C		rs370797923	splice_region,intron	1	0	0.0001639	0					3.60679	0.432176	0.14687	88.5745	0.918			Likely_benign	1.314e-05	0	2.939e-05
SNCA	ENSG00000145335	4	89729214	C	A	c.370G>T	p.Ala124Ser	4:89729214:A:C	missense	0	1	0	0.0001364					0.400513	0.5753	0.0163091	9.8357	19.4	likely_benign	0.071	Uncertain_significance	1.315e-05	0	0
SNCA	ENSG00000145335	4	89729235	G	T	c.349C>A	p.Pro117Thr	rs145138372	missense	0	1	0	0.0001364					0.400513	0.5753	0.0163091	9.8357	23.3	likely_benign	0.072	Uncertain_significance	5.919e-05	0	8.823e-05
SNCA	ENSG00000145335	4	89729264	G	A	c.320C>T	p.Ala107Val	4:89729264:A:G	missense	0	1	0	0.0001364					0.400513	0.5753	0.0163091	9.8357	9.893	likely_benign	0.0599
SNCA	ENSG00000145335	4	89786772	T	C	c.306+35474A>G		4:89786772:C:T	intron	4	8	0.0006555	0.001091	0.600427	0.405213	0.180626	1.9959	0.635728	0.437558	0.202576	1.99506	20.6				0.000736	0	0.0007353
SNCA	ENSG00000145335	4	89828149	C	T	c.157G>A	p.Ala53Thr	rs104893877	missense	21	8	0.003441	0.001091	3.16993	0.00557122	1.40208	7.16681	3.05441	0.00594446	1.37851	6.76774	14.72	likely_benign	0.0471	Pathogenic
SNCA	ENSG00000145335	4	89828156	A	C	c.150T>G	p.His50Gln	rs201106962	missense	2	0	0.0003278	0					6.01328	0.246922	0.288567	125.307	12.21	likely_benign	0.096	Uncertain_significance	8.548e-05	0	0.0001617
SNCA	ENSG00000145335	4	89835624	A	G	c.44T>C	p.Val15Ala	4:89835624:G:A	missense	0	1	0	0.0001364					0.400513	0.5753	0.0163091	9.8357	26.5	likely_pathogenic	0.601	Uncertain_significance	6.58e-06	0	1.47e-05
SNCA	ENSG00000145335	4	89836955	C	T	c.-26+7G>A		4:89836955:T:C	splice_region,intron	3	3	0.0004916	0.0004091	1.2021	0.821717	0.242444	5.96032	1.20207	0.807744	0.27298	5.2933	16.55			Uncertain_significance	0.00107	0	0.0005145
MMRN1	ENSG00000138722	4	89894981	G	A	c.10G>A	p.Ala4Thr	rs188229390	missense	2	3	0.0003278	0.0004091	0.801137	0.808162	0.133775	4.79776	0.858337	0.853706	0.169229	4.35353	15.75	likely_benign	0.1006		8.539e-05	0	0.0001029
MMRN1	ENSG00000138722	4	89895011	T	C	c.40T>C	p.Trp14Arg	4:89895011:C:T	missense	1	0	0.0001639	0					3.60679	0.432176	0.14687	88.5745	25.1	likely_pathogenic	0.5835
MMRN1	ENSG00000138722	4	89895043	G	C	c.72G>C	p.Lys24Asn	4:89895043:C:G	missense	1	0	0.0001639	0					3.60679	0.432176	0.14687	88.5745	0.98	likely_benign	0.1333		1.315e-05	0	2.941e-05
MMRN1	ENSG00000138722	4	89895052	G	T	c.81G>T	p.Trp27Cys	4:89895052:T:G	missense	1	2	0.0001639	0.0002727	0.60082	0.677491	0.0544517	6.62944	0.720964	0.75148	0.0951771	5.46128	23.3	ambiguous	0.3795		7.886e-05	0	0.0001176
MMRN1	ENSG00000138722	4	89895101	G	A	c.130G>A	p.Val44Ile	rs1442139	missense	0	1	0	0.0001364					0.400513	0.5753	0.0163091	9.8357	2.129	likely_benign	0.0763	Benign	0.01117	0	8.823e-05
MMRN1	ENSG00000138722	4	89895149	G	A	c.178G>A	p.Val60Ile	rs147428139	missense	3	0	0.0004916	0					8.42135	0.15878	0.434804	163.106	0.106	likely_benign	0.0737		6.574e-05	0	0.0001323
MMRN1	ENSG00000138722	4	89895153	T	C	c.182T>C	p.Met61Thr	4:89895153:C:T	missense	0	1	0	0.0001364					0.400513	0.5753	0.0163091	9.8357	0.019	likely_benign	0.0705
MMRN1	ENSG00000138722	4	89895176	C	T	c.205C>T	p.Pro69Ser	4:89895176:T:C	missense	0	1	0	0.0001364					0.400513	0.5753	0.0163091	9.8357	11.81	likely_benign	0.0867		6.574e-06	0	1.47e-05
MMRN1	ENSG00000138722	4	89895210	A	C	c.239A>C	p.Lys80Thr	rs139171187	missense	22	14	0.003605	0.001909	1.89516	0.0621622	0.968007	3.71032	1.87134	0.0634708	0.965453	3.62722	10.39	likely_benign	0.0961		0.003251	0.002307	0.004485
MMRN1	ENSG00000138722	4	89895234	C	G	c.263C>G	p.Thr88Arg	4:89895234:G:C	missense	0	1	0	0.0001364					0.400513	0.5753	0.0163091	9.8357	8.407	likely_benign	0.0831
MMRN1	ENSG00000138722	4	89895287	G	T	c.316G>T	p.Ala106Ser	rs369585513	missense	3	2	0.0004916	0.0002727	1.80364	0.518364	0.301175	10.8014	1.68335	0.529588	0.331888	8.53805	3.095	likely_benign	0.0782		4.603e-05	0	8.822e-05
MMRN1	ENSG00000138722	4	89895327	C	T	c.356C>T	p.Thr119Ile	4:89895327:T:C	missense	1	0	0.0001639	0					3.60679	0.432176	0.14687	88.5745	1.559	likely_benign	0.122
MMRN1	ENSG00000138722	4	89895332	G	A	c.361G>A	p.Ala121Thr	4:89895332:A:G	missense	1	0	0.0001639	0					3.60679	0.432176	0.14687	88.5745	0.006	likely_benign	0.0642		2.632e-05	0	5.882e-05
MMRN1	ENSG00000138722	4	89895380	T	C	c.409T>C	p.Ser137Pro	rs371738397	missense	0	2	0	0.0002727					0.240243	0.357347	0.0115288	5.00628	18.32	likely_benign	0.1401		9.206e-05	0	0.0001617
MMRN1	ENSG00000138722	4	89895395	C	T	c.424C>T	p.Leu142Phe	4:89895395:T:C	missense	1	0	0.0001639	0					3.60679	0.432176	0.14687	88.5745	25	likely_benign	0.2084		6.574e-06	0	0
MMRN1	ENSG00000138722	4	89895428	G	A	c.457G>A	p.Ala153Thr	rs140213388	missense	1	0	0.0001639	0					3.60679	0.432176	0.14687	88.5745	12.25	likely_benign	0.0689		6.574e-06	0	1.47e-05
MMRN1	ENSG00000138722	4	89895449	G	A	c.478G>A	p.Gly160Arg	rs201293723	missense	1	0	0.0001639	0					3.60679	0.432176	0.14687	88.5745	16.99	likely_benign	0.1091	Uncertain_significance	0.0001839	0	0
MMRN1	ENSG00000138722	4	89895474	T	C	c.503T>C	p.Val168Ala	4:89895474:C:T	missense	0	1	0	0.0001364					0.400513	0.5753	0.0163091	9.8357	4.784	likely_benign	0.0803		3.288e-05	0	5.882e-05
MMRN1	ENSG00000138722	4	89895482	A	C	c.511A>C	p.Thr171Pro	rs374653565	missense	1	0	0.0001639	0					3.60679	0.432176	0.14687	88.5745	5.298	likely_benign	0.0731		2.629e-05	0	1.47e-05
MMRN1	ENSG00000138722	4	89895491	G	A	c.520G>A	p.Val174Met	4:89895491:A:G	missense	1	0	0.0001639	0					3.60679	0.432176	0.14687	88.5745	0.351	likely_benign	0.0912
MMRN1	ENSG00000138722	4	89895509	C	T	c.538C>T	p.Arg180Trp	4:89895509:T:C	missense	0	1	0	0.0001364					0.400513	0.5753	0.0163091	9.8357	21.4	likely_benign	0.1848		3.288e-05	0	1.471e-05
MMRN1	ENSG00000138722	4	89895540	G	A	c.569G>A	p.Ser190Asn	4:89895540:A:G	missense	1	1	0.0001639	0.0001364	1.20197	0.896519	0.0751465	19.2254	1.20193	0.873469	0.124956	11.5612	3.52	likely_benign	0.0762
MMRN1	ENSG00000138722	4	89909303	G	T	c.651G>T	p.Arg217Ser	4:89909303:T:G	missense	0	1	0	0.0001364					0.400513	0.5753	0.0163091	9.8357	24.3	ambiguous	0.5222		6.608e-06	0	1.479e-05
MMRN1	ENSG00000138722	4	89909316	G	C	c.664G>C	p.Val222Leu	4:89909316:C:G	missense	0	1	0	0.0001364					0.400513	0.5753	0.0163091	9.8357	23.8	likely_benign	0.2962
MMRN1	ENSG00000138722	4	89909326	A	G	c.674A>G	p.Asp225Gly	rs373754512	missense	1	0	0.0001639	0					3.60679	0.432176	0.14687	88.5745	26.6	likely_benign	0.147		1.979e-05	0	2.957e-05
MMRN1	ENSG00000138722	4	89909328	A	G	c.676A>G	p.Asn226Asp	4:89909328:G:A	missense	1	0	0.0001639	0					3.60679	0.432176	0.14687	88.5745	23	likely_benign	0.0997		6.6e-06	0	1.478e-05
MMRN1	ENSG00000138722	4	89909376	G	A	c.724G>A	p.Gly242Ser	4:89909376:A:G	missense	0	1	0	0.0001364					0.400513	0.5753	0.0163091	9.8357	2.199	likely_benign	0.0637		4.622e-05	0	0
MMRN1	ENSG00000138722	4	89909402	A	T	c.743+7A>T		rs60930728	splice_region,intron	1	1	0.0001639	0.0001364	1.20197	0.896519	0.0751465	19.2254	1.20193	0.873469	0.124956	11.5612	1.573			Benign	0.005952	0	5.918e-05
MMRN1	ENSG00000138722	4	89911979	A	C	c.779A>C	p.Gln260Pro	4:89911979:C:A	missense	0	1	0	0.0001364					0.400513	0.5753	0.0163091	9.8357	25	likely_pathogenic	0.6837		6.608e-06	0	1.481e-05
MMRN1	ENSG00000138722	4	89912002	G	A	c.802G>A	p.Asp268Asn	rs142127543	missense	12	9	0.001967	0.001227	1.60491	0.284096	0.675335	3.81403	1.58375	0.286191	0.680314	3.68693	22.3	likely_benign	0.1784	Uncertain_significance	0.001229	0.00377	0.001971
MMRN1	ENSG00000138722	4	89912033	C	T	c.833C>T	p.Pro278Leu	rs61730036	missense	3	2	0.0004916	0.0002727	1.80364	0.518364	0.301175	10.8014	1.68335	0.529588	0.331888	8.53805	15.95	likely_benign	0.1009	Benign	0.01916	0	0.000178
MMRN1	ENSG00000138722	4	89912593	T	C	c.850+543T>C		4:89912593:C:T	intron	0	1	0	0.0001364					0.400513	0.5753	0.0163091	9.8357	20.7
MMRN1	ENSG00000138722	4	89912681	A	G	c.850+631A>G		4:89912681:G:A	intron	1	1	0.0001639	0.0001364	1.20197	0.896519	0.0751465	19.2254	1.20193	0.873469	0.124956	11.5612	20.1				6.612e-06	0	1.482e-05
MMRN1	ENSG00000138722	4	89923160	C	T	c.851-8C>T		rs41284765	splice_region,splice_polypyrimidine_tract,intron	20	44	0.003278	0.005999	0.543325	0.0242748	0.319558	0.923784	0.550636	0.0260214	0.3256	0.931205	1.392			Benign	0.003499	0.002592	0.004895
MMRN1	ENSG00000138722	4	89923239	-	AGC	c.936_938dup	p.Gln313dup	4:89923239:GAGC:G	inframe_insertion	0	2	0	0.0002727					0.240243	0.357347	0.0115288	5.00628					6.565e-05	0	7.35e-05
MMRN1	ENSG00000138722	4	89923267	A	T	c.950A>T	p.Asp317Val	4:89923267:T:A	missense	0	1	0	0.0001364					0.400513	0.5753	0.0163091	9.8357	23.6	likely_benign	0.1477		1.314e-05	0	2.939e-05
MMRN1	ENSG00000138722	4	89927787	A	G	c.956-8A>G		4:89927787:G:A	splice_region,splice_polypyrimidine_tract,intron	0	1	0	0.0001364					0.400513	0.5753	0.0163091	9.8357	0.173
MMRN1	ENSG00000138722	4	89927800	A	T	c.961A>T	p.Met321Leu	rs201813411	missense	0	1	0	0.0001364					0.400513	0.5753	0.0163091	9.8357	10.98	likely_benign	0.1134		1.972e-05	0.000576	1.47e-05
MMRN1	ENSG00000138722	4	89927811	G	T	c.972G>T	p.Met324Ile	rs202113048	missense	0	3	0	0.0004091					0.171555	0.24367	0.00885757	3.32271	14.74	likely_benign	0.2937		4.599e-05	0	8.822e-05
MMRN1	ENSG00000138722	4	89927816	A	C	c.977A>C	p.Asp326Ala	4:89927816:C:A	missense	4	4	0.0006555	0.0005454	1.20217	0.794682	0.300401	4.81091	1.20213	0.782579	0.325155	4.44441	22.8	likely_benign	0.162		6.571e-05	0.002304	0
MMRN1	ENSG00000138722	4	89927828	A	-	c.989del	p.Tyr330SerfsTer4	4:89927827:T:TA	frameshift	0	1	0	0.0001364					0.400513	0.5753	0.0163091	9.8357
MMRN1	ENSG00000138722	4	89927843	T	G	c.1004T>G	p.Leu335Arg	4:89927843:G:T	missense	0	1	0	0.0001364					0.400513	0.5753	0.0163091	9.8357	24	likely_pathogenic	0.5784		1.314e-05	0	1.47e-05
MMRN1	ENSG00000138722	4	89927855	AGA	-	c.1022_1024del	p.Lys341del	4:89927854:C:CAGA	inframe_deletion	1	0	0.0001639	0					3.60679	0.432176	0.14687	88.5745
MMRN1	ENSG00000138722	4	89927909	C	T	c.1070C>T	p.Ser357Phe	4:89927909:T:C	missense	0	1	0	0.0001364					0.400513	0.5753	0.0163091	9.8357	19.75	likely_benign	0.135
MMRN1	ENSG00000138722	4	89927932	G	A	c.1093G>A	p.Glu365Lys	4:89927932:A:G	missense	0	1	0	0.0001364					0.400513	0.5753	0.0163091	9.8357	23.5	likely_benign	0.0923		5.264e-05	0	0.000103
MMRN1	ENSG00000138722	4	89934860	C	T	c.1180C>T	p.Gln394Ter	4:89934860:T:C	stop_gained	0	1	0	0.0001364					0.400513	0.5753	0.0163091	9.8357	36
MMRN1	ENSG00000138722	4	89934910	C	G	c.1230C>G	p.Phe410Leu	4:89934910:G:C	missense	0	1	0	0.0001364					0.400513	0.5753	0.0163091	9.8357	21.1	likely_pathogenic	0.8662
MMRN1	ENSG00000138722	4	89934912	A	G	c.1232A>G	p.Lys411Arg	rs141038125	missense	6	8	0.0009833	0.001091	0.901232	0.847461	0.312358	2.60028	0.918877	0.871156	0.330552	2.55432	24	likely_benign	0.101		0.0003549	0	0.0006323
MMRN1	ENSG00000138722	4	89934929	T	C	c.1249T>C	p.Ser417Pro	4:89934929:C:T	missense	1	0	0.0001639	0					3.60679	0.432176	0.14687	88.5745	23.8	likely_pathogenic	0.8477		1.315e-05	0.000576	0
MMRN1	ENSG00000138722	4	89934948	C	G	c.1268C>G	p.Thr423Ser	rs373555253	missense	1	0	0.0001639	0					3.60679	0.432176	0.14687	88.5745	19.86	likely_benign	0.1777		2.631e-05	0	5.883e-05
MMRN1	ENSG00000138722	4	89934983	G	A	c.1303G>A	p.Val435Ile	rs111636739	missense	2	0	0.0003278	0					6.01328	0.246922	0.288567	125.307	13.08	likely_benign	0.0819		1.315e-05	0.0005764	0
MMRN1	ENSG00000138722	4	89935190	G	A	c.1510G>A	p.Glu504Lys	4:89935190:A:G	missense	1	2	0.0001639	0.0002727	0.60082	0.677491	0.0544517	6.62944	0.720964	0.75148	0.0951771	5.46128	18.24	likely_benign	0.0875
MMRN1	ENSG00000138722	4	89935226	G	T	c.1546G>T	p.Val516Leu	rs141872900	missense	43	51	0.007047	0.006954	1.01356	0.948499	0.673549	1.52521	1.01536	0.941407	0.676204	1.52463	6.38	likely_benign	0.2122		0.00425	0	0.008002
MMRN1	ENSG00000138722	4	89935296	G	A	c.1616G>A	p.Ser539Asn	4:89935296:A:G	missense	2	0	0.0003278	0					6.01328	0.246922	0.288567	125.307	0.162	likely_benign	0.0894
MMRN1	ENSG00000138722	4	89935385	A	T	c.1705A>T	p.Ile569Phe	4:89935385:T:A	missense	1	0	0.0001639	0					3.60679	0.432176	0.14687	88.5745	13	likely_benign	0.1006		1.972e-05	0	2.942e-05
MMRN1	ENSG00000138722	4	89935413	C	G	c.1733C>G	p.Thr578Ser	rs75749135	missense	0	1	0	0.0001364					0.400513	0.5753	0.0163091	9.8357	19.53	likely_benign	0.1697		0.005894	0	4.415e-05
MMRN1	ENSG00000138722	4	89935415	G	A	c.1735G>A	p.Val579Ile	rs369300887	missense	2	2	0.0003278	0.0002727	1.20203	0.854045	0.169217	8.53865	1.202	0.837083	0.208098	6.94292	0.085	likely_benign	0.0601		0.0002234	0.0005767	0.0001177
MMRN1	ENSG00000138722	4	89935422	T	C	c.1742T>C	p.Leu581Ser	4:89935422:C:T	missense	0	1	0	0.0001364					0.400513	0.5753	0.0163091	9.8357	23.3	likely_benign	0.3035		6.574e-06	0	1.471e-05
MMRN1	ENSG00000138722	4	89935439	T	C	c.1759T>C	p.Ser587Pro	4:89935439:C:T	missense	0	2	0	0.0002727					0.240243	0.357347	0.0115288	5.00628	19.65	likely_benign	0.2685		1.317e-05	0	2.944e-05
MMRN1	ENSG00000138722	4	89935464	T	C	c.1784T>C	p.Met595Thr	4:89935464:C:T	missense	1	0	0.0001639	0					3.60679	0.432176	0.14687	88.5745	19.9	likely_benign	0.1685
MMRN1	ENSG00000138722	4	89935483	T	G	c.1803T>G	p.Asn601Lys	4:89935483:G:T	missense	0	1	0	0.0001364					0.400513	0.5753	0.0163091	9.8357	8.189	likely_benign	0.1031
MMRN1	ENSG00000138722	4	89935527	T	A	c.1847T>A	p.Val616Glu	rs371283075	missense	1	0	0.0001639	0					3.60679	0.432176	0.14687	88.5745	22.2	likely_benign	0.2288		0.0001118	0	0.0002207
MMRN1	ENSG00000138722	4	89935622	A	T	c.1942A>T	p.Ile648Phe	4:89935622:T:A	missense	0	1	0	0.0001364					0.400513	0.5753	0.0163091	9.8357	24.2	likely_benign	0.3362
MMRN1	ENSG00000138722	4	89935632	C	A	c.1952C>A	p.Pro651His	rs200526047	missense	4	3	0.0006555	0.0004091	1.60333	0.536721	0.358558	7.16943	1.54602	0.541228	0.382118	6.2551	24.8	likely_pathogenic	0.6267		0.0002894	0.002022	0.0001325
MMRN1	ENSG00000138722	4	89935670	A	G	c.1990A>G	p.Thr664Ala	rs62312662	missense	25	50	0.004097	0.006818	0.597654	0.0365384	0.368887	0.968292	0.603555	0.0386587	0.373995	0.97402	0.315	likely_benign	0.0785		0.002891	0.005482	0.004033
MMRN1	ENSG00000138722	4	89935775	C	T	c.2095C>T	p.His699Tyr	rs61746242	missense	7	6	0.001147	0.0008181	1.40314	0.543037	0.471051	4.17961	1.38769	0.541367	0.484902	3.97126	12.96	likely_benign	0.0743	Uncertain_significance	0.0004865	0	0.000824
MMRN1	ENSG00000138722	4	89935809	A	T	c.2129A>T	p.Asp710Val	rs142564089	missense	2	1	0.0003278	0.0001364	2.40472	0.473819	0.217938	26.5337	2.00388	0.501059	0.26454	15.1793	1.169	likely_benign	0.1246	Uncertain_significance	0.0001052	0	0.0002207
MMRN1	ENSG00000138722	4	89935974	G	A	c.2294G>A	p.Cys765Tyr	rs374044968	missense	0	1	0	0.0001364					0.400513	0.5753	0.0163091	9.8357	15.02	likely_benign	0.1075		3.949e-05	0	5.888e-05
MMRN1	ENSG00000138722	4	89935992	C	T	c.2312C>T	p.Thr771Ile	rs199871346	missense	1	0	0.0001639	0					3.60679	0.432176	0.14687	88.5745	15.08	likely_benign	0.1591		0.0002961	0	0
MMRN1	ENSG00000138722	4	89936015	T	C	c.2335T>C	p.Phe779Leu	rs367591949	missense	0	1	0	0.0001364					0.400513	0.5753	0.0163091	9.8357	15.44	likely_pathogenic	0.7132	Uncertain_significance	4.603e-05	0	0.000103
MMRN1	ENSG00000138722	4	89936051	A	G	c.2371A>G	p.Asn791Asp	rs371505391	missense	2	1	0.0003278	0.0001364	2.40472	0.473819	0.217938	26.5337	2.00388	0.501059	0.26454	15.1793	17.61	likely_benign	0.097		5.919e-05	0	0.0001324
MMRN1	ENSG00000138722	4	89936088	C	T	c.2408C>T	p.Ala803Val	4:89936088:T:C	missense	0	1	0	0.0001364					0.400513	0.5753	0.0163091	9.8357	16.67	likely_benign	0.2339		6.579e-06	0	1.472e-05
MMRN1	ENSG00000138722	4	89936154	A	G	c.2474A>G	p.Gln825Arg	4:89936154:G:A	missense	1	0	0.0001639	0					3.60679	0.432176	0.14687	88.5745	17.86	likely_benign	0.0865		7.893e-05	0	0.0001766
MMRN1	ENSG00000138722	4	89936193	A	G	c.2513A>G	p.Gln838Arg	4:89936193:G:A	missense	0	1	0	0.0001364					0.400513	0.5753	0.0163091	9.8357	20.5	likely_benign	0.111
MMRN1	ENSG00000138722	4	89936321	A	-	c.2646del	p.Gly883AlafsTer3	4:89936320:T:TA	frameshift	0	2	0	0.0002727					0.240243	0.357347	0.0115288	5.00628
MMRN1	ENSG00000138722	4	89936363	C	A	c.2683C>A	p.Gln895Lys	rs202062406	missense	5	3	0.0008194	0.0004091	2.00482	0.341154	0.478721	8.39587	1.8902	0.352087	0.494428	7.22626	22.3	likely_benign	0.1358		0.0002761	0	0.0004857
MMRN1	ENSG00000138722	4	89936367	T	A	c.2687T>A	p.Leu896Gln	rs200343754	missense	1	0	0.0001639	0					3.60679	0.432176	0.14687	88.5745	21.2	likely_benign	0.1581		0.0002497	0	0.0001324
MMRN1	ENSG00000138722	4	89936369	C	A	c.2689C>A	p.Gln897Lys	rs41279299	missense	23	39	0.003769	0.005318	0.706602	0.188439	0.42112	1.18561	0.712804	0.195749	0.426801	1.19046	16.37	likely_benign	0.0933		0.004004	0.002887	0.005461
MMRN1	ENSG00000138722	4	89936370	A	G	c.2690A>G	p.Gln897Arg	4:89936370:G:A	missense	1	0	0.0001639	0					3.60679	0.432176	0.14687	88.5745	21.1	likely_benign	0.1088		6.576e-06	0	1.471e-05
MMRN1	ENSG00000138722	4	89936409	C	G	c.2729C>G	p.Ser910Cys	4:89936409:G:C	missense	0	1	0	0.0001364					0.400513	0.5753	0.0163091	9.8357	24.9	likely_benign	0.1691		4.604e-05	0	1.472e-05
MMRN1	ENSG00000138722	4	89936650	G	T	c.2970G>T	p.Leu990Phe	4:89936650:T:G	missense	0	1	0	0.0001364					0.400513	0.5753	0.0163091	9.8357	9.4	likely_benign	0.0861
MMRN1	ENSG00000138722	4	89936664	C	A	c.2984C>A	p.Ala995Glu	4:89936664:A:C	missense	0	1	0	0.0001364					0.400513	0.5753	0.0163091	9.8357	15.93	likely_benign	0.1297
MMRN1	ENSG00000138722	4	89936690	G	C	c.3010G>C	p.Val1004Leu	rs145246832	missense	1	0	0.0001639	0					3.60679	0.432176	0.14687	88.5745	10.67	likely_benign	0.1135	Uncertain_significance	2.629e-05	0	4.416e-05
MMRN1	ENSG00000138722	4	89936695	ATC	-	c.3017_3019del	p.Ser1006del	4:89936694:A:AATC	inframe_deletion	4	9	0.0006555	0.001227	0.533567	0.296268	0.164152	1.73433	0.568654	0.324379	0.185046	1.74749	7.86				0.0007687	0	0.001501
MMRN1	ENSG00000138722	4	89936696	T	A	c.3016T>A	p.Ser1006Thr	4:89936696:A:T	missense	1	0	0.0001639	0					3.60679	0.432176	0.14687	88.5745	1.332	likely_benign	0.068
MMRN1	ENSG00000138722	4	89936733	C	T	c.3053C>T	p.Thr1018Met	4:89936733:T:C	missense	1	0	0.0001639	0					3.60679	0.432176	0.14687	88.5745	18.89	likely_benign	0.0887		2.63e-05	0	2.943e-05
MMRN1	ENSG00000138722	4	89936758	A	G	c.3078A>G	p.Ile1026Met	4:89936758:G:A	missense	0	1	0	0.0001364					0.400513	0.5753	0.0163091	9.8357	15.03	likely_benign	0.0739
MMRN1	ENSG00000138722	4	89936766	C	T	c.3086C>T	p.Thr1029Ile	4:89936766:T:C	missense	0	1	0	0.0001364					0.400513	0.5753	0.0163091	9.8357	14.6	likely_benign	0.132
MMRN1	ENSG00000138722	4	89936770	AAG	-	c.3092_3094del	p.Arg1031del	4:89936769:A:AAAG	inframe_deletion	0	1	0	0.0001364					0.400513	0.5753	0.0163091	9.8357
MMRN1	ENSG00000138722	4	89936773	-	TT	c.3093_3094insTT	p.Asn1032LeufsTer6	4:89936773:ATT:A	frameshift	0	1	0	0.0001364					0.400513	0.5753	0.0163091	9.8357
MMRN1	ENSG00000138722	4	89936789	A	G	c.3109A>G	p.Ile1037Val	rs200091183	missense	8	3	0.001311	0.0004091	3.21087	0.0850758	0.851074	12.1137	2.9241	0.091373	0.841347	10.1627	0.192	likely_benign	0.0717		0.0006241	0	0.001221
MMRN1	ENSG00000138722	4	89951657	A	G	c.3171A>G	p.Ile1057Met	rs143230600	missense	3	0	0.0004916	0					8.42135	0.15878	0.434804	163.106	19.37	likely_benign	0.2045		0.0001709	0	0.0003381
MMRN1	ENSG00000138722	4	89951711	C	A	c.3225C>A	p.Asn1075Lys	rs61734879	missense	26	32	0.004261	0.004363	0.976343	0.92806	0.580606	1.64181	0.979782	0.938071	0.585267	1.64023	19.63	ambiguous	0.3723		0.002707	0.002016	0.004425
MMRN1	ENSG00000138722	4	89951718	A	T	c.3232A>T	p.Ile1078Phe	rs200028392	missense	1	1	0.0001639	0.0001364	1.20197	0.896519	0.0751465	19.2254	1.20193	0.873469	0.124956	11.5612	9.335	likely_benign	0.1196		8.543e-05	0	4.41e-05
MMRN1	ENSG00000138722	4	89951730	G	A	c.3244G>A	p.Glu1082Lys	rs201134851	missense	6	4	0.0009833	0.0005454	1.80443	0.36085	0.508729	6.40023	1.73755	0.368018	0.521816	5.78575	20.3	likely_benign	0.1086		0.0001841	0.002017	7.35e-05
MMRN1	ENSG00000138722	4	89951737	A	G	c.3251A>G	p.Asn1084Ser	rs201761344	missense	0	3	0	0.0004091					0.171555	0.24367	0.00885757	3.32271	17.16	likely_benign	0.0984		4.601e-05	0	0.0001029
MMRN1	ENSG00000138722	4	89951753	-	A	c.3265+11dup		4:89951753:TA:T	splice_region,intron	1	4	0.0001639	0.0005454	0.300246	0.281983	0.0335397	2.68779	0.400317	0.331695	0.0630373	2.5422	15.23				0.000225	0	0.0003988
MMRN1	ENSG00000138722	4	89953020	T	C	c.3289T>C	p.Tyr1097His	rs199716183	missense	1	2	0.0001639	0.0002727	0.60082	0.677491	0.0544517	6.62944	0.720964	0.75148	0.0951771	5.46128	25.6	likely_pathogenic	0.827		0.0001444	0.000288	7.351e-05
MMRN1	ENSG00000138722	4	89953026	C	T	c.3295C>T	p.Pro1099Ser	rs140432017	missense	3	6	0.0004916	0.0008181	0.600558	0.471113	0.150069	2.40336	0.646737	0.511247	0.176194	2.37391	25.5	likely_pathogenic	0.835	Uncertain_significance	0.0003875	0	0.0004558
MMRN1	ENSG00000138722	4	89953159	G	A	c.3428G>A	p.Gly1143Glu	4:89953159:A:G	missense	0	1	0	0.0001364					0.400513	0.5753	0.0163091	9.8357	27.6	likely_pathogenic	0.9935		2.63e-05	0	5.882e-05
MMRN1	ENSG00000138722	4	89953185	G	A	c.3454G>A	p.Glu1152Lys	4:89953185:A:G	missense	0	1	0	0.0001364					0.400513	0.5753	0.0163091	9.8357	28.1	ambiguous	0.4001		1.315e-05	0	1.47e-05
MMRN1	ENSG00000138722	4	89953194	A	C	c.3463A>C	p.Ser1155Arg	4:89953194:C:A	missense	1	0	0.0001639	0					3.60679	0.432176	0.14687	88.5745	25.3	likely_pathogenic	0.9095
MMRN1	ENSG00000138722	4	89953231	T	-	c.3500del	p.Ile1167LysfsTer21	4:89953230:A:AT	frameshift	1	0	0.0001639	0					3.60679	0.432176	0.14687	88.5745	18.62				6.571e-06	0	1.47e-05
MMRN1	ENSG00000138722	4	89953267	G	T	c.3536G>T	p.Ser1179Ile	4:89953267:T:G	missense	0	1	0	0.0001364					0.400513	0.5753	0.0163091	9.8357	22.2	likely_benign	0.1789
MMRN1	ENSG00000138722	4	89953309	T	C	c.3578T>C	p.Leu1193Ser	rs201798101	missense	2	1	0.0003278	0.0001364	2.40472	0.473819	0.217938	26.5337	2.00388	0.501059	0.26454	15.1793	26.2	likely_pathogenic	0.8962	Uncertain_significance	7.23e-05	0	2.94e-05
MMRN1	ENSG00000138722	4	89953379	T	-	c.3648del	p.Val1217LeufsTer16	4:89953378:C:CT	frameshift	3	2	0.0004916	0.0002727	1.80364	0.518364	0.301175	10.8014	1.68335	0.529588	0.331888	8.53805	21.2				9.858e-05	0.001441	0.0001323
MMRN1	ENSG00000138722	4	89953393	G	C	c.3662G>C	p.Ser1221Thr	4:89953393:C:G	missense	0	1	0	0.0001364					0.400513	0.5753	0.0163091	9.8357	20.2	likely_benign	0.148
MMRN1	ENSG00000138722	4	89953411	G	T	c.3680G>T	p.Arg1227Leu	rs147451161	missense	59	44	0.009669	0.005999	1.6237	0.0157394	1.0956	2.40635	1.61902	0.0158458	1.09457	2.39474	25.5	likely_pathogenic	0.9244	Likely_benign	0.004797	0.03024	0.002103
ERCC8	ENSG00000049167	5	60874686	A	-	c.1123-3del		5:60874685:T:TA	splice_region,splice_polypyrimidine_tract,intron	1	0	0.0001639	0					3.60679	0.432176	0.14687	88.5745	4.987				0.002276	0.002418	0.001946
ERCC8	ENSG00000049167	5	60874686	A	T	c.1123-3T>A		5:60874686:T:A	splice_region,splice_polypyrimidine_tract,intron	1	0	0.0001639	0					3.60679	0.432176	0.14687	88.5745	10.8				6.934e-06	0	1.531e-05
ERCC8	ENSG00000049167	5	60887492	T	C	c.1070A>G	p.Asn357Ser	rs199590588	missense	1	1	0.0001639	0.0001364	1.20197	0.896519	0.0751465	19.2254	1.20193	0.873469	0.124956	11.5612	23.8	likely_benign	0.1195	Uncertain_significance	0.0001444	0	0.000294
ERCC8	ENSG00000049167	5	60890908	A	G	c.1022T>C	p.Val341Ala	rs369317106	missense	0	1	0	0.0001364					0.400513	0.5753	0.0163091	9.8357	22.2	likely_benign	0.1402		6.568e-06	0	1.47e-05
ERCC8	ENSG00000049167	5	60890915	A	C	c.1015T>G	p.Cys339Gly	5:60890915:C:A	missense	1	0	0.0001639	0					3.60679	0.432176	0.14687	88.5745	27.7	likely_benign	0.3383	Uncertain_significance
ERCC8	ENSG00000049167	5	60890918	C	T	c.1012G>A	p.Asp338Asn	rs141845482	missense	2	8	0.0003278	0.001091	0.300016	0.12798	0.0636612	1.41389	0.352951	0.147998	0.086085	1.44711	20.9	likely_benign	0.1434	Conflicting_classifications_of_pathogenicity	0.0006177	0	0.001176
ERCC8	ENSG00000049167	5	60890938	T	G	c.992A>C	p.Lys331Thr	5:60890938:G:T	missense	0	1	0	0.0001364					0.400513	0.5753	0.0163091	9.8357	24.3	likely_benign	0.2292
ERCC8	ENSG00000049167	5	60891019	C	T	c.911G>A	p.Ser304Asn	rs201642761	missense	1	1	0.0001639	0.0001364	1.20197	0.896519	0.0751465	19.2254	1.20193	0.873469	0.124956	11.5612	19.53	likely_benign	0.0883	Uncertain_significance	7.885e-05	0	0.0001764
ERCC8	ENSG00000049167	5	60898280	G	T	c.839C>A	p.Thr280Lys	rs61754098	missense	12	14	0.001967	0.001909	1.03032	0.939594	0.475832	2.23095	1.03621	0.926714	0.485567	2.21131	26.4	ambiguous	0.4243	Conflicting_classifications_of_pathogenicity	0.00199	0	0.003295
ERCC8	ENSG00000049167	5	60898355	C	T	c.764G>A	p.Ser255Asn	5:60898355:T:C	missense	0	1	0	0.0001364					0.400513	0.5753	0.0163091	9.8357	14.39	likely_benign	0.0645	Uncertain_significance	1.315e-05	0	0
ERCC8	ENSG00000049167	5	60899690	C	G	c.655G>C	p.Ala219Pro	rs150727525	missense	10	9	0.001639	0.001227	1.33655	0.528392	0.5424	3.29344	1.32948	0.525395	0.552022	3.20188	24.6	likely_pathogenic	0.6321	Conflicting_classifications_of_pathogenicity	0.001493	0.000577	0.002033
ERCC8	ENSG00000049167	5	60899692	C	T	c.653G>A	p.Arg218Lys	5:60899692:T:C	missense	0	1	0	0.0001364					0.400513	0.5753	0.0163091	9.8357	16.15	likely_benign	0.0973
ERCC8	ENSG00000049167	5	60899715	T	A	c.630A>T	p.Arg210Ser	5:60899715:A:T	missense	0	1	0	0.0001364					0.400513	0.5753	0.0163091	9.8357	21.3	likely_benign	0.2924		6.578e-06	0	1.473e-05
ERCC8	ENSG00000049167	5	60899716	C	T	c.629G>A	p.Arg210Lys	5:60899716:T:C	missense	0	2	0	0.0002727					0.240243	0.357347	0.0115288	5.00628	14.87	likely_benign	0.067		6.581e-06	0.0002882	0
ERCC8	ENSG00000049167	5	60899716	C	G	c.629G>C	p.Arg210Thr	5:60899716:G:C	missense	0	1	0	0.0001364					0.400513	0.5753	0.0163091	9.8357	19.87	likely_benign	0.1177		6.581e-06	0	1.473e-05
ERCC8	ENSG00000049167	5	60903566	C	A	c.550+82G>T		rs191031496	intron	11	12	0.001803	0.001636	1.10211	0.816134	0.485616	2.50125	1.10609	0.805433	0.495853	2.46733	24.1				0.001742	0	0.002313
ERCC8	ENSG00000049167	5	60903684	C	T	c.514G>A	p.Asp172Asn	5:60903684:T:C	missense	0	1	0	0.0001364					0.400513	0.5753	0.0163091	9.8357	29.4	likely_pathogenic	0.8279		6.58e-06	0	1.473e-05
ERCC8	ENSG00000049167	5	60904843	C	T	c.430G>A	p.Val144Ile	rs192695896	missense	2	1	0.0003278	0.0001364	2.40472	0.473819	0.217938	26.5337	2.00388	0.501059	0.26454	15.1793	17.57	likely_benign	0.0945	Uncertain_significance	6.616e-05	0	0.0001034
ERCC8	ENSG00000049167	5	60904864	C	T	c.409G>A	p.Val137Ile	rs150952570	missense	0	3	0	0.0004091					0.171555	0.24367	0.00885757	3.32271	11.26	likely_benign	0.0642	Uncertain_significance	0.0001059	0	0.0001328
ERCC8	ENSG00000049167	5	60918282	C	T	c.382G>A	p.Asp128Asn	5:60918282:T:C	missense	0	1	0	0.0001364					0.400513	0.5753	0.0163091	9.8357	28.4	likely_pathogenic	0.7749	Uncertain_significance	3.29e-05	0	7.357e-05
ERCC8	ENSG00000049167	5	60918308	G	A	c.356C>T	p.Ser119Leu	5:60918308:A:G	missense	1	0	0.0001639	0					3.60679	0.432176	0.14687	88.5745	33	likely_pathogenic	0.9695
ERCC8	ENSG00000049167	5	60922079	A	G	c.250T>C	p.Cys84Arg	rs146740678	missense	2	2	0.0003278	0.0002727	1.20203	0.854045	0.169217	8.53865	1.202	0.837083	0.208098	6.94292	24.5	likely_pathogenic	0.8807	Uncertain_significance	7.892e-05	0	0.0001619
ERCC8	ENSG00000049167	5	60928863	C	T	c.173+1G>A		5:60928863:T:C	splice_donor	1	0	0.0001639	0					3.60679	0.432176	0.14687	88.5745	29.6			Pathogenic/Likely_pathogenic
ERCC8	ENSG00000049167	5	60928867	C	T	c.170G>A	p.Arg57Lys	rs375974774	missense	2	0	0.0003278	0					6.01328	0.246922	0.288567	125.307	23.4	likely_benign	0.1657		3.942e-05	0	7.35e-05
ERCC8	ENSG00000049167	5	60928872	T	A	c.165A>T	p.Glu55Asp	5:60928872:A:T	missense	1	0	0.0001639	0					3.60679	0.432176	0.14687	88.5745	17.21	likely_benign	0.2278
ERCC8	ENSG00000049167	5	60928875	A	-	c.162del	p.Glu55LysfsTer13	5:60928874:C:CA	frameshift	1	0	0.0001639	0					3.60679	0.432176	0.14687	88.5745				Pathogenic
ERCC8	ENSG00000049167	5	60928888	T	C	c.149A>G	p.Asp50Gly	rs373174008	missense	3	2	0.0004916	0.0002727	1.80364	0.518364	0.301175	10.8014	1.68335	0.529588	0.331888	8.53805	26.6	likely_pathogenic	0.6497	Conflicting_classifications_of_pathogenicity	0.0001379	0	2.94e-05
ERCC8	ENSG00000049167	5	60928891	A	G	c.146T>C	p.Leu49Pro	5:60928891:G:A	missense	1	0	0.0001639	0					3.60679	0.432176	0.14687	88.5745	29.5	likely_pathogenic	0.9918
ERCC8	ENSG00000049167	5	60928907	C	T	c.130G>A	p.Gly44Ser	rs377311968	missense	1	1	0.0001639	0.0001364	1.20197	0.896519	0.0751465	19.2254	1.20193	0.873469	0.124956	11.5612	14	likely_benign	0.0604		2.63e-05	0	4.41e-05
ERCC8	ENSG00000049167	5	60928927	T	C	c.110A>G	p.Asp37Gly	5:60928927:C:T	missense	1	0	0.0001639	0					3.60679	0.432176	0.14687	88.5745	25	ambiguous	0.345
ERCC8	ENSG00000049167	5	60928951	C	T	c.86G>A	p.Gly29Glu	5:60928951:T:C	missense	0	1	0	0.0001364					0.400513	0.5753	0.0163091	9.8357	17.2	likely_benign	0.1569
ERCC8	ENSG00000164182	5	60944949	T	G			5:60944949:G:T	upstream_gene	1	0	0.0001639	0					3.60679	0.432176	0.14687	88.5745	23.6
ERCC8	ENSG00000164182	5	60944972	C	A			rs121434324	upstream_gene	1	1	0.0001639	0.0001364	1.20197	0.896519	0.0751465	19.2254	1.20193	0.873469	0.124956	11.5612	39			Pathogenic/Likely_pathogenic	4.601e-05	0.001729	0
MTMR7	ENSG00000003987	8	17299897	G	A	c.1948C>T	p.Arg650Trp	8:17299897:A:G	missense	1	0	0.0001639	0					3.60679	0.432176	0.14687	88.5745	23.4	likely_benign	0.1167
MTMR7	ENSG00000003987	8	17299908	C	T	c.1937G>A	p.Ser646Asn	8:17299908:T:C	missense	0	1	0	0.0001364					0.400513	0.5753	0.0163091	9.8357	21.9	likely_benign	0.0971
MTMR7	ENSG00000003987	8	17299917	C	G	c.1928G>C	p.Ser643Thr	8:17299917:G:C	missense	1	0	0.0001639	0					3.60679	0.432176	0.14687	88.5745	19.55	likely_benign	0.0722
MTMR7	ENSG00000003987	8	17299950	C	G	c.1895G>C	p.Cys632Ser	8:17299950:G:C	missense	1	1	0.0001639	0.0001364	1.20197	0.896519	0.0751465	19.2254	1.20193	0.873469	0.124956	11.5612	21.6	likely_benign	0.1337		1.971e-05	0	2.94e-05
MTMR7	ENSG00000003987	8	17299953	C	T	c.1892G>A	p.Ser631Asn	8:17299953:T:C	missense	1	0	0.0001639	0					3.60679	0.432176	0.14687	88.5745	23.5	likely_benign	0.1372
MTMR7	ENSG00000003987	8	17300080	A	G	c.1765T>C	p.Phe589Leu	8:17300080:G:A	missense	0	1	0	0.0001364					0.400513	0.5753	0.0163091	9.8357	20.4	likely_pathogenic	0.6071		1.314e-05	0	0
MTMR7	ENSG00000003987	8	17300096	A	C	c.1749T>G	p.Ser583Arg	rs145244130	missense	19	32	0.003114	0.004363	0.711834	0.242234	0.402679	1.25834	0.719308	0.251807	0.40944	1.26369	7.495	likely_benign	0.2424	Likely_benign	0.002293	0	0.004103
MTMR7	ENSG00000003987	8	17300124	C	T	c.1721G>A	p.Ser574Asn	rs376791845	missense	1	0	0.0001639	0					3.60679	0.432176	0.14687	88.5745	19.69	likely_benign	0.073		1.314e-05	0	2.94e-05
MTMR7	ENSG00000003987	8	17300181	A	G	c.1664T>C	p.Val555Ala	8:17300181:G:A	missense	1	0	0.0001639	0					3.60679	0.432176	0.14687	88.5745	15.95	likely_benign	0.0783	Uncertain_significance	2.63e-05	0	4.409e-05
MTMR7	ENSG00000003987	8	17300215	T	C	c.1630A>G	p.Lys544Glu	rs148830623	missense	1	0	0.0001639	0					3.60679	0.432176	0.14687	88.5745	20.3	likely_benign	0.0871		3.285e-05	0.000576	2.94e-05
MTMR7	ENSG00000003987	8	17302186	G	T	c.1588C>A	p.Gln530Lys	rs370071982	missense	1	0	0.0001639	0					3.60679	0.432176	0.14687	88.5745	22.4	likely_benign	0.2527		6.566e-05	0	0.0001323
MTMR7	ENSG00000003987	8	17302209	A	G	c.1565T>C	p.Met522Thr	rs117739013	missense	15	19	0.002458	0.002591	0.948617	0.878919	0.481217	1.86999	0.955076	0.892832	0.489353	1.86403	18.09	likely_benign	0.1947	Likely_benign	0.002298	0.00144	0.003587
MTMR7	ENSG00000003987	8	17302260	T	C	c.1514A>G	p.Asn505Ser	8:17302260:C:T	missense	0	2	0	0.0002727					0.240243	0.357347	0.0115288	5.00628	23.1	likely_benign	0.0921		0.0001707	0	0
MTMR7	ENSG00000003987	8	17302281	C	A	c.1494-1G>T		8:17302281:A:C	splice_acceptor	1	0	0.0001639	0					3.60679	0.432176	0.14687	88.5745	34				2.629e-05	0	5.88e-05
MTMR7	ENSG00000003987	8	17304413	G	A	c.1459C>T	p.His487Tyr	rs143013897	missense	1	0	0.0001639	0					3.60679	0.432176	0.14687	88.5745	19.38	likely_benign	0.0703		3.285e-05	0	7.35e-05
MTMR7	ENSG00000003987	8	17304425	G	C	c.1447C>G	p.Gln483Glu	8:17304425:C:G	missense	0	1	0	0.0001364					0.400513	0.5753	0.0163091	9.8357	15.33	likely_benign	0.0856
MTMR7	ENSG00000003987	8	17304460	A	C	c.1412T>G	p.Leu471Arg	8:17304460:C:A	missense	1	1	0.0001639	0.0001364	1.20197	0.896519	0.0751465	19.2254	1.20193	0.873469	0.124956	11.5612	16.24	likely_benign	0.0916		2.628e-05	0	5.879e-05
MTMR7	ENSG00000003987	8	17305766	C	T	c.1343G>A	p.Arg448Gln	8:17305766:T:C	missense	1	0	0.0001639	0					3.60679	0.432176	0.14687	88.5745	1.153	likely_benign	0.0633		3.286e-05	0	4.411e-05
MTMR7	ENSG00000003987	8	17305767	G	A	c.1342C>T	p.Arg448Ter	rs371072993	stop_gained	1	0	0.0001639	0					3.60679	0.432176	0.14687	88.5745	37
MTMR7	ENSG00000003987	8	17305814	T	A	c.1295A>T	p.Tyr432Phe	8:17305814:A:T	missense	0	1	0	0.0001364					0.400513	0.5753	0.0163091	9.8357	23	likely_benign	0.1251
MTMR7	ENSG00000003987	8	17305850	T	C	c.1259A>G	p.Asn420Ser	rs201455556	missense	1	0	0.0001639	0					3.60679	0.432176	0.14687	88.5745	23.3	likely_benign	0.0722	Uncertain_significance	0.0001051	0	5.881e-05
MTMR7	ENSG00000003987	8	17305875	G	T	c.1234C>A	p.Gln412Lys	8:17305875:T:G	missense	0	1	0	0.0001364					0.400513	0.5753	0.0163091	9.8357	28.2	likely_benign	0.1879		6.572e-06	0	1.47e-05
MTMR7	ENSG00000003987	8	17305889	C	A	c.1220G>T	p.Trp407Leu	8:17305889:A:C	missense	0	1	0	0.0001364					0.400513	0.5753	0.0163091	9.8357	33	likely_pathogenic	0.9325
MTMR7	ENSG00000003987	8	17305913	A	G	c.1196T>C	p.Ile399Thr	8:17305913:G:A	missense	1	0	0.0001639	0					3.60679	0.432176	0.14687	88.5745	23.5	likely_benign	0.1914	Uncertain_significance	2.628e-05	0	1.47e-05
MTMR7	ENSG00000003987	8	17305949	T	C	c.1160A>G	p.Asn387Ser	8:17305949:C:T	missense	0	1	0	0.0001364					0.400513	0.5753	0.0163091	9.8357	20.4	likely_benign	0.1014
MTMR7	ENSG00000003987	8	17305956	A	T	c.1153T>A	p.Tyr385Asn	rs144206696	missense,splice_region	3	2	0.0004916	0.0002727	1.80364	0.518364	0.301175	10.8014	1.68335	0.529588	0.331888	8.53805	23.8	likely_benign	0.3306		0.0004928	0	0.000397
MTMR7	ENSG00000003987	8	17309277	C	T	c.1151G>A	p.Arg384Gln	rs371875661	missense,splice_region	1	0	0.0001639	0					3.60679	0.432176	0.14687	88.5745	36	likely_pathogenic	0.9957		3.287e-05	0	0
MTMR7	ENSG00000003987	8	17309306	C	A	c.1122G>T	p.Trp374Cys	8:17309306:A:C	missense	0	1	0	0.0001364					0.400513	0.5753	0.0163091	9.8357	34	likely_pathogenic	0.9952
MTMR7	ENSG00000003987	8	17311530	C	T	c.1082G>A	p.Arg361Gln	rs147637471	missense	3	0	0.0004916	0					8.42135	0.15878	0.434804	163.106	34	likely_pathogenic	0.8095	Uncertain_significance	1.973e-05	0	4.41e-05
MTMR7	ENSG00000003987	8	17311531	G	A	c.1081C>T	p.Arg361Trp	8:17311531:A:G	missense	1	1	0.0001639	0.0001364	1.20197	0.896519	0.0751465	19.2254	1.20193	0.873469	0.124956	11.5612	29.2	likely_pathogenic	0.9724
MTMR7	ENSG00000003987	8	17311576	C	T	c.1036G>A	p.Ala346Thr	rs140535945	missense	0	6	0	0.0008181					0.0923001	0.104522	0.00519736	1.63916	27	likely_benign	0.2461	Likely_benign	0.0003021	0	0.0002058
MTMR7	ENSG00000003987	8	17313303	A	G	c.964T>C	p.Phe322Leu	8:17313303:G:A	missense	0	1	0	0.0001364					0.400513	0.5753	0.0163091	9.8357	27.1	likely_pathogenic	0.9234
MTMR7	ENSG00000003987	8	17313369	A	T	c.898T>A	p.Phe300Ile	8:17313369:T:A	missense	1	0	0.0001639	0					3.60679	0.432176	0.14687	88.5745	28.5	likely_pathogenic	0.7411
MTMR7	ENSG00000003987	8	17313378	T	A	c.889A>T	p.Met297Leu	8:17313378:A:T	missense	0	1	0	0.0001364					0.400513	0.5753	0.0163091	9.8357	23.1	likely_benign	0.3262		3.285e-05	0	4.41e-05
MTMR7	ENSG00000003987	8	17313384	G	A	c.883C>T	p.Pro295Ser	rs369672252	missense	0	1	0	0.0001364					0.400513	0.5753	0.0163091	9.8357	25.6	ambiguous	0.4137		3.94e-05	0	1.47e-05
MTMR7	ENSG00000003987	8	17313406	A	G	c.866-5T>C		8:17313406:G:A	splice_region,splice_polypyrimidine_tract,intron	1	0	0.0001639	0					3.60679	0.432176	0.14687	88.5745	16.66
MTMR7	ENSG00000003987	8	17313409	A	G	c.866-8T>C		8:17313409:G:A	splice_region,splice_polypyrimidine_tract,intron	0	1	0	0.0001364					0.400513	0.5753	0.0163091	9.8357	13.35
MTMR7	ENSG00000003987	8	17331176	C	T	c.839G>A	p.Arg280Lys	8:17331176:T:C	missense	1	0	0.0001639	0					3.60679	0.432176	0.14687	88.5745	30	likely_pathogenic	0.9221
MTMR7	ENSG00000003987	8	17331227	T	A	c.788A>T	p.Tyr263Phe	8:17331227:A:T	missense	1	0	0.0001639	0					3.60679	0.432176	0.14687	88.5745	28.6	likely_pathogenic	0.8113		6.57e-06	0	1.47e-05
MTMR7	ENSG00000003987	8	17331273	T	C	c.742A>G	p.Met248Val	8:17331273:C:T	missense	1	0	0.0001639	0					3.60679	0.432176	0.14687	88.5745	24.3	likely_benign	0.1296		1.314e-05	0	0
MTMR7	ENSG00000003987	8	17331290	G	C	c.733-8C>G		8:17331290:C:G	splice_region,splice_polypyrimidine_tract,intron	0	1	0	0.0001364					0.400513	0.5753	0.0163091	9.8357	9.665
MTMR7	ENSG00000003987	8	17340526	T	C	c.732+837A>G		8:17340526:C:T	intron	3	0	0.0004916	0					8.42135	0.15878	0.434804	163.106	20.8				1.314e-05	0	2.939e-05
MTMR7	ENSG00000003987	8	17341380	C	T	c.715G>A	p.Val239Ile	8:17341380:T:C	missense	0	1	0	0.0001364					0.400513	0.5753	0.0163091	9.8357	26.2	likely_benign	0.1564		7.227e-05	0	5.879e-05
MTMR7	ENSG00000003987	8	17341406	T	C	c.689A>G	p.Asn230Ser	rs140788515	missense	1	3	0.0001639	0.0004091	0.400437	0.428124	0.0416305	3.85174	0.514834	0.496446	0.0759805	3.48844	24	likely_benign	0.1425	Uncertain_significance	0.0002494	0	0.0001911
MTMR7	ENSG00000003987	8	17341446	G	C	c.649C>G	p.Leu217Val	8:17341446:C:G	missense	0	1	0	0.0001364					0.400513	0.5753	0.0163091	9.8357	17.5	likely_benign	0.1246
MTMR7	ENSG00000003987	8	17348955	G	A	c.595C>T	p.His199Tyr	rs148115774	missense,splice_region	3	2	0.0004916	0.0002727	1.80364	0.518364	0.301175	10.8014	1.68335	0.529588	0.331888	8.53805	23.6	likely_benign	0.0957	Uncertain_significance	0.0001451	0	0.000265
MTMR7	ENSG00000003987	8	17348969	T	C	c.581A>G	p.Tyr194Cys	8:17348969:C:T	missense	0	1	0	0.0001364					0.400513	0.5753	0.0163091	9.8357	25.5	likely_benign	0.1258		2.639e-05	0	2.943e-05
MTMR7	ENSG00000003987	8	17348970	A	G	c.580T>C	p.Tyr194His	8:17348970:G:A	missense	0	1	0	0.0001364					0.400513	0.5753	0.0163091	9.8357	28.3	likely_benign	0.2594		6.587e-06	0	0
MTMR7	ENSG00000003987	8	17348984	G	A	c.566C>T	p.Pro189Leu	rs372780967	missense	1	0	0.0001639	0					3.60679	0.432176	0.14687	88.5745	32	likely_pathogenic	0.9748		6.596e-06	0	1.471e-05
MTMR7	ENSG00000003987	8	17348994	G	A	c.556C>T	p.Arg186Trp	rs369466778	missense	0	1	0	0.0001364					0.400513	0.5753	0.0163091	9.8357	33	ambiguous	0.4604		5.283e-05	0	1.472e-05
MTMR7	ENSG00000003987	8	17349062	G	C	c.488C>G	p.Thr163Ser	8:17349062:C:G	missense	1	0	0.0001639	0					3.60679	0.432176	0.14687	88.5745	20.3	likely_benign	0.0799		1.33e-05	0	2.948e-05
MTMR7	ENSG00000003987	8	17349063	T	G	c.487A>C	p.Thr163Pro	8:17349063:G:T	missense	1	1	0.0001639	0.0001364	1.20197	0.896519	0.0751465	19.2254	1.20193	0.873469	0.124956	11.5612	18.14	likely_benign	0.0925		1.332e-05	0	2.951e-05
MTMR7	ENSG00000003987	8	17360037	T	C	c.468+1080A>G		rs138261054	intron	0	1	0	0.0001364					0.400513	0.5753	0.0163091	9.8357	21.4				0.002797	0	2.941e-05
MTMR7	ENSG00000003987	8	17360698	C	A	c.468+419G>T		8:17360698:A:C	intron	1	0	0.0001639	0					3.60679	0.432176	0.14687	88.5745	22.1				1.317e-05	0	2.943e-05
MTMR7	ENSG00000003987	8	17361169	A	G	c.416T>C	p.Met139Thr	8:17361169:G:A	missense	0	1	0	0.0001364					0.400513	0.5753	0.0163091	9.8357	25.7	likely_pathogenic	0.833
MTMR7	ENSG00000003987	8	17361175	G	A	c.410C>T	p.Thr137Met	rs374185031	missense	1	2	0.0001639	0.0002727	0.60082	0.677491	0.0544517	6.62944	0.720964	0.75148	0.0951771	5.46128	18.59	likely_benign	0.0742		0.0001183	0	0.0002058
MTMR7	ENSG00000003987	8	17361192	A	T	c.393T>A	p.Asp131Glu	8:17361192:T:A	missense	0	1	0	0.0001364					0.400513	0.5753	0.0163091	9.8357	16.08	likely_benign	0.2148		3.283e-05	0	7.349e-05
MTMR7	ENSG00000003987	8	17361194	C	T	c.391G>A	p.Asp131Asn	rs370669270	missense	0	3	0	0.0004091					0.171555	0.24367	0.00885757	3.32271	12.86	likely_benign	0.0769		9.856e-05	0	0.0001323
MTMR7	ENSG00000003987	8	17361200	G	C	c.385C>G	p.Leu129Val	8:17361200:C:G	missense	1	0	0.0001639	0					3.60679	0.432176	0.14687	88.5745	22.3	likely_benign	0.1027
MTMR7	ENSG00000003987	8	17361208	C	T	c.377G>A	p.Gly126Asp	8:17361208:T:C	missense	1	0	0.0001639	0					3.60679	0.432176	0.14687	88.5745	23	likely_pathogenic	0.5706		6.571e-06	0	1.47e-05
MTMR7	ENSG00000003987	8	17361238	G	C	c.347C>G	p.Pro116Arg	rs368481299	missense	1	0	0.0001639	0					3.60679	0.432176	0.14687	88.5745	26	likely_pathogenic	0.7335
MTMR7	ENSG00000003987	8	17361280	A	G	c.311-6T>C		8:17361280:G:A	splice_region,splice_polypyrimidine_tract,intron	0	1	0	0.0001364					0.400513	0.5753	0.0163091	9.8357	13.35				6.569e-06	0	1.47e-05
MTMR7	ENSG00000003987	8	17371041	C	G	c.306G>C	p.Arg102Ser	rs145542104	missense	1	0	0.0001639	0					3.60679	0.432176	0.14687	88.5745	22	likely_pathogenic	0.6446		6.571e-06	0	1.47e-05
MTMR7	ENSG00000003987	8	17371062	G	C	c.285C>G	p.Ile95Met	rs151245844	missense	0	1	0	0.0001364					0.400513	0.5753	0.0163091	9.8357	16.86	likely_benign	0.1175		5.25e-05	0	2.939e-05
MTMR7	ENSG00000003987	8	17371115	G	C	c.232C>G	p.Gln78Glu	8:17371115:C:G	missense	1	0	0.0001639	0					3.60679	0.432176	0.14687	88.5745	23.9	likely_benign	0.1747		6.569e-06	0	0
MTMR7	ENSG00000003987	8	17371131	A	C	c.216T>G	p.Ile72Met	8:17371131:C:A	missense	1	0	0.0001639	0					3.60679	0.432176	0.14687	88.5745	20.4	likely_benign	0.2084
MTMR7	ENSG00000003987	8	17371178	T	C	c.169A>G	p.Thr57Ala	8:17371178:C:T	missense	1	0	0.0001639	0					3.60679	0.432176	0.14687	88.5745	20.9	likely_benign	0.0564	Uncertain_significance	1.971e-05	0	1.47e-05
MTMR7	ENSG00000003987	8	17371205	A	G	c.148-6T>C		8:17371205:G:A	splice_region,splice_polypyrimidine_tract,intron	1	0	0.0001639	0					3.60679	0.432176	0.14687	88.5745	13.05
MTMR7	ENSG00000003987	8	17371567	A	C	c.148-368T>G		8:17371567:C:A	intron	1	0	0.0001639	0					3.60679	0.432176	0.14687	88.5745	21.6
MTMR7	ENSG00000003987	8	17371577	G	C	c.148-378C>G		8:17371577:C:G	intron	0	1	0	0.0001364					0.400513	0.5753	0.0163091	9.8357	20.1				6.573e-06	0	0
MTMR7	ENSG00000003987	8	17371673	G	A	c.148-474C>T		8:17371673:A:G	intron	0	1	0	0.0001364					0.400513	0.5753	0.0163091	9.8357	20.1
MTMR7	ENSG00000003987	8	17373120	A	G	c.145T>C	p.Trp49Arg	8:17373120:G:A	missense,splice_region	3	1	0.0004916	0.0001364	3.60827	0.266544	0.375125	34.7073	2.80635	0.290496	0.414169	19.0155	28.9	likely_pathogenic	0.9971	Uncertain_significance	3.943e-05	0.001441	1.47e-05
MTMR7	ENSG00000003987	8	17373135	G	A	c.130C>T	p.Pro44Ser	rs7388581	missense	1	0	0.0001639	0					3.60679	0.432176	0.14687	88.5745	0.189	likely_benign	0.0585		6.57e-06	0.000288	0
MTMR7	ENSG00000003987	8	17373181	C	G	c.84G>C	p.Leu28Phe	8:17373181:G:C	missense	0	1	0	0.0001364					0.400513	0.5753	0.0163091	9.8357	19.79	likely_pathogenic	0.5796		1.314e-05	0	1.47e-05
MTMR7	ENSG00000003987	8	17373219	C	T	c.46G>A	p.Asp16Asn	8:17373219:T:C	missense	1	0	0.0001639	0					3.60679	0.432176	0.14687	88.5745	26.5	likely_benign	0.1953
MTMR7	ENSG00000003987	8	17373228	G	A	c.37C>T	p.Arg13Cys	rs150456638	missense	0	1	0	0.0001364					0.400513	0.5753	0.0163091	9.8357	24.7	likely_benign	0.182		0.0001315	0	4.41e-05
MTMR7	ENSG00000003987	8	17373235	T	G	c.30A>C	p.Glu10Asp	8:17373235:G:T	missense	0	1	0	0.0001364					0.400513	0.5753	0.0163091	9.8357	21.9	likely_benign	0.2363		0.000105	0	0.0001029
MTMR7	ENSG00000003987	8	17381832	T	C	c.25-8592A>G		8:17381832:C:T	intron	0	1	0	0.0001364					0.400513	0.5753	0.0163091	9.8357	20.7
MTMR7	ENSG00000003987	8	17391760	C	G	c.25-18520G>C		8:17391760:G:C	intron	1	0	0.0001639	0					3.60679	0.432176	0.14687	88.5745	21				1.973e-05	0	4.41e-05
MTMR7	ENSG00000003987	8	17391833	G	C	c.25-18593C>G		rs113992512	intron	0	6	0	0.0008181					0.0923001	0.104522	0.00519736	1.63916	22.9				0.02044	0.001153	0.0003087
MTMR7	ENSG00000003987	8	17391913	G	A	c.25-18673C>T		8:17391913:A:G	intron	0	1	0	0.0001364					0.400513	0.5753	0.0163091	9.8357	23.1
MTMR7	ENSG00000003987	8	17413279	C	G	c.14G>C	p.Arg5Pro	8:17413279:G:C	missense	0	1	0	0.0001364					0.400513	0.5753	0.0163091	9.8357	26.1	likely_pathogenic	0.9859	Uncertain_significance	6.574e-06	0	0
BNC2	ENSG00000173068	9	16412866	C	T	c.*6123G>A		9:16412866:T:C	3_prime_UTR	7	9	0.001147	0.001227	0.934662	0.893464	0.347675	2.51267	0.948691	0.914236	0.363758	2.47421	20.7				0.0004598	0	0.0007499
BNC2	ENSG00000173068	9	16412951	G	A	c.*6038C>T		9:16412951:A:G	3_prime_UTR	0	1	0	0.0001364					0.400513	0.5753	0.0163091	9.8357	20.3
BNC2	ENSG00000173068	9	16419017	T	C	c.3272A>G	p.Lys1091Arg	9:16419017:C:T	missense	0	1	0	0.0001364					0.400513	0.5753	0.0163091	9.8357	22.6	likely_benign	0.0939		6.574e-06	0	1.47e-05
BNC2	ENSG00000173068	9	16419029	G	C	c.3260C>G	p.Pro1087Arg	9:16419029:C:G	missense	1	0	0.0001639	0					3.60679	0.432176	0.14687	88.5745	28.9	likely_pathogenic	0.9821
BNC2	ENSG00000173068	9	16419200	C	G	c.3089G>C	p.Gly1030Ala	9:16419200:G:C	missense	1	0	0.0001639	0					3.60679	0.432176	0.14687	88.5745	18.41	likely_benign	0.07		1.314e-05	0	1.47e-05
BNC2	ENSG00000173068	9	16419217	C	T	c.3072G>A	p.Met1024Ile	9:16419217:T:C	missense	0	2	0	0.0002727					0.240243	0.357347	0.0115288	5.00628	18.27	likely_benign	0.135		2.628e-05	0	1.47e-05
BNC2	ENSG00000173068	9	16419254	G	T	c.3035C>A	p.Pro1012His	9:16419254:T:G	missense	0	1	0	0.0001364					0.400513	0.5753	0.0163091	9.8357	17.64	likely_benign	0.0758		6.57e-06	0	1.47e-05
BNC2	ENSG00000173068	9	16419270	C	G	c.3019G>C	p.Glu1007Gln	9:16419270:G:C	missense	0	1	0	0.0001364					0.400513	0.5753	0.0163091	9.8357	22.9	likely_benign	0.1323		6.57e-06	0	0
BNC2	ENSG00000173068	9	16419272	G	A	c.3017C>T	p.Ala1006Val	rs143280183	missense	1	0	0.0001639	0					3.60679	0.432176	0.14687	88.5745	20.5	likely_benign	0.0826	Benign/Likely_benign	0.0009059	0	0
BNC2	ENSG00000173068	9	16419284	G	A	c.3005C>T	p.Ser1002Leu	9:16419284:A:G	missense	1	0	0.0001639	0					3.60679	0.432176	0.14687	88.5745	22.2	likely_benign	0.1031	Uncertain_significance	1.315e-05	0	1.47e-05
BNC2	ENSG00000173068	9	16419288	C	T	c.3001G>A	p.Glu1001Lys	9:16419288:T:C	missense	0	1	0	0.0001364					0.400513	0.5753	0.0163091	9.8357	24.6	ambiguous	0.407
BNC2	ENSG00000173068	9	16419299	C	T	c.2990G>A	p.Ser997Asn	9:16419299:T:C	missense	0	1	0	0.0001364					0.400513	0.5753	0.0163091	9.8357	22.1	ambiguous	0.3986
BNC2	ENSG00000173068	9	16419312	T	C	c.2977A>G	p.Ile993Val	9:16419312:C:T	missense	1	0	0.0001639	0					3.60679	0.432176	0.14687	88.5745	9.175	likely_benign	0.0714		1.97e-05	0	1.47e-05
BNC2	ENSG00000173068	9	16419348	C	T	c.2941G>A	p.Asp981Asn	rs201719018	missense	0	1	0	0.0001364					0.400513	0.5753	0.0163091	9.8357	27.8	likely_pathogenic	0.6024		1.313e-05	0	0
BNC2	ENSG00000173068	9	16419420	A	G	c.2869T>C	p.Tyr957His	9:16419420:G:A	missense	0	1	0	0.0001364					0.400513	0.5753	0.0163091	9.8357	23.4	ambiguous	0.3756
BNC2	ENSG00000173068	9	16419434	C	A	c.2855G>T	p.Gly952Val	9:16419434:A:C	missense	1	0	0.0001639	0					3.60679	0.432176	0.14687	88.5745	19.44	likely_benign	0.1061
BNC2	ENSG00000173068	9	16419434	C	T	c.2855G>A	p.Gly952Asp	9:16419434:T:C	missense	1	0	0.0001639	0					3.60679	0.432176	0.14687	88.5745	19.03	likely_benign	0.2259		6.571e-06	0	1.47e-05
BNC2	ENSG00000173068	9	16419500	T	C	c.2789A>G	p.Asp930Gly	rs41268965	missense	22	30	0.003605	0.004091	0.880533	0.651603	0.506874	1.52965	0.885757	0.66369	0.512663	1.53037	21.2	likely_benign	0.1786	Benign/Likely_benign	0.002596	0	0.004206
BNC2	ENSG00000173068	9	16419501	C	T	c.2788G>A	p.Asp930Asn	rs138000896	missense	1	0	0.0001639	0					3.60679	0.432176	0.14687	88.5745	22.3	likely_benign	0.1239	Conflicting_classifications_of_pathogenicity	0.0002299	0	4.41e-05
BNC2	ENSG00000173068	9	16419528	A	G	c.2761T>C	p.Tyr921His	rs370230174	missense	1	1	0.0001639	0.0001364	1.20197	0.896519	0.0751465	19.2254	1.20193	0.873469	0.124956	11.5612	23.4	ambiguous	0.4823	Uncertain_significance	9.2e-05	0	0.0001323
BNC2	ENSG00000173068	9	16419566	A	C	c.2723T>G	p.Leu908Arg	rs148292840	missense	3	0	0.0004916	0					8.42135	0.15878	0.434804	163.106	25.9	likely_benign	0.3197		5.321e-05	0.002315	0
BNC2	ENSG00000173068	9	16419608	T	C	c.2681A>G	p.Lys894Arg	9:16419608:C:T	missense	0	1	0	0.0001364					0.400513	0.5753	0.0163091	9.8357	23.9	likely_benign	0.2528		1.374e-05	0	0
BNC2	ENSG00000173068	9	16419759	C	T	c.2640-110G>A		9:16419759:T:C	intron	0	1	0	0.0001364					0.400513	0.5753	0.0163091	9.8357	20.2
BNC2	ENSG00000173068	9	16420663	G	C	c.2640-1014C>G		9:16420663:C:G	intron	0	1	0	0.0001364					0.400513	0.5753	0.0163091	9.8357	20.1
BNC2	ENSG00000173068	9	16421307	A	G	c.2640-1658T>C		9:16421307:G:A	intron	1	1	0.0001639	0.0001364	1.20197	0.896519	0.0751465	19.2254	1.20193	0.873469	0.124956	11.5612	21.2
BNC2	ENSG00000173068	9	16422907	G	T	c.2640-3258C>A		9:16422907:T:G	intron	0	1	0	0.0001364					0.400513	0.5753	0.0163091	9.8357	20.1				1.971e-05	0	0
BNC2	ENSG00000173068	9	16425154	T	G	c.2640-5505A>C		rs142014474	intron	6	18	0.0009833	0.002454	0.399453	0.0518933	0.158363	1.00757	0.421033	0.0581658	0.172041	1.03039	21.7				0.004157	0.0005764	0.001514
BNC2	ENSG00000173068	9	16425443	C	T	c.2640-5794G>A		9:16425443:T:C	intron	0	1	0	0.0001364					0.400513	0.5753	0.0163091	9.8357	20.5				1.315e-05	0	2.94e-05
BNC2	ENSG00000173068	9	16425577	C	T	c.2640-5928G>A		rs16934641	intron	27	35	0.004425	0.004772	0.926531	0.766812	0.55953	1.53425	0.930371	0.777347	0.564165	1.53429	20.8				0.09302	0.007781	0.001838
BNC2	ENSG00000173068	9	16425669	G	T	c.2640-6020C>A		9:16425669:T:G	intron	0	1	0	0.0001364					0.400513	0.5753	0.0163091	9.8357	20.3				6.572e-06	0	1.47e-05
BNC2	ENSG00000173068	9	16427108	T	A	c.2640-7459A>T		9:16427108:A:T	intron	1	0	0.0001639	0					3.60679	0.432176	0.14687	88.5745	21.4
BNC2	ENSG00000173068	9	16427125	T	C	c.2640-7476A>G		9:16427125:C:T	intron	1	0	0.0001639	0					3.60679	0.432176	0.14687	88.5745	20.4
BNC2	ENSG00000173068	9	16427254	C	G	c.2640-7605G>C		9:16427254:G:C	intron	0	1	0	0.0001364					0.400513	0.5753	0.0163091	9.8357	21.5				3.942e-05	0	0
BNC2	ENSG00000173068	9	16427258	T	A	c.2640-7609A>T		9:16427258:A:T	intron	1	0	0.0001639	0					3.60679	0.432176	0.14687	88.5745	21.5
BNC2	ENSG00000173068	9	16427275	C	A	c.2640-7626G>T		9:16427275:A:C	intron	2	1	0.0003278	0.0001364	2.40472	0.473819	0.217938	26.5337	2.00388	0.501059	0.26454	15.1793	22.8				0.0002103	0	0.0003381
BNC2	ENSG00000173068	9	16427316	C	A	c.2640-7667G>T		9:16427316:A:C	intron	1	0	0.0001639	0					3.60679	0.432176	0.14687	88.5745	23.1
BNC2	ENSG00000173068	9	16427363	A	T	c.2640-7714T>A		9:16427363:T:A	intron	2	3	0.0003278	0.0004091	0.801137	0.808162	0.133775	4.79776	0.858337	0.853706	0.169229	4.35353	21.8				9.193e-05	0	0.000147
BNC2	ENSG00000173068	9	16427417	C	A	c.2640-7768G>T		9:16427417:A:C	intron	0	1	0	0.0001364					0.400513	0.5753	0.0163091	9.8357	22.3
BNC2	ENSG00000173068	9	16427424	A	T	c.2640-7775T>A		9:16427424:T:A	intron	0	1	0	0.0001364					0.400513	0.5753	0.0163091	9.8357	21.9				6.57e-06	0	1.47e-05
BNC2	ENSG00000173068	9	16427496	G	A	c.2640-7847C>T		9:16427496:A:G	intron	6	4	0.0009833	0.0005454	1.80443	0.36085	0.508729	6.40023	1.73755	0.368018	0.521816	5.78575	22.5				0.0004073	0.002304	0.0002353
BNC2	ENSG00000173068	9	16427542	C	T	c.2640-7893G>A		9:16427542:T:C	intron	1	0	0.0001639	0					3.60679	0.432176	0.14687	88.5745	21.2
BNC2	ENSG00000173068	9	16427556	C	T	c.2640-7907G>A		9:16427556:T:C	intron	0	1	0	0.0001364					0.400513	0.5753	0.0163091	9.8357	21				6.57e-06	0	1.47e-05
BNC2	ENSG00000173068	9	16427590	T	C	c.2640-7941A>G		9:16427590:C:T	intron	17	23	0.002786	0.003136	0.887736	0.71048	0.473394	1.66474	0.894378	0.724488	0.480772	1.66381	21.9				0.0005386	0.01902	7.348e-05
BNC2	ENSG00000173068	9	16428159	A	C	c.2639+7396T>G		9:16428159:C:A	intron	1	0	0.0001639	0					3.60679	0.432176	0.14687	88.5745	21.6				8.542e-05	0	0.0001617
BNC2	ENSG00000173068	9	16428193	T	C	c.2639+7362A>G		9:16428193:C:T	intron	1	0	0.0001639	0					3.60679	0.432176	0.14687	88.5745	21.9
BNC2	ENSG00000173068	9	16428241	C	G	c.2639+7314G>C		9:16428241:G:C	intron	0	2	0	0.0002727					0.240243	0.357347	0.0115288	5.00628	22.8				6.574e-06	0	1.47e-05
BNC2	ENSG00000173068	9	16428283	G	A	c.2639+7272C>T		9:16428283:A:G	intron	1	0	0.0001639	0					3.60679	0.432176	0.14687	88.5745	21.3
BNC2	ENSG00000173068	9	16430611	T	C	c.2639+4944A>G		9:16430611:C:T	intron	1	0	0.0001639	0					3.60679	0.432176	0.14687	88.5745	22.2				1.313e-05	0	0
BNC2	ENSG00000173068	9	16430755	T	G	c.2639+4800A>C		9:16430755:G:T	intron	3	2	0.0004916	0.0002727	1.80364	0.518364	0.301175	10.8014	1.68335	0.529588	0.331888	8.53805	20.3				0.0002494	0	0.000294
BNC2	ENSG00000173068	9	16430782	A	G	c.2639+4773T>C		9:16430782:G:A	intron	0	1	0	0.0001364					0.400513	0.5753	0.0163091	9.8357	20.3
BNC2	ENSG00000173068	9	16435037	C	T	c.2639+518G>A		9:16435037:T:C	intron	0	1	0	0.0001364					0.400513	0.5753	0.0163091	9.8357	25.5				3.284e-05	0	1.47e-05
BNC2	ENSG00000173068	9	16435055	C	T	c.2639+500G>A		rs199973613	intron	3	1	0.0004916	0.0001364	3.60827	0.266544	0.375125	34.7073	2.80635	0.290496	0.414169	19.0155	22.7				0.0005848	0	0.0008382
BNC2	ENSG00000173068	9	16435085	C	T	c.2639+470G>A		rs201129469	intron	0	1	0	0.0001364					0.400513	0.5753	0.0163091	9.8357	23.8				4.602e-05	0	2.941e-05
BNC2	ENSG00000173068	9	16435086	G	A	c.2639+469C>T		9:16435086:A:G	intron	0	1	0	0.0001364					0.400513	0.5753	0.0163091	9.8357	20.1				4.601e-05	0	2.941e-05
BNC2	ENSG00000173068	9	16435104	A	G	c.2639+451T>C		9:16435104:G:A	intron	2	0	0.0003278	0					6.01328	0.246922	0.288567	125.307	22.2				2.628e-05	0	5.88e-05
BNC2	ENSG00000173068	9	16435133	T	C	c.2639+422A>G		9:16435133:C:T	intron	1	0	0.0001639	0					3.60679	0.432176	0.14687	88.5745	20.7				1.315e-05	0	2.94e-05
BNC2	ENSG00000173068	9	16435325	C	T	c.2639+230G>A		9:16435325:T:C	intron	4	6	0.0006555	0.0008181	0.801006	0.731225	0.22583	2.84113	0.831792	0.764111	0.249801	2.76972	23.3				0.0007358	0	0.0008969
BNC2	ENSG00000173068	9	16435437	C	T	c.2639+118G>A		9:16435437:T:C	intron	0	3	0	0.0004091					0.171555	0.24367	0.00885757	3.32271	20.6				2.629e-05	0	4.41e-05
BNC2	ENSG00000173068	9	16435601	C	T	c.2593G>A	p.Val865Met	9:16435601:T:C	missense	0	1	0	0.0001364					0.400513	0.5753	0.0163091	9.8357	29.8	likely_pathogenic	0.9604
BNC2	ENSG00000173068	9	16435616	T	C	c.2578A>G	p.Met860Val	9:16435616:C:T	missense	1	0	0.0001639	0					3.60679	0.432176	0.14687	88.5745	24	likely_pathogenic	0.9172
BNC2	ENSG00000173068	9	16435703	C	G	c.2491G>C	p.Asp831His	9:16435703:G:C	missense	0	1	0	0.0001364					0.400513	0.5753	0.0163091	9.8357	24.1	likely_pathogenic	0.9387
BNC2	ENSG00000173068	9	16435841	T	A	c.2353A>T	p.Met785Leu	9:16435841:A:T	missense	0	3	0	0.0004091					0.171555	0.24367	0.00885757	3.32271	20.9	likely_benign	0.1472	Uncertain_significance	1.972e-05	0	4.41e-05
BNC2	ENSG00000173068	9	16435850	T	C	c.2344A>G	p.Thr782Ala	rs3739714	missense	4	0	0.0006555	0					10.831	0.110053	0.582878	201.261	21.1	likely_benign	0.0595	Benign	0.005631	0	0.0005146
BNC2	ENSG00000173068	9	16435858	G	A	c.2336C>T	p.Thr779Ile	9:16435858:A:G	missense	0	2	0	0.0002727					0.240243	0.357347	0.0115288	5.00628	21.5	likely_benign	0.1832		3.943e-05	0	8.818e-05
BNC2	ENSG00000173068	9	16435883	C	T	c.2311G>A	p.Val771Ile	9:16435883:T:C	missense	0	1	0	0.0001364					0.400513	0.5753	0.0163091	9.8357	5.023	likely_benign	0.0629	Uncertain_significance	6.573e-06	0	1.47e-05
BNC2	ENSG00000173068	9	16435890	G	C	c.2304C>G	p.His768Gln	rs148819981	missense	0	1	0	0.0001364					0.400513	0.5753	0.0163091	9.8357	17.71	likely_benign	0.0883
BNC2	ENSG00000173068	9	16435904	T	C	c.2290A>G	p.Ser764Gly	rs199800113	missense	1	1	0.0001639	0.0001364	1.20197	0.896519	0.0751465	19.2254	1.20193	0.873469	0.124956	11.5612	22.2	likely_benign	0.0656	Uncertain_significance	0.0001249	0	0.0002645
BNC2	ENSG00000173068	9	16435906	T	C	c.2288A>G	p.His763Arg	9:16435906:C:T	missense	0	1	0	0.0001364					0.400513	0.5753	0.0163091	9.8357	20.4	likely_benign	0.0728
BNC2	ENSG00000173068	9	16435918	G	A	c.2276C>T	p.Pro759Leu	9:16435918:A:G	missense	0	1	0	0.0001364					0.400513	0.5753	0.0163091	9.8357	19.79	likely_benign	0.0719
BNC2	ENSG00000173068	9	16436004	C	G	c.2190G>C	p.Glu730Asp	9:16436004:G:C	missense	0	4	0	0.0005454					0.133395	0.176649	0.00717876	2.47874	15.23	likely_benign	0.0987		3.943e-05	0	5.879e-05
BNC2	ENSG00000173068	9	16436021	C	T	c.2173G>A	p.Glu725Lys	rs142534651	missense	1	1	0.0001639	0.0001364	1.20197	0.896519	0.0751465	19.2254	1.20193	0.873469	0.124956	11.5612	26.7	ambiguous	0.5604		6.572e-05	0	0.0001029
BNC2	ENSG00000173068	9	16436035	C	T	c.2159G>A	p.Arg720Gln	rs147575972	missense	11	7	0.001803	0.0009545	1.89192	0.187832	0.732511	4.88641	1.846	0.192123	0.734797	4.63764	25.3	likely_benign	0.1058	Likely_benign	0.0006243	0.00317	0.001117
BNC2	ENSG00000173068	9	16436060	T	A	c.2134A>T	p.Thr712Ser	9:16436060:A:T	missense	1	0	0.0001639	0					3.60679	0.432176	0.14687	88.5745	20.4	likely_benign	0.2191		6.571e-06	0	1.47e-05
BNC2	ENSG00000173068	9	16436101	C	T	c.2093G>A	p.Arg698Gln	9:16436101:T:C	missense	1	0	0.0001639	0					3.60679	0.432176	0.14687	88.5745	22.5	likely_benign	0.1109	Uncertain_significance	4.598e-05	0	2.941e-05
BNC2	ENSG00000173068	9	16436106	C	A	c.2088G>T	p.Arg696Ser	rs142074144	missense	1	0	0.0001639	0					3.60679	0.432176	0.14687	88.5745	14.68	likely_benign	0.1952		1.314e-05	0	2.94e-05
BNC2	ENSG00000173068	9	16436124	G	C	c.2070C>G	p.Asp690Glu	rs145916043	missense	0	2	0	0.0002727					0.240243	0.357347	0.0115288	5.00628	20.6	likely_benign	0.1676	Uncertain_significance	5.916e-05	0	4.409e-05
BNC2	ENSG00000173068	9	16436182	C	T	c.2012G>A	p.Ser671Asn	9:16436182:T:C	missense	0	1	0	0.0001364					0.400513	0.5753	0.0163091	9.8357	20.7	likely_benign	0.0698		1.314e-05	0	0
BNC2	ENSG00000173068	9	16436254	A	G	c.1940T>C	p.Ile647Thr	9:16436254:G:A	missense	1	0	0.0001639	0					3.60679	0.432176	0.14687	88.5745	23.7	likely_benign	0.2045		1.314e-05	0	2.94e-05
BNC2	ENSG00000173068	9	16436305	T	C	c.1889A>G	p.Lys630Arg	9:16436305:C:T	missense	1	0	0.0001639	0					3.60679	0.432176	0.14687	88.5745	24.7	likely_benign	0.173
BNC2	ENSG00000173068	9	16436326	G	T	c.1868C>A	p.Pro623His	rs114596065	missense	6	17	0.0009833	0.002318	0.423066	0.0704305	0.166595	1.07437	0.445214	0.0785493	0.180725	1.09678	23.5	likely_benign	0.0856	Benign	0.004112	0.0005767	0.0015
BNC2	ENSG00000173068	9	16436392	A	G	c.1802T>C	p.Ile601Thr	rs367562679	missense	0	1	0	0.0001364					0.400513	0.5753	0.0163091	9.8357	19.91	likely_benign	0.069	Uncertain_significance	5.265e-05	0	0.0001029
BNC2	ENSG00000173068	9	16436393	T	C	c.1801A>G	p.Ile601Val	rs148257304	missense	1	0	0.0001639	0					3.60679	0.432176	0.14687	88.5745	3.265	likely_benign	0.055	Benign	0.002049	0	0
BNC2	ENSG00000173068	9	16436498	C	T	c.1696G>A	p.Val566Ile	9:16436498:T:C	missense	0	2	0	0.0002727					0.240243	0.357347	0.0115288	5.00628	22.9	likely_benign	0.1722		6.574e-06	0	1.47e-05
BNC2	ENSG00000173068	9	16436546	A	C	c.1648T>G	p.Leu550Val	rs4961490	missense	3	0	0.0004916	0					8.42135	0.15878	0.434804	163.106	18.84	likely_benign	0.1039	Benign/Likely_benign	0.002437	0	1.47e-05
BNC2	ENSG00000173068	9	16436552	G	A	c.1642C>T	p.Pro548Ser	9:16436552:A:G	missense	1	0	0.0001639	0					3.60679	0.432176	0.14687	88.5745	20.8	likely_benign	0.1086		6.576e-06	0	0
BNC2	ENSG00000173068	9	16436579	T	C	c.1615A>G	p.Met539Val	9:16436579:C:T	missense	1	0	0.0001639	0					3.60679	0.432176	0.14687	88.5745	16.91	likely_benign	0.0694		0.0001119	0	5.886e-05
BNC2	ENSG00000173068	9	16436599	G	C	c.1595C>G	p.Thr532Arg	9:16436599:C:G	missense	1	0	0.0001639	0					3.60679	0.432176	0.14687	88.5745	26.1	likely_pathogenic	0.5853		6.573e-06	0	0
BNC2	ENSG00000173068	9	16436692	A	G	c.1502T>C	p.Met501Thr	9:16436692:G:A	missense	0	1	0	0.0001364					0.400513	0.5753	0.0163091	9.8357	26.1	likely_pathogenic	0.9598
BNC2	ENSG00000173068	9	16436890	G	T	c.1304C>A	p.Ala435Asp	9:16436890:T:G	missense	1	0	0.0001639	0					3.60679	0.432176	0.14687	88.5745	24.2	likely_pathogenic	0.7978
BNC2	ENSG00000173068	9	16436954	G	C	c.1240C>G	p.Leu414Val	rs148873573	missense	61	73	0.009997	0.009954	1.00442	0.979936	0.712454	1.41602	1.00573	0.97388	0.714294	1.41608	16.19	likely_benign	0.0583	Benign	0.00742	0.001442	0.01386
BNC2	ENSG00000173068	9	16436966	G	C	c.1228C>G	p.Pro410Ala	9:16436966:C:G	missense	1	0	0.0001639	0					3.60679	0.432176	0.14687	88.5745	22.3	likely_benign	0.0533
BNC2	ENSG00000173068	9	16436973	A	T	c.1221T>A	p.Asn407Lys	9:16436973:T:A	missense	1	0	0.0001639	0					3.60679	0.432176	0.14687	88.5745	18.01	likely_benign	0.1879
BNC2	ENSG00000173068	9	16437037	G	A	c.1157C>T	p.Ala386Val	rs150998148	missense	1	1	0.0001639	0.0001364	1.20197	0.896519	0.0751465	19.2254	1.20193	0.873469	0.124956	11.5612	21.3	likely_benign	0.1093	Uncertain_significance	6.575e-05	0	0.0001323
BNC2	ENSG00000173068	9	16437118	G	A	c.1076C>T	p.Thr359Ile	9:16437118:A:G	missense	1	0	0.0001639	0					3.60679	0.432176	0.14687	88.5745	21.3	likely_benign	0.0919
BNC2	ENSG00000173068	9	16437158	C	G	c.1036G>C	p.Glu346Gln	9:16437158:G:C	missense	0	1	0	0.0001364					0.400513	0.5753	0.0163091	9.8357	25.2	ambiguous	0.3564		2.629e-05	0	5.879e-05
BNC2	ENSG00000173068	9	16437210	T	C	c.984A>G	p.Ile328Met	rs377056909	missense	1	1	0.0001639	0.0001364	1.20197	0.896519	0.0751465	19.2254	1.20193	0.873469	0.124956	11.5612	22.3	ambiguous	0.4		0.0001315	0	5.88e-05
BNC2	ENSG00000173068	9	16437278	G	C	c.916C>G	p.Pro306Ala	rs114964332	missense	0	1	0	0.0001364					0.400513	0.5753	0.0163091	9.8357	23.8	likely_benign	0.216	Benign	0.002358	0	1.47e-05
BNC2	ENSG00000173068	9	16437294	G	C	c.900C>G	p.His300Gln	9:16437294:C:G	missense	1	0	0.0001639	0					3.60679	0.432176	0.14687	88.5745	15.61	likely_benign	0.2133		6.572e-06	0.000288	0
BNC2	ENSG00000173068	9	16437352	T	C	c.842A>G	p.Asp281Gly	9:16437352:C:T	missense	0	1	0	0.0001364					0.400513	0.5753	0.0163091	9.8357	27.5	likely_benign	0.2588		6.569e-06	0	1.47e-05
BNC2	ENSG00000173068	9	16437427	G	C	c.767C>G	p.Ser256Cys	rs371865335	missense	1	1	0.0001639	0.0001364	1.20197	0.896519	0.0751465	19.2254	1.20193	0.873469	0.124956	11.5612	29	likely_pathogenic	0.9827		6.574e-06	0	1.47e-05
BNC2	ENSG00000173068	9	16437481	C	T	c.713G>A	p.Arg238Gln	rs188643589	missense	0	2	0	0.0002727					0.240243	0.357347	0.0115288	5.00628	31	likely_benign	0.2907		3.284e-05	0	4.41e-05
BNC2	ENSG00000173068	9	16437491	T	C	c.703A>G	p.Ile235Val	9:16437491:C:T	missense	0	1	0	0.0001364					0.400513	0.5753	0.0163091	9.8357	23.5	likely_benign	0.1227
BNC2	ENSG00000173068	9	16437528	G	C	c.670-4C>G		9:16437528:C:G	splice_region,splice_polypyrimidine_tract,intron	0	1	0	0.0001364					0.400513	0.5753	0.0163091	9.8357	7.106
BNC2	ENSG00000173068	9	16437694	T	C	c.670-170A>G		9:16437694:C:T	intron	1	0	0.0001639	0					3.60679	0.432176	0.14687	88.5745	22				0.002626	0	5.88e-05
BNC2	ENSG00000173068	9	16437695	G	A	c.670-171C>T		9:16437695:A:G	intron	0	1	0	0.0001364					0.400513	0.5753	0.0163091	9.8357	21.1
BNC2	ENSG00000173068	9	16437747	A	G	c.670-223T>C		9:16437747:G:A	intron	1	0	0.0001639	0					3.60679	0.432176	0.14687	88.5745	20.9				6.569e-06	0	1.47e-05
BNC2	ENSG00000173068	9	16437884	T	G	c.670-360A>C		9:16437884:G:T	intron	3	5	0.0004916	0.0006818	0.720866	0.654208	0.172133	3.01888	0.764534	0.694754	0.199982	2.92282	20				0.0001905	0.00288	0.0001176
BNC2	ENSG00000173068	9	16438193	A	G	c.670-669T>C		rs138214927	intron	1	0	0.0001639	0					3.60679	0.432176	0.14687	88.5745	20.6				0.001123	0	0.0002058
BNC2	ENSG00000173068	9	16438423	C	T	c.670-899G>A		9:16438423:T:C	intron	0	1	0	0.0001364					0.400513	0.5753	0.0163091	9.8357	21.5				8.544e-05	0	0.000147
BNC2	ENSG00000173068	9	16438433	T	C	c.670-909A>G		9:16438433:C:T	intron	1	0	0.0001639	0					3.60679	0.432176	0.14687	88.5745	22.2
BNC2	ENSG00000173068	9	16438529	C	G	c.670-1005G>C		rs183514463	intron	0	2	0	0.0002727					0.240243	0.357347	0.0115288	5.00628	21.6				2.628e-05	0	4.412e-05
BNC2	ENSG00000173068	9	16445119	T	G	c.670-7595A>C		9:16445119:G:T	intron	1	0	0.0001639	0					3.60679	0.432176	0.14687	88.5745	21.1				6.57e-06	0	0
BNC2	ENSG00000173068	9	16445122	G	A	c.670-7598C>T		9:16445122:A:G	intron	1	0	0.0001639	0					3.60679	0.432176	0.14687	88.5745	22.2				6.572e-06	0	1.47e-05
BNC2	ENSG00000173068	9	16445156	G	C	c.670-7632C>G		9:16445156:C:G	intron	1	0	0.0001639	0					3.60679	0.432176	0.14687	88.5745	20.8
BNC2	ENSG00000173068	9	16449248	T	C	c.670-11724A>G		9:16449248:C:T	intron	0	1	0	0.0001364					0.400513	0.5753	0.0163091	9.8357	22.1				5.915e-05	0.0002882	0.0001176
BNC2	ENSG00000173068	9	16449264	G	T	c.670-11740C>A		9:16449264:T:G	intron	1	3	0.0001639	0.0004091	0.400437	0.428124	0.0416305	3.85174	0.514834	0.496446	0.0759805	3.48844	22.5				3.287e-05	0	4.41e-05
BNC2	ENSG00000173068	9	16449288	G	C	c.670-11764C>G		rs150371805	intron	11	11	0.001803	0.0015	1.20263	0.665738	0.520681	2.77775	1.2026	0.658769	0.530303	2.7272	24.1				0.001103	0	0.001823
BNC2	ENSG00000173068	9	16449336	T	C	c.670-11812A>G		9:16449336:C:T	intron	1	0	0.0001639	0					3.60679	0.432176	0.14687	88.5745	21.7				5.914e-05	0	0.0001323
BNC2	ENSG00000173068	9	16449381	G	A	c.670-11857C>T		9:16449381:A:G	intron	0	1	0	0.0001364					0.400513	0.5753	0.0163091	9.8357	23.6				7.893e-05	0	0.000147
BNC2	ENSG00000173068	9	16449390	G	A	c.670-11866C>T		rs140796607	intron	0	1	0	0.0001364					0.400513	0.5753	0.0163091	9.8357	22.8				0.001485	0	2.94e-05
BNC2	ENSG00000173068	9	16449454	G	T	c.670-11930C>A		9:16449454:T:G	intron	0	1	0	0.0001364					0.400513	0.5753	0.0163091	9.8357	23
BNC2	ENSG00000173068	9	16449482	CA	TA	c.670-11958G>A		9:16449482:TA:CA	intron	1	1	0.0001639	0.0001364	1.20197	0.896519	0.0751465	19.2254	1.20193	0.873469	0.124956	11.5612	23				0.0001511	0	0.0003088
BNC2	ENSG00000173068	9	16449506	C	A	c.670-11982G>T		9:16449506:A:C	intron	1	0	0.0001639	0					3.60679	0.432176	0.14687	88.5745	22.8
BNC2	ENSG00000173068	9	16449522	TG	-	c.670-11999_670-11998del		9:16449521:C:CTG	intron	1	1	0.0001639	0.0001364	1.20197	0.896519	0.0751465	19.2254	1.20193	0.873469	0.124956	11.5612	22.1				1.972e-05	0	4.411e-05
BNC2	ENSG00000173068	9	16449529	T	A	c.670-12005A>T		rs138602328	intron	31	28	0.00508	0.003818	1.33407	0.271045	0.798485	2.2289	1.33177	0.269914	0.800525	2.21555	21.6				0.003167	0.0008646	0.005632
BNC2	ENSG00000173068	9	16449558	A	G	c.670-12034T>C		9:16449558:G:A	intron	1	0	0.0001639	0					3.60679	0.432176	0.14687	88.5745	20.4
BNC2	ENSG00000173068	9	16449577	A	T	c.670-12053T>A		9:16449577:T:A	intron	0	1	0	0.0001364					0.400513	0.5753	0.0163091	9.8357	20.3
BNC2	ENSG00000173068	9	16449706	A	G	c.670-12182T>C		9:16449706:G:A	intron	1	1	0.0001639	0.0001364	1.20197	0.896519	0.0751465	19.2254	1.20193	0.873469	0.124956	11.5612	20.4				1.314e-05	0	2.94e-05
BNC2	ENSG00000173068	9	16475659	A	C	c.670-38135T>G		9:16475659:C:A	intron	1	0	0.0001639	0					3.60679	0.432176	0.14687	88.5745	21.7				1.314e-05	0	2.94e-05
BNC2	ENSG00000173068	9	16475661	AC	-	c.670-38138_670-38137del		9:16475660:A:AAC	intron	49	44	0.00803	0.005999	1.34401	0.157484	0.892005	2.02505	1.34243	0.156936	0.892891	2.01828	20.5				0.004687	0.01123	0.007792
BNC2	ENSG00000173068	9	16475668	C	A	c.670-38144G>T		9:16475668:A:C	intron	0	1	0	0.0001364					0.400513	0.5753	0.0163091	9.8357	22.6
BNC2	ENSG00000173068	9	16475951	TAATT	-	c.670-38431_670-38427del		9:16475950:C:CTAATT	intron	1	1	0.0001639	0.0001364	1.20197	0.896519	0.0751465	19.2254	1.20193	0.873469	0.124956	11.5612	20.6				9.857e-05	0	0.0002058
BNC2	ENSG00000173068	9	16484335	C	T	c.670-46811G>A		rs111596472	intron	1	0	0.0001639	0					3.60679	0.432176	0.14687	88.5745	21.2				5.912e-05	0	1.47e-05
BNC2	ENSG00000173068	9	16487455	C	T	c.670-49931G>A		9:16487455:T:C	intron	1	0	0.0001639	0					3.60679	0.432176	0.14687	88.5745	20.3
BNC2	ENSG00000173068	9	16503840	C	G	c.669+48690G>C		9:16503840:G:C	intron	1	1	0.0001639	0.0001364	1.20197	0.896519	0.0751465	19.2254	1.20193	0.873469	0.124956	11.5612	20.6				0.0001314	0	0.0002793
BNC2	ENSG00000173068	9	16503933	A	C	c.669+48597T>G		9:16503933:C:A	intron	1	0	0.0001639	0					3.60679	0.432176	0.14687	88.5745	21.1
BNC2	ENSG00000173068	9	16505319	C	T	c.669+47211G>A		rs374892985	intron	0	1	0	0.0001364					0.400513	0.5753	0.0163091	9.8357	21				0.0003809	0	0.0001323
BNC2	ENSG00000173068	9	16505387	G	A	c.669+47143C>T		9:16505387:A:G	intron	1	0	0.0001639	0					3.60679	0.432176	0.14687	88.5745	20.7				2.629e-05	0	1.47e-05
BNC2	ENSG00000173068	9	16510113	G	C	c.669+42417C>G		9:16510113:C:G	intron	1	0	0.0001639	0					3.60679	0.432176	0.14687	88.5745	20.5				1.314e-05	0	0
BNC2	ENSG00000173068	9	16515501	C	G	c.669+37029G>C		9:16515501:G:C	intron	0	1	0	0.0001364					0.400513	0.5753	0.0163091	9.8357	20.8
BNC2	ENSG00000173068	9	16515546	G	A	c.669+36984C>T		9:16515546:A:G	intron	0	1	0	0.0001364					0.400513	0.5753	0.0163091	9.8357	20.5				6.584e-06	0	1.471e-05
BNC2	ENSG00000173068	9	16515559	C	T	c.669+36971G>A		9:16515559:T:C	intron	1	0	0.0001639	0					3.60679	0.432176	0.14687	88.5745	22.2				3.949e-05	0	8.821e-05
BNC2	ENSG00000173068	9	16515594	G	A	c.669+36936C>T		9:16515594:A:G	intron	0	3	0	0.0004091					0.171555	0.24367	0.00885757	3.32271	20.5				0.0001712	0.0005764	0.000103
BNC2	ENSG00000173068	9	16515659	C	T	c.669+36871G>A		rs142948936	intron	54	51	0.00885	0.006954	1.27751	0.213358	0.868624	1.87888	1.27679	0.212282	0.869694	1.87444	20.2				0.004816	0.008676	0.006724
BNC2	ENSG00000173068	9	16522291	G	C	c.669+30239C>G		9:16522291:C:G	intron	2	0	0.0003278	0					6.01328	0.246922	0.288567	125.307	20.7				1.972e-05	0	2.939e-05
BNC2	ENSG00000173068	9	16522341	G	A	c.669+30189C>T		9:16522341:A:G	intron	1	0	0.0001639	0					3.60679	0.432176	0.14687	88.5745	20.9				3.285e-05	0	5.88e-05
BNC2	ENSG00000173068	9	16522348	C	T	c.669+30182G>A		rs151156588	intron	0	1	0	0.0001364					0.400513	0.5753	0.0163091	9.8357	20.6				0.0003546	0	1.47e-05
BNC2	ENSG00000173068	9	16522424	G	A	c.669+30106C>T		rs73417448	intron	2	2	0.0003278	0.0002727	1.20203	0.854045	0.169217	8.53865	1.202	0.837083	0.208098	6.94292	21.5				0.007644	0.000288	0.0002793
BNC2	ENSG00000173068	9	16522450	G	C	c.669+30080C>G		9:16522450:C:G	intron	0	2	0	0.0002727					0.240243	0.357347	0.0115288	5.00628	20.5				3.943e-05	0	5.881e-05
BNC2	ENSG00000173068	9	16522502	C	T	c.669+30028G>A		rs75285229	intron	1	0	0.0001639	0					3.60679	0.432176	0.14687	88.5745	20.4				0.004597	0	2.94e-05
BNC2	ENSG00000173068	9	16527626	A	C	c.669+24904T>G		rs182950224	intron	9	8	0.001475	0.001091	1.35318	0.534165	0.521449	3.51156	1.3443	0.531429	0.532188	3.39568	20.7				0.002935	0	0.002455
BNC2	ENSG00000173068	9	16527707	T	C	c.669+24823A>G		rs187332147	intron	1	0	0.0001639	0					3.60679	0.432176	0.14687	88.5745	21				0.001786	0	2.94e-05
BNC2	ENSG00000173068	9	16527724	A	G	c.669+24806T>C		9:16527724:G:A	intron	0	1	0	0.0001364					0.400513	0.5753	0.0163091	9.8357	22
BNC2	ENSG00000173068	9	16527731	G	C	c.669+24799C>G		9:16527731:C:G	intron	5	5	0.0008194	0.0006818	1.20223	0.771055	0.347718	4.15671	1.2022	0.760267	0.36834	3.92377	21.8				0.0004074	0	0.0005586
BNC2	ENSG00000173068	9	16527786	G	A	c.669+24744C>T		9:16527786:A:G	intron	0	1	0	0.0001364					0.400513	0.5753	0.0163091	9.8357	20.2
BNC2	ENSG00000173068	9	16543696	T	G	c.669+8834A>C		9:16543696:G:T	intron	1	0	0.0001639	0					3.60679	0.432176	0.14687	88.5745	20.4				1.971e-05	0.0002884	1.47e-05
BNC2	ENSG00000173068	9	16549341	A	G	c.669+3189T>C		9:16549341:G:A	intron	1	0	0.0001639	0					3.60679	0.432176	0.14687	88.5745	22.1				6.568e-06	0	1.47e-05
BNC2	ENSG00000173068	9	16549366	T	C	c.669+3164A>G		9:16549366:C:T	intron	0	1	0	0.0001364					0.400513	0.5753	0.0163091	9.8357	21				1.971e-05	0	0
BNC2	ENSG00000173068	9	16549411	T	G	c.669+3119A>C		rs181686194	intron	5	5	0.0008194	0.0006818	1.20223	0.771055	0.347718	4.15671	1.2022	0.760267	0.36834	3.92377	21.8				0.003506	0.0002882	0.001088
BNC2	ENSG00000173068	9	16549441	C	T	c.669+3089G>A		9:16549441:T:C	intron	1	6	0.0001639	0.0008181	0.200055	0.136379	0.0240709	1.66267	0.276991	0.156563	0.0468957	1.63606	23				0.0001052	0.003746	4.41e-05
BNC2	ENSG00000173068	9	16549474	G	C	c.669+3056C>G		9:16549474:C:G	intron	2	2	0.0003278	0.0002727	1.20203	0.854045	0.169217	8.53865	1.202	0.837083	0.208098	6.94292	21				0.0003745	0	0.0007053
BNC2	ENSG00000173068	9	16552537	A	T	c.662T>A	p.Ile221Asn	9:16552537:T:A	missense	0	1	0	0.0001364					0.400513	0.5753	0.0163091	9.8357	29.3	likely_pathogenic	0.9969
BNC2	ENSG00000173068	9	16552586	T	C	c.613A>G	p.Ile205Val	9:16552586:C:T	missense	1	1	0.0001639	0.0001364	1.20197	0.896519	0.0751465	19.2254	1.20193	0.873469	0.124956	11.5612	24.3	likely_pathogenic	0.8769		1.971e-05	0	2.939e-05
BNC2	ENSG00000173068	9	16554367	C	G	c.434-1602G>C		rs186049387	intron	14	24	0.002294	0.003272	0.699731	0.289638	0.361332	1.35505	0.709912	0.302439	0.370163	1.36149	23.3				0.0005976	0.006924	0.0006615
BNC2	ENSG00000173068	9	16554415	T	C	c.434-1650A>G		9:16554415:C:T	intron	0	1	0	0.0001364					0.400513	0.5753	0.0163091	9.8357	22.5				1.971e-05	0	1.47e-05
BNC2	ENSG00000173068	9	16554452	T	A	c.434-1687A>T		9:16554452:A:T	intron	0	1	0	0.0001364					0.400513	0.5753	0.0163091	9.8357	21				6.572e-06	0	1.47e-05
BNC2	ENSG00000173068	9	16554454	C	T	c.434-1689G>A		9:16554454:T:C	intron	2	1	0.0003278	0.0001364	2.40472	0.473819	0.217938	26.5337	2.00388	0.501059	0.26454	15.1793	21.4				9.201e-05	0	0.0001911
BNC2	ENSG00000173068	9	16554457	G	A	c.434-1692C>T		9:16554457:A:G	intron	1	0	0.0001639	0					3.60679	0.432176	0.14687	88.5745	20.4
BNC2	ENSG00000173068	9	16554502	C	G	c.434-1737G>C		rs150783304	intron	5	1	0.0008194	0.0001364	6.01773	0.101437	0.702647	51.538	4.41288	0.107166	0.725038	26.8586	21.5				0.0001642	0	0.0003529
BNC2	ENSG00000173068	9	16554609	C	A	c.434-1844G>T		9:16554609:A:C	intron	0	1	0	0.0001364					0.400513	0.5753	0.0163091	9.8357	23.2				6.572e-06	0	1.47e-05
BNC2	ENSG00000173068	9	16571147	C	T	c.433+11836G>A		9:16571147:T:C	intron	2	1	0.0003278	0.0001364	2.40472	0.473819	0.217938	26.5337	2.00388	0.501059	0.26454	15.1793	21.7				3.285e-05	0.001441	0
BNC2	ENSG00000173068	9	16571189	C	G	c.433+11794G>C		rs77584592	intron	30	38	0.004916	0.005181	0.948361	0.828994	0.586172	1.53434	0.951619	0.838724	0.590283	1.53414	21.7				0.00427	0	0.00522
BNC2	ENSG00000173068	9	16571233	G	A	c.433+11750C>T		9:16571233:A:G	intron	1	1	0.0001639	0.0001364	1.20197	0.896519	0.0751465	19.2254	1.20193	0.873469	0.124956	11.5612	21.7				6.571e-05	0	0.0001177
BNC2	ENSG00000173068	9	16571242	T	C	c.433+11741A>G		rs149089239	intron	3	3	0.0004916	0.0004091	1.2021	0.821717	0.242444	5.96032	1.20207	0.807744	0.27298	5.2933	22				0.00683	0.001442	0.0003969
BNC2	ENSG00000173068	9	16571762	C	A	c.433+11221G>T		9:16571762:A:C	intron	0	1	0	0.0001364					0.400513	0.5753	0.0163091	9.8357	20.4				2.63e-05	0	5.879e-05
BNC2	ENSG00000173068	9	16574212	A	G	c.433+8771T>C		9:16574212:G:A	intron	1	0	0.0001639	0					3.60679	0.432176	0.14687	88.5745	22.6
BNC2	ENSG00000173068	9	16574234	T	C	c.433+8749A>G		9:16574234:C:T	intron	2	0	0.0003278	0					6.01328	0.246922	0.288567	125.307	22.6				1.314e-05	0	2.94e-05
BNC2	ENSG00000173068	9	16574250	T	G	c.433+8733A>C		9:16574250:G:T	intron	1	0	0.0001639	0					3.60679	0.432176	0.14687	88.5745	21.5
BNC2	ENSG00000173068	9	16574251	T	G	c.433+8732A>C		9:16574251:G:T	intron	0	1	0	0.0001364					0.400513	0.5753	0.0163091	9.8357	22.6				6.574e-06	0	1.47e-05
BNC2	ENSG00000173068	9	16574255	G	A	c.433+8728C>T		9:16574255:A:G	intron	1	1	0.0001639	0.0001364	1.20197	0.896519	0.0751465	19.2254	1.20193	0.873469	0.124956	11.5612	23.5				7.889e-05	0	0.000147
BNC2	ENSG00000173068	9	16575683	G	A	c.433+7300C>T		9:16575683:A:G	intron	0	1	0	0.0001364					0.400513	0.5753	0.0163091	9.8357	21.6
BNC2	ENSG00000173068	9	16583052	C	T	c.364G>A	p.Glu122Lys	9:16583052:T:C	missense	1	0	0.0001639	0					3.60679	0.432176	0.14687	88.5745	25.8	likely_pathogenic	0.964		1.315e-05	0	2.941e-05
BNC2	ENSG00000173068	9	16583084	G	A	c.332C>T	p.Ala111Val	9:16583084:A:G	missense,splice_region	0	1	0	0.0001364					0.400513	0.5753	0.0163091	9.8357	32	likely_pathogenic	0.8809
BNC2	ENSG00000173068	9	16585569	G	T	c.331-2484C>A		9:16585569:T:G	intron	1	0	0.0001639	0					3.60679	0.432176	0.14687	88.5745	21
BNC2	ENSG00000173068	9	16585592	A	C	c.331-2507T>G		9:16585592:C:A	intron	1	0	0.0001639	0					3.60679	0.432176	0.14687	88.5745	21.8				1.971e-05	0	4.409e-05
BNC2	ENSG00000173068	9	16593455	C	G	c.331-10370G>C		9:16593455:G:C	intron	0	1	0	0.0001364					0.400513	0.5753	0.0163091	9.8357	22
BNC2	ENSG00000173068	9	16593482	A	G	c.331-10397T>C		9:16593482:G:A	intron	2	0	0.0003278	0					6.01328	0.246922	0.288567	125.307	20.8				2.63e-05	0	4.413e-05
BNC2	ENSG00000173068	9	16593485	A	T	c.331-10400T>A		rs187948468	intron	7	9	0.001147	0.001227	0.934662	0.893464	0.347675	2.51267	0.948691	0.914236	0.363758	2.47421	20.5				0.002497	0	0.002574
BNC2	ENSG00000173068	9	16595926	G	A	c.331-12841C>T		9:16595926:A:G	intron	0	1	0	0.0001364					0.400513	0.5753	0.0163091	9.8357	20.9
BNC2	ENSG00000173068	9	16596009	A	G	c.331-12924T>C		9:16596009:G:A	intron	1	2	0.0001639	0.0002727	0.60082	0.677491	0.0544517	6.62944	0.720964	0.75148	0.0951771	5.46128	20.9				6.574e-05	0	0.0001177
BNC2	ENSG00000173068	9	16596057	A	C	c.331-12972T>G		9:16596057:C:A	intron	0	1	0	0.0001364					0.400513	0.5753	0.0163091	9.8357	21.8				2.629e-05	0	4.412e-05
BNC2	ENSG00000173068	9	16596061	T	C	c.331-12976A>G		9:16596061:C:T	intron	1	0	0.0001639	0					3.60679	0.432176	0.14687	88.5745	20.6
BNC2	ENSG00000173068	9	16596102	C	A	c.331-13017G>T		9:16596102:A:C	intron	0	1	0	0.0001364					0.400513	0.5753	0.0163091	9.8357	21.8				1.316e-05	0	2.943e-05
BNC2	ENSG00000173068	9	16596121	T	C	c.331-13036A>G		9:16596121:C:T	intron	0	1	0	0.0001364					0.400513	0.5753	0.0163091	9.8357	20.9				1.315e-05	0	2.941e-05
BNC2	ENSG00000173068	9	16596137	A	G	c.331-13052T>C		9:16596137:G:A	intron	1	0	0.0001639	0					3.60679	0.432176	0.14687	88.5745	21.6
BNC2	ENSG00000173068	9	16596146	AAGAAAGTAATGGCT	-	c.331-13075_331-13061del		9:16596145:A:AAAGAAAGTAATGGCT	intron	1	0	0.0001639	0					3.60679	0.432176	0.14687	88.5745	20.1				5.258e-05	0	0.0001029
BNC2	ENSG00000173068	9	16596175	G	A	c.331-13090C>T		9:16596175:A:G	intron	2	1	0.0003278	0.0001364	2.40472	0.473819	0.217938	26.5337	2.00388	0.501059	0.26454	15.1793	22.6				9.865e-05	0	0.0001912
BNC2	ENSG00000173068	9	16597401	G	A	c.331-14316C>T		9:16597401:A:G	intron	1	0	0.0001639	0					3.60679	0.432176	0.14687	88.5745	24.3				1.315e-05	0	1.471e-05
BNC2	ENSG00000173068	9	16597415	T	C	c.331-14330A>G		9:16597415:C:T	intron	2	0	0.0003278	0					6.01328	0.246922	0.288567	125.307	23.4				6.567e-05	0	0.000103
BNC2	ENSG00000173068	9	16597425	T	C	c.331-14340A>G		9:16597425:C:T	intron	1	0	0.0001639	0					3.60679	0.432176	0.14687	88.5745	23.4
BNC2	ENSG00000173068	9	16597438	T	G	c.331-14353A>C		9:16597438:G:T	intron	1	0	0.0001639	0					3.60679	0.432176	0.14687	88.5745	21.6
BNC2	ENSG00000173068	9	16597463	A	C	c.331-14378T>G		rs77341429	intron	1	1	0.0001639	0.0001364	1.20197	0.896519	0.0751465	19.2254	1.20193	0.873469	0.124956	11.5612	22.4				0.02581	0	0.000206
BNC2	ENSG00000173068	9	16597521	G	C	c.331-14436C>G		9:16597521:C:G	intron	0	1	0	0.0001364					0.400513	0.5753	0.0163091	9.8357	22.5				6.579e-06	0	1.472e-05
BNC2	ENSG00000173068	9	16611003	C	T	c.331-27918G>A		9:16611003:T:C	intron	0	1	0	0.0001364					0.400513	0.5753	0.0163091	9.8357	20.2				7.231e-05	0	0.0001177
BNC2	ENSG00000173068	9	16611041	T	C	c.331-27956A>G		rs10120377	intron	4	5	0.0006555	0.0006818	0.96147	0.953324	0.257953	3.5837	0.983295	0.978872	0.282626	3.42102	21.8				0.006602	0.003168	0.0001176
BNC2	ENSG00000173068	9	16619473	-	A	c.331-36389dup		9:16619473:TA:T	intron	1	4	0.0001639	0.0005454	0.300246	0.281983	0.0335397	2.68779	0.400317	0.331695	0.0630373	2.5422	20.6				0.000138	0.003749	5.882e-05
BNC2	ENSG00000173068	9	16619588	A	G	c.331-36503T>C		9:16619588:G:A	intron	2	3	0.0003278	0.0004091	0.801137	0.808162	0.133775	4.79776	0.858337	0.853706	0.169229	4.35353	21.9				0.0005908	0	0.0003969
BNC2	ENSG00000173068	9	16624460	T	C	c.331-41375A>G		9:16624460:C:T	intron	0	1	0	0.0001364					0.400513	0.5753	0.0163091	9.8357	21.3				6.57e-06	0	0
BNC2	ENSG00000173068	9	16624545	G	A	c.331-41460C>T		9:16624545:A:G	intron	0	1	0	0.0001364					0.400513	0.5753	0.0163091	9.8357	22.9				4.605e-05	0	2.942e-05
BNC2	ENSG00000173068	9	16624856	A	G	c.331-41771T>C		9:16624856:G:A	intron	1	0	0.0001639	0					3.60679	0.432176	0.14687	88.5745	21.3
BNC2	ENSG00000173068	9	16624952	G	C	c.331-41867C>G		9:16624952:C:G	intron	1	0	0.0001639	0					3.60679	0.432176	0.14687	88.5745	20.8
BNC2	ENSG00000173068	9	16625068	C	A	c.331-41983G>T		9:16625068:A:C	intron	1	0	0.0001639	0					3.60679	0.432176	0.14687	88.5745	23.1				1.314e-05	0	2.94e-05
BNC2	ENSG00000173068	9	16625141	G	C	c.331-42056C>G		9:16625141:C:G	intron	6	2	0.0009833	0.0002727	3.61084	0.115999	0.728247	17.9035	3.12931	0.125501	0.727145	13.4671	22.1				0.0006506	0	0.001191
BNC2	ENSG00000173068	9	16625156	A	G	c.331-42071T>C		9:16625156:G:A	intron	0	1	0	0.0001364					0.400513	0.5753	0.0163091	9.8357	21.4
BNC2	ENSG00000173068	9	16625208	T	C	c.331-42123A>G		9:16625208:C:T	intron	1	0	0.0001639	0					3.60679	0.432176	0.14687	88.5745	22.4				6.57e-06	0	1.47e-05
BNC2	ENSG00000173068	9	16625239	G	A	c.331-42154C>T		9:16625239:A:G	intron	1	0	0.0001639	0					3.60679	0.432176	0.14687	88.5745	24.3				1.972e-05	0	1.47e-05
BNC2	ENSG00000173068	9	16625253	C	A	c.331-42168G>T		9:16625253:A:C	intron	0	1	0	0.0001364					0.400513	0.5753	0.0163091	9.8357	23.3				3.943e-05	0	8.819e-05
BNC2	ENSG00000173068	9	16625260	G	A	c.331-42175C>T		9:16625260:A:G	intron	0	1	0	0.0001364					0.400513	0.5753	0.0163091	9.8357	23.1				1.315e-05	0	0
BNC2	ENSG00000173068	9	16625273	T	C	c.331-42188A>G		9:16625273:C:T	intron	3	0	0.0004916	0					8.42135	0.15878	0.434804	163.106	22.9				0.0001839	0	0.0002646
BNC2	ENSG00000173068	9	16625294	T	G	c.331-42209A>C		9:16625294:G:T	intron	1	1	0.0001639	0.0001364	1.20197	0.896519	0.0751465	19.2254	1.20193	0.873469	0.124956	11.5612	21.5				6.572e-06	0.000288	0
BNC2	ENSG00000173068	9	16625369	C	T	c.331-42284G>A		9:16625369:T:C	intron	0	1	0	0.0001364					0.400513	0.5753	0.0163091	9.8357	23.6				7.228e-05	0	1.47e-05
BNC2	ENSG00000173068	9	16625410	G	A	c.331-42325C>T		9:16625410:A:G	intron	0	1	0	0.0001364					0.400513	0.5753	0.0163091	9.8357	24.5				6.574e-06	0	1.47e-05
BNC2	ENSG00000173068	9	16625439	A	T	c.331-42354T>A		9:16625439:T:A	intron	1	0	0.0001639	0					3.60679	0.432176	0.14687	88.5745	21.8				6.572e-06	0	1.47e-05
BNC2	ENSG00000173068	9	16625441	C	T	c.331-42356G>A		9:16625441:T:C	intron	1	2	0.0001639	0.0002727	0.60082	0.677491	0.0544517	6.62944	0.720964	0.75148	0.0951771	5.46128	23.4				1.972e-05	0	2.94e-05
BNC2	ENSG00000173068	9	16625469	C	T	c.331-42384G>A		9:16625469:T:C	intron	2	1	0.0003278	0.0001364	2.40472	0.473819	0.217938	26.5337	2.00388	0.501059	0.26454	15.1793	22.4				5.918e-05	0	0.0001176
BNC2	ENSG00000173068	9	16625609	G	A	c.331-42524C>T		9:16625609:A:G	intron	0	2	0	0.0002727					0.240243	0.357347	0.0115288	5.00628	20.2
BNC2	ENSG00000173068	9	16626853	G	A	c.331-43768C>T		9:16626853:A:G	intron	0	1	0	0.0001364					0.400513	0.5753	0.0163091	9.8357	21.3				6.574e-06	0	0
BNC2	ENSG00000173068	9	16626985	A	G	c.331-43900T>C		9:16626985:G:A	intron	1	1	0.0001639	0.0001364	1.20197	0.896519	0.0751465	19.2254	1.20193	0.873469	0.124956	11.5612	21.6
BNC2	ENSG00000173068	9	16626988	G	A	c.331-43903C>T		9:16626988:A:G	intron	1	1	0.0001639	0.0001364	1.20197	0.896519	0.0751465	19.2254	1.20193	0.873469	0.124956	11.5612	22.5				1.97e-05	0	4.409e-05
BNC2	ENSG00000173068	9	16627017	T	G	c.331-43932A>C		9:16627017:G:T	intron	0	2	0	0.0002727					0.240243	0.357347	0.0115288	5.00628	21.6				1.971e-05	0	2.939e-05
BNC2	ENSG00000173068	9	16627018	G	A	c.331-43933C>T		9:16627018:A:G	intron	0	1	0	0.0001364					0.400513	0.5753	0.0163091	9.8357	23.4
BNC2	ENSG00000173068	9	16627068	G	A	c.331-43983C>T		9:16627068:A:G	intron	8	8	0.001311	0.001091	1.20243	0.712688	0.450754	3.20761	1.2024	0.704319	0.464109	3.11514	20.8				0.0009132	0	0.00172
BNC2	ENSG00000173068	9	16627084	C	A	c.331-43999G>T		9:16627084:A:C	intron	1	0	0.0001639	0					3.60679	0.432176	0.14687	88.5745	21.2				1.972e-05	0	4.41e-05
BNC2	ENSG00000173068	9	16627104	T	C	c.331-44019A>G		rs116346492	intron	4	4	0.0006555	0.0005454	1.20217	0.794682	0.300401	4.81091	1.20213	0.782579	0.325155	4.44441	20.7				0.009063	0.00144	0.0004703
BNC2	ENSG00000173068	9	16627122	G	A	c.331-44037C>T		9:16627122:A:G	intron	1	0	0.0001639	0					3.60679	0.432176	0.14687	88.5745	22.4
BNC2	ENSG00000173068	9	16627726	T	C	c.331-44641A>G		9:16627726:C:T	intron	1	0	0.0001639	0					3.60679	0.432176	0.14687	88.5745	20.9
BNC2	ENSG00000173068	9	16627728	G	A	c.331-44643C>T		9:16627728:A:G	intron	1	0	0.0001639	0					3.60679	0.432176	0.14687	88.5745	20.8				3.944e-05	0	2.94e-05
BNC2	ENSG00000173068	9	16627753	C	T	c.331-44668G>A		9:16627753:T:C	intron	0	1	0	0.0001364					0.400513	0.5753	0.0163091	9.8357	22.1				2.629e-05	0	4.411e-05
BNC2	ENSG00000173068	9	16627760	C	T	c.331-44675G>A		9:16627760:T:C	intron	0	1	0	0.0001364					0.400513	0.5753	0.0163091	9.8357	23.6				6.575e-06	0	0
BNC2	ENSG00000173068	9	16627770	A	T	c.331-44685T>A		9:16627770:T:A	intron	16	8	0.002622	0.001091	2.4112	0.0424274	1.03051	5.64175	2.34022	0.044384	1.02156	5.36102	20.9				0.001189	0.000577	0.002161
BNC2	ENSG00000173068	9	16627804	A	T	c.331-44719T>A		9:16627804:T:A	intron	0	1	0	0.0001364					0.400513	0.5753	0.0163091	9.8357	20.2
BNC2	ENSG00000173068	9	16627827	G	A	c.331-44742C>T		9:16627827:A:G	intron	0	1	0	0.0001364					0.400513	0.5753	0.0163091	9.8357	21.8
BNC2	ENSG00000173068	9	16627944	T	C	c.331-44859A>G		9:16627944:C:T	intron	1	0	0.0001639	0					3.60679	0.432176	0.14687	88.5745	22.4				5.913e-05	0	0.0001323
BNC2	ENSG00000173068	9	16628014	T	C	c.331-44929A>G		9:16628014:C:T	intron	2	0	0.0003278	0					6.01328	0.246922	0.288567	125.307	20.8				4.6e-05	0	0.0001029
BNC2	ENSG00000173068	9	16628027	G	A	c.331-44942C>T		rs142954395	intron	23	7	0.003769	0.0009545	3.9715	0.00142384	1.70184	9.2681	3.78721	0.00152576	1.66233	8.62823	22.3				0.002135	0.0008651	0.00322
BNC2	ENSG00000173068	9	16628077	A	C	c.331-44992T>G		9:16628077:C:A	intron	0	1	0	0.0001364					0.400513	0.5753	0.0163091	9.8357	21.3
BNC2	ENSG00000173068	9	16628089	G	A	c.331-45004C>T		9:16628089:A:G	intron	1	0	0.0001639	0					3.60679	0.432176	0.14687	88.5745	22.3
BNC2	ENSG00000173068	9	16628108	G	A	c.331-45023C>T		9:16628108:A:G	intron	0	1	0	0.0001364					0.400513	0.5753	0.0163091	9.8357	22.7				1.315e-05	0	2.941e-05
BNC2	ENSG00000173068	9	16628116	C	T	c.331-45031G>A		rs151117571	intron	17	36	0.002786	0.004909	0.565141	0.0532985	0.316801	1.00816	0.573778	0.0569404	0.323864	1.01654	23.3				0.004511	0	0.004748
BNC2	ENSG00000173068	9	16628221	G	C	c.331-45136C>G		9:16628221:C:G	intron	2	0	0.0003278	0					6.01328	0.246922	0.288567	125.307	23.3
BNC2	ENSG00000173068	9	16628270	G	C	c.331-45185C>G		9:16628270:C:G	intron	0	3	0	0.0004091					0.171555	0.24367	0.00885757	3.32271	22.3				4.6e-05	0.001728	1.47e-05
BNC2	ENSG00000173068	9	16628761	G	A	c.331-45676C>T		9:16628761:A:G	intron	0	1	0	0.0001364					0.400513	0.5753	0.0163091	9.8357	20.3
BNC2	ENSG00000173068	9	16628797	CTTT	-	c.331-45715_331-45712del		9:16628796:C:CCTTT	intron	0	1	0	0.0001364					0.400513	0.5753	0.0163091	9.8357	21.4				6.572e-06	0	0
BNC2	ENSG00000173068	9	16632993	A	G	c.331-49908T>C		9:16632993:G:A	intron	1	0	0.0001639	0					3.60679	0.432176	0.14687	88.5745	20.6
BNC2	ENSG00000173068	9	16633067	T	C	c.331-49982A>G		9:16633067:C:T	intron	0	1	0	0.0001364					0.400513	0.5753	0.0163091	9.8357	20.8				3.942e-05	0	8.821e-05
BNC2	ENSG00000173068	9	16633073	T	C	c.331-49988A>G		9:16633073:C:T	intron	0	1	0	0.0001364					0.400513	0.5753	0.0163091	9.8357	20.8				6.57e-06	0	0
BNC2	ENSG00000173068	9	16633140	G	A	c.331-50055C>T		9:16633140:A:G	intron	0	1	0	0.0001364					0.400513	0.5753	0.0163091	9.8357	21.6
BNC2	ENSG00000173068	9	16633164	C	T	c.331-50079G>A		9:16633164:T:C	intron	1	0	0.0001639	0					3.60679	0.432176	0.14687	88.5745	20.2				6.574e-06	0	1.47e-05
BNC2	ENSG00000173068	9	16633194	T	C	c.331-50109A>G		9:16633194:C:T	intron	1	0	0.0001639	0					3.60679	0.432176	0.14687	88.5745	21.8				1.971e-05	0	2.94e-05
BNC2	ENSG00000173068	9	16651491	T	A	c.331-68406A>T		9:16651491:A:T	intron	0	2	0	0.0002727					0.240243	0.357347	0.0115288	5.00628	21.2				1.971e-05	0	0
BNC2	ENSG00000173068	9	16651568	T	C	c.331-68483A>G		9:16651568:C:T	intron	0	1	0	0.0001364					0.400513	0.5753	0.0163091	9.8357	22				0.0001707	0	0.0003234
BNC2	ENSG00000173068	9	16651612	A	G	c.331-68527T>C		9:16651612:G:A	intron	0	1	0	0.0001364					0.400513	0.5753	0.0163091	9.8357	22				1.314e-05	0	2.94e-05
BNC2	ENSG00000173068	9	16651618	C	T	c.331-68533G>A		rs16934889	intron	2	1	0.0003278	0.0001364	2.40472	0.473819	0.217938	26.5337	2.00388	0.501059	0.26454	15.1793	20.2				0.0148	0	0.0001764
BNC2	ENSG00000173068	9	16651624	G	C	c.331-68539C>G		9:16651624:C:G	intron	2	0	0.0003278	0					6.01328	0.246922	0.288567	125.307	21.6				0.000473	0	4.411e-05
BNC2	ENSG00000173068	9	16651644	A	C	c.331-68559T>G		9:16651644:C:A	intron	0	1	0	0.0001364					0.400513	0.5753	0.0163091	9.8357	23.6
BNC2	ENSG00000173068	9	16651684	T	C	c.331-68599A>G		rs368630020	intron	1	0	0.0001639	0					3.60679	0.432176	0.14687	88.5745	20.6				0.0001313	0	0.0001029
BNC2	ENSG00000173068	9	16651695	T	-	c.331-68610del		9:16651694:C:CT	intron	1	1	0.0001639	0.0001364	1.20197	0.896519	0.0751465	19.2254	1.20193	0.873469	0.124956	11.5612	20.7				3.286e-05	0	4.41e-05
BNC2	ENSG00000173068	9	16651714	C	T	c.331-68629G>A		9:16651714:T:C	intron	1	1	0.0001639	0.0001364	1.20197	0.896519	0.0751465	19.2254	1.20193	0.873469	0.124956	11.5612	23.7				1.315e-05	0	2.941e-05
BNC2	ENSG00000173068	9	16651742	G	C	c.331-68657C>G		9:16651742:C:G	intron	0	1	0	0.0001364					0.400513	0.5753	0.0163091	9.8357	20.6
BNC2	ENSG00000173068	9	16651835	G	A	c.331-68750C>T		9:16651835:A:G	intron	1	0	0.0001639	0					3.60679	0.432176	0.14687	88.5745	20.6				8.544e-05	0	0.0001617
BNC2	ENSG00000173068	9	16653649	G	C	c.331-70564C>G		9:16653649:C:G	intron	1	0	0.0001639	0					3.60679	0.432176	0.14687	88.5745	20.9
BNC2	ENSG00000173068	9	16653676	G	A	c.331-70591C>T		9:16653676:A:G	intron	1	1	0.0001639	0.0001364	1.20197	0.896519	0.0751465	19.2254	1.20193	0.873469	0.124956	11.5612	23.1				2.63e-05	0	5.881e-05
BNC2	ENSG00000173068	9	16653786	G	A	c.331-70701C>T		9:16653786:A:G	intron	1	0	0.0001639	0					3.60679	0.432176	0.14687	88.5745	26.4				6.571e-06	0	1.47e-05
BNC2	ENSG00000173068	9	16653790	T	C	c.331-70705A>G		rs373638886	intron	1	0	0.0001639	0					3.60679	0.432176	0.14687	88.5745	20.1				0.0002429	0	0
BNC2	ENSG00000173068	9	16653793	G	A	c.331-70708C>T		9:16653793:A:G	intron	0	1	0	0.0001364					0.400513	0.5753	0.0163091	9.8357	22.6				1.315e-05	0	0
BNC2	ENSG00000173068	9	16653806	G	T	c.331-70721C>A		9:16653806:T:G	intron	0	1	0	0.0001364					0.400513	0.5753	0.0163091	9.8357	23.2				4.6e-05	0	8.819e-05
BNC2	ENSG00000173068	9	16653809	T	C	c.331-70724A>G		rs187640727	intron	3	0	0.0004916	0					8.42135	0.15878	0.434804	163.106	22.3				0.001103	0	0.0004999
BNC2	ENSG00000173068	9	16653821	C	T	c.331-70736G>A		9:16653821:T:C	intron	1	0	0.0001639	0					3.60679	0.432176	0.14687	88.5745	22.4
BNC2	ENSG00000173068	9	16653829	G	A	c.331-70744C>T		9:16653829:A:G	intron	1	0	0.0001639	0					3.60679	0.432176	0.14687	88.5745	23.6				6.569e-06	0	1.471e-05
BNC2	ENSG00000173068	9	16653831	C	T	c.331-70746G>A		rs189482528	intron	0	1	0	0.0001364					0.400513	0.5753	0.0163091	9.8357	23.3				0.0001773	0	2.94e-05
BNC2	ENSG00000173068	9	16653941	C	T	c.331-70856G>A		rs143437908	intron	57	66	0.009341	0.008999	1.03873	0.835069	0.726362	1.48543	1.03993	0.829443	0.728248	1.48502	20.3				0.006529	0.01616	0.007311
BNC2	ENSG00000173068	9	16654029	A	G	c.331-70944T>C		9:16654029:G:A	intron	0	1	0	0.0001364					0.400513	0.5753	0.0163091	9.8357	22.2				1.974e-05	0	4.41e-05
BNC2	ENSG00000173068	9	16654867	G	A	c.331-71782C>T		9:16654867:A:G	intron	1	0	0.0001639	0					3.60679	0.432176	0.14687	88.5745	20.5				1.316e-05	0	0
BNC2	ENSG00000173068	9	16654913	G	T	c.331-71828C>A		9:16654913:T:G	intron	1	1	0.0001639	0.0001364	1.20197	0.896519	0.0751465	19.2254	1.20193	0.873469	0.124956	11.5612	22.8				0.0001184	0	1.471e-05
BNC2	ENSG00000173068	9	16654976	G	A	c.331-71891C>T		9:16654976:A:G	intron	0	1	0	0.0001364					0.400513	0.5753	0.0163091	9.8357	20.9
BNC2	ENSG00000173068	9	16654995	T	C	c.331-71910A>G		9:16654995:C:T	intron	0	1	0	0.0001364					0.400513	0.5753	0.0163091	9.8357	22.1				0.0001249	0	5.881e-05
BNC2	ENSG00000173068	9	16655013	G	A	c.331-71928C>T		9:16655013:A:G	intron	1	0	0.0001639	0					3.60679	0.432176	0.14687	88.5745	21.1				1.317e-05	0	2.941e-05
BNC2	ENSG00000173068	9	16658575	G	A	c.330+69222C>T		9:16658575:A:G	intron	1	0	0.0001639	0					3.60679	0.432176	0.14687	88.5745	21.4				6.576e-06	0	0
BNC2	ENSG00000173068	9	16658584	C	G	c.330+69213G>C		rs183418334	intron	1	4	0.0001639	0.0005454	0.300246	0.281983	0.0335397	2.68779	0.400317	0.331695	0.0630373	2.5422	22.1				0.0004073	0.0002884	0.0004851
BNC2	ENSG00000173068	9	16658630	A	G	c.330+69167T>C		9:16658630:G:A	intron	1	1	0.0001639	0.0001364	1.20197	0.896519	0.0751465	19.2254	1.20193	0.873469	0.124956	11.5612	22.2				7.879e-05	0	5.88e-05
BNC2	ENSG00000173068	9	16658636	C	G	c.330+69161G>C		rs28401675	intron	8	9	0.001311	0.001227	1.06854	0.891624	0.411761	2.77289	1.07554	0.877588	0.425789	2.71679	23				0.01002	0.00692	0.0002205
BNC2	ENSG00000173068	9	16668778	-	ATTTC	c.330+59018_330+59019insGAAAT		9:16668778:TATTTC:T	intron	1	0	0.0001639	0					3.60679	0.432176	0.14687	88.5745	22.2
BNC2	ENSG00000173068	9	16668779	-	AACA	c.330+59017_330+59018insTGTT		9:16668779:GAACA:G	intron	1	0	0.0001639	0					3.60679	0.432176	0.14687	88.5745	22.2
BNC2	ENSG00000173068	9	16668780	G	A	c.330+59017C>T		9:16668780:A:G	intron	0	1	0	0.0001364					0.400513	0.5753	0.0163091	9.8357	22.8				1.315e-05	0	2.94e-05
BNC2	ENSG00000173068	9	16668780	-	CT	c.330+59016_330+59017insAG		9:16668780:GCT:G	intron	1	0	0.0001639	0					3.60679	0.432176	0.14687	88.5745	22.2
BNC2	ENSG00000173068	9	16668781	-	CCAA	c.330+59015_330+59016insTTGG		9:16668781:GCCAA:G	intron	1	0	0.0001639	0					3.60679	0.432176	0.14687	88.5745	22.2
BNC2	ENSG00000173068	9	16668838	T	A	c.330+58959A>T		9:16668838:A:T	intron	0	1	0	0.0001364					0.400513	0.5753	0.0163091	9.8357	21.8				1.314e-05	0	2.939e-05
BNC2	ENSG00000173068	9	16669095	T	G	c.330+58702A>C		9:16669095:G:T	intron	0	1	0	0.0001364					0.400513	0.5753	0.0163091	9.8357	20.1				6.57e-06	0	1.47e-05
BNC2	ENSG00000173068	9	16669121	C	T	c.330+58676G>A		9:16669121:T:C	intron	6	0	0.0009833	0					15.6551	0.0609182	0.881526	278.019	21.9				0.0001183	0	0.0001764
BNC2	ENSG00000173068	9	16673660	T	C	c.330+54137A>G		9:16673660:C:T	intron	1	0	0.0001639	0					3.60679	0.432176	0.14687	88.5745	20.8				6.57e-06	0	0
BNC2	ENSG00000173068	9	16673714	G	A	c.330+54083C>T		9:16673714:A:G	intron	1	0	0.0001639	0					3.60679	0.432176	0.14687	88.5745	22.7				6.571e-06	0	0
BNC2	ENSG00000173068	9	16673723	C	G	c.330+54074G>C		9:16673723:G:C	intron	1	0	0.0001639	0					3.60679	0.432176	0.14687	88.5745	22.8				1.314e-05	0	2.94e-05
BNC2	ENSG00000173068	9	16679519	C	T	c.330+48278G>A		9:16679519:T:C	intron	0	1	0	0.0001364					0.400513	0.5753	0.0163091	9.8357	22.3
BNC2	ENSG00000173068	9	16679612	G	A	c.330+48185C>T		9:16679612:A:G	intron	0	2	0	0.0002727					0.240243	0.357347	0.0115288	5.00628	20.4				6.571e-06	0	1.47e-05
BNC2	ENSG00000173068	9	16679629	C	T	c.330+48168G>A		rs186782482	intron	1	1	0.0001639	0.0001364	1.20197	0.896519	0.0751465	19.2254	1.20193	0.873469	0.124956	11.5612	20.3				0.0002167	0	0.0001323
BNC2	ENSG00000173068	9	16679650	C	G	c.330+48147G>C		9:16679650:G:C	intron	0	1	0	0.0001364					0.400513	0.5753	0.0163091	9.8357	20.4
BNC2	ENSG00000173068	9	16681807	G	A	c.330+45990C>T		9:16681807:A:G	intron	1	0	0.0001639	0					3.60679	0.432176	0.14687	88.5745	21.2				0.0001379	0	7.351e-05
BNC2	ENSG00000173068	9	16682534	C	G	c.330+45263G>C		9:16682534:G:C	intron	0	1	0	0.0001364					0.400513	0.5753	0.0163091	9.8357	20				5.921e-05	0	7.35e-05
BNC2	ENSG00000173068	9	16685538	C	T	c.330+42259G>A		9:16685538:T:C	intron	2	1	0.0003278	0.0001364	2.40472	0.473819	0.217938	26.5337	2.00388	0.501059	0.26454	15.1793	23.2				0.000151	0	0.0001764
BNC2	ENSG00000173068	9	16685628	C	T	c.330+42169G>A		9:16685628:T:C	intron	0	1	0	0.0001364					0.400513	0.5753	0.0163091	9.8357	22.4
BNC2	ENSG00000173068	9	16685639	A	G	c.330+42158T>C		rs200729690	intron	2	1	0.0003278	0.0001364	2.40472	0.473819	0.217938	26.5337	2.00388	0.501059	0.26454	15.1793	20.5				2.628e-05	0.001153	0
BNC2	ENSG00000173068	9	16699369	T	C	c.330+28428A>G		9:16699369:C:T	intron	1	0	0.0001639	0					3.60679	0.432176	0.14687	88.5745	22.5				1.314e-05	0	2.94e-05
BNC2	ENSG00000173068	9	16704756	G	A	c.330+23041C>T		9:16704756:A:G	intron	11	12	0.001803	0.001636	1.10211	0.816134	0.485616	2.50125	1.10609	0.805433	0.495853	2.46733	20.7				0.0002962	0.009571	8.903e-05
BNC2	ENSG00000173068	9	16704823	C	T	c.330+22974G>A		9:16704823:T:C	intron	0	2	0	0.0002727					0.240243	0.357347	0.0115288	5.00628	20.8				3.29e-05	0	2.941e-05
BNC2	ENSG00000173068	9	16705237	C	G	c.330+22560G>C		rs184252396	intron	3	4	0.0004916	0.0005454	0.901329	0.891863	0.201567	4.03038	0.934686	0.924539	0.231019	3.78167	21				0.0006893	0	0.001008
BNC2	ENSG00000173068	9	16705272	G	A	c.330+22525C>T		9:16705272:A:G	intron	0	1	0	0.0001364					0.400513	0.5753	0.0163091	9.8357	22.8
BNC2	ENSG00000173068	9	16705275	A	G	c.330+22522T>C		9:16705275:G:A	intron	2	0	0.0003278	0					6.01328	0.246922	0.288567	125.307	22.2				0.0002102	0	4.411e-05
BNC2	ENSG00000173068	9	16705349	C	T	c.330+22448G>A		9:16705349:T:C	intron	1	0	0.0001639	0					3.60679	0.432176	0.14687	88.5745	21.3				2.627e-05	0	2.94e-05
BNC2	ENSG00000173068	9	16705404	C	T	c.330+22393G>A		9:16705404:T:C	intron	0	1	0	0.0001364					0.400513	0.5753	0.0163091	9.8357	21.2				4.601e-05	0	2.94e-05
BNC2	ENSG00000173068	9	16705559	G	A	c.330+22238C>T		9:16705559:A:G	intron	0	1	0	0.0001364					0.400513	0.5753	0.0163091	9.8357	20.8				2.627e-05	0	4.411e-05
BNC2	ENSG00000173068	9	16706631	A	G	c.330+21166T>C		9:16706631:G:A	intron	1	0	0.0001639	0					3.60679	0.432176	0.14687	88.5745	20.6				3.284e-05	0	7.349e-05
BNC2	ENSG00000173068	9	16708816	C	G	c.330+18981G>C		9:16708816:G:C	intron	0	1	0	0.0001364					0.400513	0.5753	0.0163091	9.8357	23.2
BNC2	ENSG00000173068	9	16708822	G	C	c.330+18975C>G		9:16708822:C:G	intron	0	1	0	0.0001364					0.400513	0.5753	0.0163091	9.8357	23
BNC2	ENSG00000173068	9	16708836	T	C	c.330+18961A>G		9:16708836:C:T	intron	1	0	0.0001639	0					3.60679	0.432176	0.14687	88.5745	22.4
BNC2	ENSG00000173068	9	16708948	T	A	c.330+18849A>T		9:16708948:A:T	intron	0	1	0	0.0001364					0.400513	0.5753	0.0163091	9.8357	22.1				2.63e-05	0	5.882e-05
BNC2	ENSG00000173068	9	16708966	C	T	c.330+18831G>A		9:16708966:T:C	intron	0	1	0	0.0001364					0.400513	0.5753	0.0163091	9.8357	23.8				4.602e-05	0	7.351e-05
BNC2	ENSG00000173068	9	16708999	T	C	c.330+18798A>G		9:16708999:C:T	intron	0	1	0	0.0001364					0.400513	0.5753	0.0163091	9.8357	22.3				7.877e-05	0	0.000147
BNC2	ENSG00000173068	9	16709005	C	G	c.330+18792G>C		9:16709005:G:C	intron	0	1	0	0.0001364					0.400513	0.5753	0.0163091	9.8357	22.1				1.315e-05	0	2.94e-05
BNC2	ENSG00000173068	9	16709043	G	C	c.330+18754C>G		9:16709043:C:G	intron	13	13	0.00213	0.001773	1.20276	0.638513	0.55674	2.59842	1.20273	0.632209	0.564767	2.56135	20.5				0.001839	0.0002882	0.001838
BNC2	ENSG00000173068	9	16709209	G	A	c.330+18588C>T		9:16709209:A:G	intron	1	0	0.0001639	0					3.60679	0.432176	0.14687	88.5745	21.9
BNC2	ENSG00000173068	9	16710676	C	T	c.330+17121G>A		9:16710676:T:C	intron	0	1	0	0.0001364					0.400513	0.5753	0.0163091	9.8357	22.7				3.947e-05	0	5.883e-05
BNC2	ENSG00000173068	9	16710792	G	T	c.330+17005C>A		9:16710792:T:G	intron	1	1	0.0001639	0.0001364	1.20197	0.896519	0.0751465	19.2254	1.20193	0.873469	0.124956	11.5612	22.8				7.25e-05	0	0.0001472
BNC2	ENSG00000173068	9	16710827	T	C	c.330+16970A>G		9:16710827:C:T	intron	0	1	0	0.0001364					0.400513	0.5753	0.0163091	9.8357	20.3
BNC2	ENSG00000173068	9	16710875	T	C	c.330+16922A>G		9:16710875:C:T	intron	1	1	0.0001639	0.0001364	1.20197	0.896519	0.0751465	19.2254	1.20193	0.873469	0.124956	11.5612	20.9				8.543e-05	0	0.0001911
BNC2	ENSG00000173068	9	16710882	T	C	c.330+16915A>G		9:16710882:C:T	intron	1	0	0.0001639	0					3.60679	0.432176	0.14687	88.5745	21.2
BNC2	ENSG00000173068	9	16711038	C	T	c.330+16759G>A		rs140585679	intron	61	57	0.009997	0.007772	1.29208	0.167997	0.897579	1.85998	1.29131	0.167226	0.898398	1.85606	22.2				0.005894	0.009222	0.007615
BNC2	ENSG00000173068	9	16711040	C	T	c.330+16757G>A		9:16711040:T:C	intron	0	1	0	0.0001364					0.400513	0.5753	0.0163091	9.8357	22.2
BNC2	ENSG00000173068	9	16711047	G	A	c.330+16750C>T		9:16711047:A:G	intron	1	0	0.0001639	0					3.60679	0.432176	0.14687	88.5745	23.2				6.586e-06	0	0
BNC2	ENSG00000173068	9	16711057	G	A	c.330+16740C>T		rs187724022	intron	28	25	0.004589	0.003409	1.34934	0.278131	0.785168	2.31887	1.34646	0.277077	0.787446	2.30233	23.3				0.003027	0	0.005605
BNC2	ENSG00000173068	9	16711060	T	C	c.330+16737A>G		9:16711060:C:T	intron	1	0	0.0001639	0					3.60679	0.432176	0.14687	88.5745	22.2				6.581e-06	0	1.471e-05
BNC2	ENSG00000173068	9	16711069	C	T	c.330+16728G>A		9:16711069:T:C	intron	1	0	0.0001639	0					3.60679	0.432176	0.14687	88.5745	22.7				0.000204	0	5.886e-05
BNC2	ENSG00000173068	9	16711069	C	A	c.330+16728G>T		9:16711069:A:C	intron	3	0	0.0004916	0					8.42135	0.15878	0.434804	163.106	21.9				0.0001119	0	5.886e-05
BNC2	ENSG00000173068	9	16711070	G	A	c.330+16727C>T		rs192697413	intron	4	2	0.0006555	0.0002727	2.40564	0.310959	0.440312	13.1432	2.16502	0.327698	0.460987	10.168	23.6				0.0001648	0	0.0001914
BNC2	ENSG00000173068	9	16711108	C	A	c.330+16689G>T		9:16711108:A:C	intron	0	1	0	0.0001364					0.400513	0.5753	0.0163091	9.8357	22.9
BNC2	ENSG00000173068	9	16711296	G	C	c.330+16501C>G		9:16711296:C:G	intron	1	0	0.0001639	0					3.60679	0.432176	0.14687	88.5745	21.3				1.971e-05	0	1.47e-05
BNC2	ENSG00000173068	9	16711500	A	G	c.330+16297T>C		9:16711500:G:A	intron	1	0	0.0001639	0					3.60679	0.432176	0.14687	88.5745	20.3
BNC2	ENSG00000173068	9	16712793	C	T	c.330+15004G>A		9:16712793:T:C	intron	0	1	0	0.0001364					0.400513	0.5753	0.0163091	9.8357	20.3				6.571e-06	0	0
BNC2	ENSG00000173068	9	16723786	T	C	c.330+4011A>G		9:16723786:C:T	intron	0	1	0	0.0001364					0.400513	0.5753	0.0163091	9.8357	20.1				5.258e-05	0	0.000103
BNC2	ENSG00000173068	9	16723831	T	C	c.330+3966A>G		9:16723831:C:T	intron	0	3	0	0.0004091					0.171555	0.24367	0.00885757	3.32271	20.7				7.233e-05	0.001731	1.472e-05
BNC2	ENSG00000173068	9	16723864	T	C	c.330+3933A>G		9:16723864:C:T	intron	11	15	0.001803	0.002045	0.880965	0.749982	0.404032	1.92089	0.891274	0.767872	0.415015	1.91408	20.2				0.001886	0	0.003003
BNC2	ENSG00000173068	9	16723871	T	C	c.330+3926A>G		9:16723871:C:T	intron	0	1	0	0.0001364					0.400513	0.5753	0.0163091	9.8357	20.1				3.947e-05	0	7.361e-05
BNC2	ENSG00000173068	9	16723890	A	C	c.330+3907T>G		9:16723890:C:A	intron	0	1	0	0.0001364					0.400513	0.5753	0.0163091	9.8357	22.1				3.942e-05	0	2.944e-05
BNC2	ENSG00000173068	9	16723917	C	T	c.330+3880G>A		9:16723917:T:C	intron	1	0	0.0001639	0					3.60679	0.432176	0.14687	88.5745	22.3
BNC2	ENSG00000173068	9	16723997	T	C	c.330+3800A>G		9:16723997:C:T	intron	0	1	0	0.0001364					0.400513	0.5753	0.0163091	9.8357	21.6				6.569e-06	0	1.472e-05
BNC2	ENSG00000173068	9	16726793	G	A	c.330+1004C>T		9:16726793:A:G	intron	2	3	0.0003278	0.0004091	0.801137	0.808162	0.133775	4.79776	0.858337	0.853706	0.169229	4.35353	21.1				0.0002695	0.0008646	0.0001029
BNC2	ENSG00000173068	9	16727615	G	A	c.330+182C>T		9:16727615:A:G	intron	3	1	0.0004916	0.0001364	3.60827	0.266544	0.375125	34.7073	2.80635	0.290496	0.414169	19.0155	21.3				7.895e-05	0	0.0001176
BNC2	ENSG00000173068	9	16727846	C	G	c.281G>C	p.Gly94Ala	9:16727846:G:C	missense	1	0	0.0001639	0					3.60679	0.432176	0.14687	88.5745	24.5	likely_benign	0.3066	Uncertain_significance
BNC2	ENSG00000173068	9	16727856	C	G	c.271G>C	p.Gly91Arg	9:16727856:G:C	missense	0	1	0	0.0001364					0.400513	0.5753	0.0163091	9.8357	25.2	likely_pathogenic	0.6659		6.572e-06	0	1.47e-05
BNC2	ENSG00000173068	9	16727870	G	A	c.257C>T	p.Thr86Ile	rs375140619	missense	1	1	0.0001639	0.0001364	1.20197	0.896519	0.0751465	19.2254	1.20193	0.873469	0.124956	11.5612	25.1	likely_benign	0.1573	Uncertain_significance	6.571e-06	0	1.47e-05
BNC2	ENSG00000173068	9	16727956	C	A	c.171G>T	p.Gln57His	rs145011045	missense	1	0	0.0001639	0					3.60679	0.432176	0.14687	88.5745	11.39	likely_benign	0.103	Benign	0.0005321	0	0.0002646
BNC2	ENSG00000173068	9	16727965	TCTT	-	c.159_162del	p.Glu55HisfsTer13	9:16727964:C:CTCTT	frameshift	0	1	0	0.0001364					0.400513	0.5753	0.0163091	9.8357	33				2.631e-05	0	5.88e-05
BNC2	ENSG00000173068	9	16727979	C	G	c.148G>C	p.Asp50His	9:16727979:G:C	missense	1	0	0.0001639	0					3.60679	0.432176	0.14687	88.5745	28.4	ambiguous	0.447
BNC2	ENSG00000173068	9	16728013	G	T	c.130-16C>A		9:16728013:T:G	splice_polypyrimidine_tract,intron	1	0	0.0001639	0					3.60679	0.432176	0.14687	88.5745	21
BNC2	ENSG00000173068	9	16728048	G	A	c.130-51C>T		rs200531857	intron	0	1	0	0.0001364					0.400513	0.5753	0.0163091	9.8357	20.3				1.991e-05	0	2.948e-05
BNC2	ENSG00000173068	9	16729334	G	A	c.130-1337C>T		9:16729334:A:G	intron	2	2	0.0003278	0.0002727	1.20203	0.854045	0.169217	8.53865	1.202	0.837083	0.208098	6.94292	20.9				3.946e-05	0	4.411e-05
BNC2	ENSG00000173068	9	16729344	G	A	c.130-1347C>T		9:16729344:A:G	intron	1	0	0.0001639	0					3.60679	0.432176	0.14687	88.5745	21.8
BNC2	ENSG00000173068	9	16729346	A	C	c.130-1349T>G		9:16729346:C:A	intron	1	1	0.0001639	0.0001364	1.20197	0.896519	0.0751465	19.2254	1.20193	0.873469	0.124956	11.5612	22
BNC2	ENSG00000173068	9	16729368	A	G	c.130-1371T>C		9:16729368:G:A	intron	0	1	0	0.0001364					0.400513	0.5753	0.0163091	9.8357	21.9				2.628e-05	0	4.409e-05
BNC2	ENSG00000173068	9	16729415	C	A	c.130-1418G>T		9:16729415:A:C	intron	0	2	0	0.0002727					0.240243	0.357347	0.0115288	5.00628	20.3				0.0001052	0	0.0002353
BNC2	ENSG00000173068	9	16729436	G	A	c.130-1439C>T		9:16729436:A:G	intron	3	1	0.0004916	0.0001364	3.60827	0.266544	0.375125	34.7073	2.80635	0.290496	0.414169	19.0155	21.1				1.314e-05	0.0002885	1.47e-05
BNC2	ENSG00000173068	9	16729485	T	C	c.130-1488A>G		9:16729485:C:T	intron	0	1	0	0.0001364					0.400513	0.5753	0.0163091	9.8357	22.5
BNC2	ENSG00000173068	9	16729542	-	AA	c.130-1547_130-1546dup		rs3083822	intron	12	8	0.001967	0.001091	1.80602	0.195933	0.737286	4.42395	1.77056	0.199462	0.739783	4.23757	22.8				0.04803	0.005187	0.0005733
BNC2	ENSG00000173068	9	16729578	A	G	c.130-1581T>C		9:16729578:G:A	intron	0	1	0	0.0001364					0.400513	0.5753	0.0163091	9.8357	22				6.572e-06	0	1.47e-05
BNC2	ENSG00000173068	9	16729595	A	G	c.130-1598T>C		9:16729595:G:A	intron	0	1	0	0.0001364					0.400513	0.5753	0.0163091	9.8357	21
BNC2	ENSG00000173068	9	16729763	C	T	c.130-1766G>A		9:16729763:T:C	intron	1	0	0.0001639	0					3.60679	0.432176	0.14687	88.5745	20.1				6.575e-06	0	1.47e-05
BNC2	ENSG00000173068	9	16729813	C	T	c.130-1816G>A		9:16729813:T:C	intron	0	2	0	0.0002727					0.240243	0.357347	0.0115288	5.00628	20.3				6.574e-06	0	1.47e-05
BNC2	ENSG00000173068	9	16730233	C	T	c.130-2236G>A		rs57141730	intron	12	9	0.001967	0.001227	1.60491	0.284096	0.675335	3.81403	1.58375	0.286191	0.680314	3.68693	23.6				0.04751	0.008641	0.0005881
BNC2	ENSG00000173068	9	16730234	G	A	c.130-2237C>T		9:16730234:A:G	intron	0	1	0	0.0001364					0.400513	0.5753	0.0163091	9.8357	22.9
BNC2	ENSG00000173068	9	16730292	A	G	c.130-2295T>C		9:16730292:G:A	intron	0	1	0	0.0001364					0.400513	0.5753	0.0163091	9.8357	22.3
BNC2	ENSG00000173068	9	16730303	A	C	c.130-2306T>G		9:16730303:C:A	intron	0	1	0	0.0001364					0.400513	0.5753	0.0163091	9.8357	21.3
BNC2	ENSG00000173068	9	16730329	G	A	c.130-2332C>T		9:16730329:A:G	intron	1	0	0.0001639	0					3.60679	0.432176	0.14687	88.5745	23.3				6.572e-06	0	1.47e-05
BNC2	ENSG00000173068	9	16730350	GA	AA	c.130-2353C>T		9:16730350:AA:GA	intron	1	0	0.0001639	0					3.60679	0.432176	0.14687	88.5745	23.2				3.286e-05	0	7.349e-05
BNC2	ENSG00000173068	9	16730407	T	G	c.130-2410A>C		rs138595932	intron	1	0	0.0001639	0					3.60679	0.432176	0.14687	88.5745	22				0.004695	0	2.94e-05
BNC2	ENSG00000173068	9	16730432	G	A	c.130-2435C>T		9:16730432:A:G	intron	0	1	0	0.0001364					0.400513	0.5753	0.0163091	9.8357	23.2
BNC2	ENSG00000173068	9	16730446	-	T	c.130-2450dup		9:16730446:CT:C	intron	14	15	0.002294	0.002045	1.12234	0.756641	0.540892	2.32881	1.12489	0.747914	0.548801	2.30571	21.3				0.0008537	0.0072	0.0004117
BNC2	ENSG00000173068	9	16730459	A	C	c.130-2462T>G		9:16730459:C:A	intron	1	0	0.0001639	0					3.60679	0.432176	0.14687	88.5745	22				1.314e-05	0	0
BNC2	ENSG00000173068	9	16730462	C	A	c.130-2465G>T		9:16730462:A:C	intron	1	0	0.0001639	0					3.60679	0.432176	0.14687	88.5745	23				1.971e-05	0	4.41e-05
BNC2	ENSG00000173068	9	16730465	C	T	c.130-2468G>A		9:16730465:T:C	intron	1	0	0.0001639	0					3.60679	0.432176	0.14687	88.5745	21.3
BNC2	ENSG00000173068	9	16730487	A	G	c.130-2490T>C		9:16730487:G:A	intron	1	0	0.0001639	0					3.60679	0.432176	0.14687	88.5745	22.1				6.571e-06	0	1.47e-05
BNC2	ENSG00000173068	9	16730534	T	C	c.130-2537A>G		9:16730534:C:T	intron	1	0	0.0001639	0					3.60679	0.432176	0.14687	88.5745	23.7				3.285e-05	0	4.409e-05
BNC2	ENSG00000173068	9	16730541	T	C	c.130-2544A>G		9:16730541:C:T	intron	1	0	0.0001639	0					3.60679	0.432176	0.14687	88.5745	23.8				1.971e-05	0	2.94e-05
BNC2	ENSG00000173068	9	16730545	C	A	c.130-2548G>T		rs188975482	intron	7	7	0.001147	0.0009545	1.20237	0.730535	0.421272	3.43171	1.20233	0.721525	0.436478	3.31197	24.5				0.0005976	0.0002884	0.0009261
BNC2	ENSG00000173068	9	16730598	A	G	c.130-2601T>C		9:16730598:G:A	intron	1	0	0.0001639	0					3.60679	0.432176	0.14687	88.5745	22.1				5.254e-05	0	0.0001176
BNC2	ENSG00000173068	9	16730627	G	C	c.130-2630C>G		9:16730627:C:G	intron	0	1	0	0.0001364					0.400513	0.5753	0.0163091	9.8357	21.8
BNC2	ENSG00000173068	9	16731990	T	C	c.130-3993A>G		9:16731990:C:T	intron	0	1	0	0.0001364					0.400513	0.5753	0.0163091	9.8357	21.4
BNC2	ENSG00000173068	9	16732030	G	A	c.130-4033C>T		9:16732030:A:G	intron	14	9	0.002294	0.001227	1.87363	0.142329	0.809851	4.33475	1.83836	0.145339	0.810053	4.17205	21				0.0002699	0.008944	8.83e-05
BNC2	ENSG00000173068	9	16732742	G	A	c.130-4745C>T		rs145203807	intron	3	0	0.0004916	0					8.42135	0.15878	0.434804	163.106	20.4				0.0003876	0	0.0006618
BNC2	ENSG00000173068	9	16732767	C	A	c.130-4770G>T		9:16732767:A:C	intron	1	0	0.0001639	0					3.60679	0.432176	0.14687	88.5745	20.2				1.315e-05	0	0
BNC2	ENSG00000173068	9	16732767	C	T	c.130-4770G>A		9:16732767:T:C	intron	1	0	0.0001639	0					3.60679	0.432176	0.14687	88.5745	20.7				6.573e-06	0	1.47e-05
BNC2	ENSG00000173068	9	16732815	C	T	c.130-4818G>A		9:16732815:T:C	intron	1	0	0.0001639	0					3.60679	0.432176	0.14687	88.5745	20.9				5.909e-05	0	4.41e-05
BNC2	ENSG00000173068	9	16738391	G	A	c.98C>T	p.Pro33Leu	rs114612810	missense	1	2	0.0001639	0.0002727	0.60082	0.677491	0.0544517	6.62944	0.720964	0.75148	0.0951771	5.46128	16.52	likely_benign	0.1575	Benign	0.005221	0	1.47e-05
BNC2	ENSG00000173068	9	16738489	T	C	c.4-4A>G		rs202218171	splice_region,splice_polypyrimidine_tract,intron	1	0	0.0001639	0					3.60679	0.432176	0.14687	88.5745	12.32			Uncertain_significance	3.939e-05	0	4.41e-05
BNC2	ENSG00000173068	9	16742621	G	T	c.4-4136C>A		9:16742621:T:G	intron	0	1	0	0.0001364					0.400513	0.5753	0.0163091	9.8357	20.8
BNC2	ENSG00000173068	9	16742650	C	T	c.4-4165G>A		rs16934956	intron	12	8	0.001967	0.001091	1.80602	0.195933	0.737286	4.42395	1.77056	0.199462	0.739783	4.23757	20.8				0.05059	0.005184	0.0005881
BNC2	ENSG00000173068	9	16742775	G	A	c.4-4290C>T		9:16742775:A:G	intron	1	0	0.0001639	0					3.60679	0.432176	0.14687	88.5745	21.4				5.26e-05	0	2.941e-05
BNC2	ENSG00000173068	9	16742888	C	T	c.4-4403G>A		9:16742888:T:C	intron	1	0	0.0001639	0					3.60679	0.432176	0.14687	88.5745	22.8				6.573e-06	0	1.47e-05
BNC2	ENSG00000173068	9	16743608	C	T	c.4-5123G>A		9:16743608:T:C	intron	1	0	0.0001639	0					3.60679	0.432176	0.14687	88.5745	20.2				7.23e-05	0	7.349e-05
BNC2	ENSG00000173068	9	16744552	C	G	c.4-6067G>C		9:16744552:G:C	intron	0	1	0	0.0001364					0.400513	0.5753	0.0163091	9.8357	20.9
BNC2	ENSG00000173068	9	16762124	A	G	c.4-23639T>C		9:16762124:G:A	intron	0	1	0	0.0001364					0.400513	0.5753	0.0163091	9.8357	20.7
BNC2	ENSG00000173068	9	16762898	T	C	c.4-24413A>G		9:16762898:C:T	intron	0	1	0	0.0001364					0.400513	0.5753	0.0163091	9.8357	20.8
BNC2	ENSG00000173068	9	16762982	G	C	c.4-24497C>G		rs183454509	intron	14	21	0.002294	0.002863	0.800351	0.519686	0.406293	1.5766	0.809635	0.535386	0.415217	1.57872	22.2				0.0005782	0.01009	0.0005587
BNC2	ENSG00000173068	9	16764029	G	C	c.4-25544C>G		9:16764029:C:G	intron	1	0	0.0001639	0					3.60679	0.432176	0.14687	88.5745	20.9				6.572e-06	0	1.47e-05
BNC2	ENSG00000173068	9	16764191	C	T	c.4-25706G>A		9:16764191:T:C	intron	0	1	0	0.0001364					0.400513	0.5753	0.0163091	9.8357	21.6
BNC2	ENSG00000173068	9	16766285	G	C	c.4-27800C>G		9:16766285:C:G	intron	1	0	0.0001639	0					3.60679	0.432176	0.14687	88.5745	21.5				6.577e-06	0	0
BNC2	ENSG00000173068	9	16766367	C	A	c.4-27882G>T		9:16766367:A:C	intron	1	0	0.0001639	0					3.60679	0.432176	0.14687	88.5745	20.6
BNC2	ENSG00000173068	9	16766436	C	T	c.4-27951G>A		9:16766436:T:C	intron	0	1	0	0.0001364					0.400513	0.5753	0.0163091	9.8357	21.9
BNC2	ENSG00000173068	9	16772019	T	C	c.4-33534A>G		9:16772019:C:T	intron	1	0	0.0001639	0					3.60679	0.432176	0.14687	88.5745	22.1
BNC2	ENSG00000173068	9	16772029	G	T	c.4-33544C>A		9:16772029:T:G	intron	0	1	0	0.0001364					0.400513	0.5753	0.0163091	9.8357	22.6				6.572e-06	0	1.47e-05
BNC2	ENSG00000173068	9	16772044	T	A	c.4-33559A>T		9:16772044:A:T	intron	1	0	0.0001639	0					3.60679	0.432176	0.14687	88.5745	20.4				1.971e-05	0	4.41e-05
BNC2	ENSG00000173068	9	16772115	C	G	c.4-33630G>C		9:16772115:G:C	intron	1	0	0.0001639	0					3.60679	0.432176	0.14687	88.5745	23.1				0.0001907	0	2.941e-05
BNC2	ENSG00000173068	9	16772161	T	G	c.4-33676A>C		9:16772161:G:T	intron	1	0	0.0001639	0					3.60679	0.432176	0.14687	88.5745	22.1
BNC2	ENSG00000173068	9	16772175	G	A	c.4-33690C>T		9:16772175:A:G	intron	0	1	0	0.0001364					0.400513	0.5753	0.0163091	9.8357	20.1				6.576e-06	0	1.47e-05
BNC2	ENSG00000173068	9	16772180	T	C	c.4-33695A>G		9:16772180:C:T	intron	0	1	0	0.0001364					0.400513	0.5753	0.0163091	9.8357	20.9
BNC2	ENSG00000173068	9	16772240	G	C	c.4-33755C>G		9:16772240:C:G	intron	12	8	0.001967	0.001091	1.80602	0.195933	0.737286	4.42395	1.77056	0.199462	0.739783	4.23757	23				0.0007952	0.002017	0.00125
BNC2	ENSG00000173068	9	16772301	C	G	c.4-33816G>C		9:16772301:G:C	intron	1	1	0.0001639	0.0001364	1.20197	0.896519	0.0751465	19.2254	1.20193	0.873469	0.124956	11.5612	20.6				0.0001182	0	0.0001764
BNC2	ENSG00000173068	9	16772328	G	A	c.4-33843C>T		9:16772328:A:G	intron	1	0	0.0001639	0					3.60679	0.432176	0.14687	88.5745	23
BNC2	ENSG00000173068	9	16772332	T	C	c.4-33847A>G		9:16772332:C:T	intron	0	1	0	0.0001364					0.400513	0.5753	0.0163091	9.8357	20.3
BNC2	ENSG00000173068	9	16772356	T	C	c.4-33871A>G		9:16772356:C:T	intron	0	1	0	0.0001364					0.400513	0.5753	0.0163091	9.8357	22.4				1.314e-05	0	2.94e-05
BNC2	ENSG00000173068	9	16772382	T	C	c.4-33897A>G		rs10962579	intron	18	20	0.00295	0.002727	1.0822	0.808439	0.571428	2.04951	1.0851	0.799544	0.5777	2.03815	22				0.02575	0.001733	0.002558
BNC2	ENSG00000173068	9	16772386	A	G	c.4-33901T>C		9:16772386:G:A	intron	0	1	0	0.0001364					0.400513	0.5753	0.0163091	9.8357	20.3
BNC2	ENSG00000173068	9	16772434	T	A	c.4-33949A>T		9:16772434:A:T	intron	0	1	0	0.0001364					0.400513	0.5753	0.0163091	9.8357	21.4
BNC2	ENSG00000173068	9	16772492	T	C	c.4-34007A>G		rs146290667	intron	3	4	0.0004916	0.0005454	0.901329	0.891863	0.201567	4.03038	0.934686	0.924539	0.231019	3.78167	20.8				0.0006566	0	0.0002205
BNC2	ENSG00000173068	9	16772692	C	T	c.4-34207G>A		9:16772692:T:C	intron	1	0	0.0001639	0					3.60679	0.432176	0.14687	88.5745	21.6				1.315e-05	0	1.47e-05
BNC2	ENSG00000173068	9	16772723	G	T	c.4-34238C>A		9:16772723:T:G	intron	0	1	0	0.0001364					0.400513	0.5753	0.0163091	9.8357	21.2
BNC2	ENSG00000173068	9	16772769	G	A	c.4-34284C>T		9:16772769:A:G	intron	1	0	0.0001639	0					3.60679	0.432176	0.14687	88.5745	22
BNC2	ENSG00000173068	9	16772772	C	A	c.4-34287G>T		9:16772772:A:C	intron	1	0	0.0001639	0					3.60679	0.432176	0.14687	88.5745	21.7				1.972e-05	0	2.939e-05
BNC2	ENSG00000173068	9	16772799	G	A	c.4-34314C>T		9:16772799:A:G	intron	0	1	0	0.0001364					0.400513	0.5753	0.0163091	9.8357	23.1
BNC2	ENSG00000173068	9	16772819	G	A	c.4-34334C>T		9:16772819:A:G	intron	0	2	0	0.0002727					0.240243	0.357347	0.0115288	5.00628	23.4				5.259e-05	0	2.94e-05
BNC2	ENSG00000173068	9	16772830	T	C	c.4-34345A>G		rs374968895	intron	13	21	0.00213	0.002863	0.742939	0.400934	0.371387	1.48621	0.75355	0.416323	0.380877	1.49087	24				0.0003286	0.008065	0.0001764
BNC2	ENSG00000173068	9	16772846	G	A	c.4-34361C>T		9:16772846:A:G	intron	0	1	0	0.0001364					0.400513	0.5753	0.0163091	9.8357	24.6				0.0001511	0.0008641	0.0001323
BNC2	ENSG00000173068	9	16772863	G	A	c.4-34378C>T		rs141865090	intron	1	0	0.0001639	0					3.60679	0.432176	0.14687	88.5745	22.2				0.0001511	0	0
BNC2	ENSG00000173068	9	16772876	C	T	c.4-34391G>A		9:16772876:T:C	intron	1	0	0.0001639	0					3.60679	0.432176	0.14687	88.5745	23.2
BNC2	ENSG00000173068	9	16772941	G	A	c.4-34456C>T		9:16772941:A:G	intron	0	1	0	0.0001364					0.400513	0.5753	0.0163091	9.8357	22.6
BNC2	ENSG00000173068	9	16772998	T	-	c.4-34513del		9:16772997:G:GT	intron	1	0	0.0001639	0					3.60679	0.432176	0.14687	88.5745	20.8				9.194e-05	0	0.0001617
BNC2	ENSG00000173068	9	16773018	G	A	c.4-34533C>T		9:16773018:A:G	intron	3	2	0.0004916	0.0002727	1.80364	0.518364	0.301175	10.8014	1.68335	0.529588	0.331888	8.53805	21.5				0.0003742	0	0.0004557
BNC2	ENSG00000173068	9	16773100	C	A	c.4-34615G>T		9:16773100:A:C	intron	1	0	0.0001639	0					3.60679	0.432176	0.14687	88.5745	22.9
BNC2	ENSG00000173068	9	16773117	C	G	c.4-34632G>C		9:16773117:G:C	intron	1	1	0.0001639	0.0001364	1.20197	0.896519	0.0751465	19.2254	1.20193	0.873469	0.124956	11.5612	22.9				0.0001577	0	0.0002058
BNC2	ENSG00000173068	9	16773123	T	C	c.4-34638A>G		rs189108273	intron	11	5	0.001803	0.0006818	2.65013	0.0710579	0.919772	7.6358	2.51865	0.075115	0.910696	6.96566	22				0.0006895	0.007497	0.0002059
BNC2	ENSG00000173068	9	16773136	G	A	c.4-34651C>T		rs62543866	intron	39	44	0.006391	0.005999	1.06617	0.772192	0.690949	1.64515	1.06767	0.765966	0.69371	1.64323	23.1				0.00454	0.0008651	0.008028
BNC2	ENSG00000173068	9	16773138	G	A	c.4-34653C>T		9:16773138:A:G	intron	2	4	0.0003278	0.0005454	0.600689	0.556338	0.109946	3.28186	0.667414	0.608403	0.142109	3.1345	23				0.0001314	0	0.0002352
BNC2	ENSG00000173068	9	16773149	C	G	c.4-34664G>C		9:16773149:G:C	intron	1	0	0.0001639	0					3.60679	0.432176	0.14687	88.5745	20.3				9.206e-05	0.0008661	2.941e-05
BNC2	ENSG00000173068	9	16773160	G	A	c.4-34675C>T		rs184643645	intron	1	0	0.0001639	0					3.60679	0.432176	0.14687	88.5745	22.9				7.226e-05	0	7.353e-05
BNC2	ENSG00000173068	9	16773169	G	C	c.4-34684C>G		9:16773169:C:G	intron	0	3	0	0.0004091					0.171555	0.24367	0.00885757	3.32271	21.9				0.0001117	0	0.0001764
BNC2	ENSG00000173068	9	16783262	A	C	c.4-44777T>G		9:16783262:C:A	intron	0	1	0	0.0001364					0.400513	0.5753	0.0163091	9.8357	22.3				1.313e-05	0	2.94e-05
BNC2	ENSG00000173068	9	16786290	A	C	c.4-47805T>G		9:16786290:C:A	intron	0	1	0	0.0001364					0.400513	0.5753	0.0163091	9.8357	20.4
BNC2	ENSG00000173068	9	16792797	G	C	c.4-54312C>G		9:16792797:C:G	intron	0	1	0	0.0001364					0.400513	0.5753	0.0163091	9.8357	20.9
BNC2	ENSG00000173068	9	16792876	A	G	c.4-54391T>C		rs56201309	intron	2	1	0.0003278	0.0001364	2.40472	0.473819	0.217938	26.5337	2.00388	0.501059	0.26454	15.1793	20.2				0.01674	0	0.0001029
BNC2	ENSG00000173068	9	16798057	C	G	c.4-59572G>C		9:16798057:G:C	intron	1	4	0.0001639	0.0005454	0.300246	0.281983	0.0335397	2.68779	0.400317	0.331695	0.0630373	2.5422	20.9				4.6e-05	0.001729	1.47e-05
BNC2	ENSG00000173068	9	16798074	-	T	c.4-59590dup		9:16798074:CT:C	intron	1	0	0.0001639	0					3.60679	0.432176	0.14687	88.5745	26.1				3.286e-05	0	2.94e-05
BNC2	ENSG00000173068	9	16800754	G	T	c.4-62269C>A		9:16800754:T:G	intron	1	2	0.0001639	0.0002727	0.60082	0.677491	0.0544517	6.62944	0.720964	0.75148	0.0951771	5.46128	21.3				0.0001314	0	0.0002499
BNC2	ENSG00000173068	9	16800766	A	C	c.4-62281T>G		9:16800766:C:A	intron	0	1	0	0.0001364					0.400513	0.5753	0.0163091	9.8357	20.8
BNC2	ENSG00000173068	9	16802260	A	G	c.4-63775T>C		9:16802260:G:A	intron	0	1	0	0.0001364					0.400513	0.5753	0.0163091	9.8357	20.8				6.569e-06	0	1.47e-05
BNC2	ENSG00000173068	9	16803537	T	C	c.4-65052A>G		9:16803537:C:T	intron	0	1	0	0.0001364					0.400513	0.5753	0.0163091	9.8357	20.1
BNC2	ENSG00000173068	9	16803556	G	A	c.4-65071C>T		9:16803556:A:G	intron	0	1	0	0.0001364					0.400513	0.5753	0.0163091	9.8357	20.5				1.972e-05	0	4.41e-05
BNC2	ENSG00000173068	9	16803566	G	A	c.4-65081C>T		9:16803566:A:G	intron	0	1	0	0.0001364					0.400513	0.5753	0.0163091	9.8357	22.5
BNC2	ENSG00000173068	9	16803650	G	A	c.4-65165C>T		9:16803650:A:G	intron	1	0	0.0001639	0					3.60679	0.432176	0.14687	88.5745	20.5
BNC2	ENSG00000173068	9	16803662	C	T	c.4-65177G>A		9:16803662:T:C	intron	0	2	0	0.0002727					0.240243	0.357347	0.0115288	5.00628	21.6				1.314e-05	0	2.939e-05
BNC2	ENSG00000173068	9	16803726	T	C	c.4-65241A>G		rs187051505	intron	1	0	0.0001639	0					3.60679	0.432176	0.14687	88.5745	21.9				0.0002691	0	8.82e-05
BNC2	ENSG00000173068	9	16803810	C	T	c.4-65325G>A		rs191051369	intron	2	1	0.0003278	0.0001364	2.40472	0.473819	0.217938	26.5337	2.00388	0.501059	0.26454	15.1793	22.7				0.0008797	0	0.000294
BNC2	ENSG00000173068	9	16803831	G	A	c.4-65346C>T		9:16803831:A:G	intron	17	12	0.002786	0.001636	1.70663	0.157159	0.813802	3.57899	1.68651	0.159058	0.814828	3.49068	21.8				0.00325	0.004032	0.002234
BNC2	ENSG00000173068	9	16803891	C	A	c.4-65406G>T		9:16803891:A:C	intron	1	0	0.0001639	0					3.60679	0.432176	0.14687	88.5745	20.6
BNC2	ENSG00000173068	9	16812476	G	C	c.3+58170C>G		rs113542341	intron	0	1	0	0.0001364					0.400513	0.5753	0.0163091	9.8357	20.3				0.001175	0	0
BNC2	ENSG00000173068	9	16812630	C	T	c.3+58016G>A		9:16812630:T:C	intron	1	1	0.0001639	0.0001364	1.20197	0.896519	0.0751465	19.2254	1.20193	0.873469	0.124956	11.5612	20.3				5.916e-05	0.000288	0.0001029
BNC2	ENSG00000173068	9	16812648	C	T	c.3+57998G>A		9:16812648:T:C	intron	1	1	0.0001639	0.0001364	1.20197	0.896519	0.0751465	19.2254	1.20193	0.873469	0.124956	11.5612	20.2
BNC2	ENSG00000173068	9	16814028	T	C	c.3+56618A>G		9:16814028:C:T	intron	4	3	0.0006555	0.0004091	1.60333	0.536721	0.358558	7.16943	1.54602	0.541228	0.382118	6.2551	21.5				0.0001708	0.0002882	0.0002646
BNC2	ENSG00000173068	9	16814033	C	T	c.3+56613G>A		rs190462125	intron	0	2	0	0.0002727					0.240243	0.357347	0.0115288	5.00628	21.6				0.0001905	0.003744	0.0001323
BNC2	ENSG00000173068	9	16816142	G	A	c.3+54504C>T		9:16816142:A:G	intron	0	1	0	0.0001364					0.400513	0.5753	0.0163091	9.8357	20.4
BNC2	ENSG00000173068	9	16816166	G	A	c.3+54480C>T		9:16816166:A:G	intron	1	0	0.0001639	0					3.60679	0.432176	0.14687	88.5745	20.3				1.972e-05	0	4.41e-05
BNC2	ENSG00000173068	9	16816196	G	A	c.3+54450C>T		9:16816196:A:G	intron	1	0	0.0001639	0					3.60679	0.432176	0.14687	88.5745	20.1				6.578e-06	0	0
BNC2	ENSG00000173068	9	16824656	C	G	c.3+45990G>C		9:16824656:G:C	intron	0	1	0	0.0001364					0.400513	0.5753	0.0163091	9.8357	20.2
BNC2	ENSG00000173068	9	16824686	G	A	c.3+45960C>T		9:16824686:A:G	intron	2	2	0.0003278	0.0002727	1.20203	0.854045	0.169217	8.53865	1.202	0.837083	0.208098	6.94292	20.3				7.891e-05	0	0.0001617
BNC2	ENSG00000173068	9	16824689	C	T	c.3+45957G>A		9:16824689:T:C	intron	1	2	0.0001639	0.0002727	0.60082	0.677491	0.0544517	6.62944	0.720964	0.75148	0.0951771	5.46128	20.5				1.972e-05	0	4.41e-05
BNC2	ENSG00000173068	9	16825458	T	C	c.3+45188A>G		rs73649040	intron	5	0	0.0008194	0					13.2422	0.0803364	0.731909	239.588	20.5				0.02668	0	0.0003381
BNC2	ENSG00000173068	9	16825983	G	C	c.3+44663C>G		9:16825983:C:G	intron	0	1	0	0.0001364					0.400513	0.5753	0.0163091	9.8357	22.6
BNC2	ENSG00000173068	9	16826007	T	C	c.3+44639A>G		9:16826007:C:T	intron	1	0	0.0001639	0					3.60679	0.432176	0.14687	88.5745	20.7				4.601e-05	0	0
BNC2	ENSG00000173068	9	16826040	G	T	c.3+44606C>A		9:16826040:T:G	intron	1	0	0.0001639	0					3.60679	0.432176	0.14687	88.5745	22.8				6.573e-06	0	1.47e-05
BNC2	ENSG00000173068	9	16826063	C	T	c.3+44583G>A		9:16826063:T:C	intron	2	3	0.0003278	0.0004091	0.801137	0.808162	0.133775	4.79776	0.858337	0.853706	0.169229	4.35353	20.5				4.6e-05	0.001153	2.94e-05
BNC2	ENSG00000173068	9	16826119	T	A	c.3+44527A>T		9:16826119:A:T	intron	1	5	0.0001639	0.0006818	0.240131	0.192934	0.0280384	2.05657	0.327443	0.225664	0.053799	1.99295	21.6				0.0001511	0.001443	0.0001323
BNC2	ENSG00000173068	9	16826134	T	C	c.3+44512A>G		9:16826134:C:T	intron	1	1	0.0001639	0.0001364	1.20197	0.896519	0.0751465	19.2254	1.20193	0.873469	0.124956	11.5612	21.8				2.631e-05	0.0008646	1.47e-05
BNC2	ENSG00000173068	9	16826165	C	-	c.3+44481del		9:16826164:T:TC	intron	1	2	0.0001639	0.0002727	0.60082	0.677491	0.0544517	6.62944	0.720964	0.75148	0.0951771	5.46128	23.7				2.633e-05	0	2.942e-05
BNC2	ENSG00000173068	9	16826201	C	A	c.3+44445G>T		rs187786628	intron	7	9	0.001147	0.001227	0.934662	0.893464	0.347675	2.51267	0.948691	0.914236	0.363758	2.47421	22				0.0004785	0.003345	0.000422
BNC2	ENSG00000173068	9	16826350	C	A	c.3+44296G>T		9:16826350:A:C	intron	0	1	0	0.0001364					0.400513	0.5753	0.0163091	9.8357	22.7				2.634e-05	0.001153	0
BNC2	ENSG00000173068	9	16826373	A	C	c.3+44273T>G		rs183155449	intron	11	9	0.001803	0.001227	1.47069	0.39149	0.608635	3.55373	1.45657	0.391741	0.615957	3.44441	20.6				0.001269	0	0.002515
BNC2	ENSG00000173068	9	16826378	A	G	c.3+44268T>C		9:16826378:G:A	intron	1	0	0.0001639	0					3.60679	0.432176	0.14687	88.5745	20.5
BNC2	ENSG00000173068	9	16828479	C	T	c.3+42167G>A		9:16828479:T:C	intron	1	1	0.0001639	0.0001364	1.20197	0.896519	0.0751465	19.2254	1.20193	0.873469	0.124956	11.5612	23.2				3.287e-05	0	2.939e-05
BNC2	ENSG00000173068	9	16828494	G	C	c.3+42152C>G		9:16828494:C:G	intron	2	0	0.0003278	0					6.01328	0.246922	0.288567	125.307	22				1.315e-05	0.000576	0
BNC2	ENSG00000173068	9	16828510	G	A	c.3+42136C>T		9:16828510:A:G	intron	1	1	0.0001639	0.0001364	1.20197	0.896519	0.0751465	19.2254	1.20193	0.873469	0.124956	11.5612	21.1				1.315e-05	0	2.94e-05
BNC2	ENSG00000173068	9	16828545	T	C	c.3+42101A>G		9:16828545:C:T	intron	1	0	0.0001639	0					3.60679	0.432176	0.14687	88.5745	22.3
BNC2	ENSG00000173068	9	16828673	A	C	c.3+41973T>G		9:16828673:C:A	intron	0	1	0	0.0001364					0.400513	0.5753	0.0163091	9.8357	22.3
BNC2	ENSG00000173068	9	16828710	G	C	c.3+41936C>G		9:16828710:C:G	intron	0	1	0	0.0001364					0.400513	0.5753	0.0163091	9.8357	23.3				9.192e-05	0	0.000147
BNC2	ENSG00000173068	9	16828813	C	T	c.3+41833G>A		9:16828813:T:C	intron	0	1	0	0.0001364					0.400513	0.5753	0.0163091	9.8357	23.5
BNC2	ENSG00000173068	9	16828825	T	C	c.3+41821A>G		9:16828825:C:T	intron	1	0	0.0001639	0					3.60679	0.432176	0.14687	88.5745	22.5
BNC2	ENSG00000173068	9	16828832	G	C	c.3+41814C>G		9:16828832:C:G	intron	4	1	0.0006555	0.0001364	4.8126	0.160015	0.537603	43.0823	3.60935	0.173537	0.568359	22.9211	24.9				0.0001445	0	0.0002646
BNC2	ENSG00000173068	9	16828870	C	T	c.3+41776G>A		9:16828870:T:C	intron	1	0	0.0001639	0					3.60679	0.432176	0.14687	88.5745	23.5				6.572e-06	0	1.47e-05
BNC2	ENSG00000173068	9	16828881	T	C	c.3+41765A>G		9:16828881:C:T	intron	0	1	0	0.0001364					0.400513	0.5753	0.0163091	9.8357	21.6
BNC2	ENSG00000173068	9	16828906	C	T	c.3+41740G>A		9:16828906:T:C	intron	5	2	0.0008194	0.0002727	3.00804	0.188265	0.583175	15.5156	2.647	0.202126	0.593112	11.8133	23.7				0.0001974	0.001731	0.0002647
BNC2	ENSG00000173068	9	16828925	G	A	c.3+41721C>T		9:16828925:A:G	intron	0	2	0	0.0002727					0.240243	0.357347	0.0115288	5.00628	23.5				4.617e-05	0	4.418e-05
BNC2	ENSG00000173068	9	16829089	G	A	c.3+41557C>T		9:16829089:A:G	intron	0	1	0	0.0001364					0.400513	0.5753	0.0163091	9.8357	20.3				2.629e-05	0	2.94e-05
BNC2	ENSG00000173068	9	16829159	T	C	c.3+41487A>G		9:16829159:C:T	intron	2	0	0.0003278	0					6.01328	0.246922	0.288567	125.307	22.6				0.0001247	0	0.0001764
BNC2	ENSG00000173068	9	16829189	G	T	c.3+41457C>A		9:16829189:T:G	intron	0	1	0	0.0001364					0.400513	0.5753	0.0163091	9.8357	20.3
BNC2	ENSG00000173068	9	16829202	C	T	c.3+41444G>A		9:16829202:T:C	intron	1	0	0.0001639	0					3.60679	0.432176	0.14687	88.5745	23.3				1.971e-05	0	4.409e-05
BNC2	ENSG00000173068	9	16830858	C	G	c.3+39788G>C		9:16830858:G:C	intron	0	1	0	0.0001364					0.400513	0.5753	0.0163091	9.8357	20.3				6.571e-06	0	0
BNC2	ENSG00000173068	9	16835892	G	A	c.3+34754C>T		9:16835892:A:G	intron	0	1	0	0.0001364					0.400513	0.5753	0.0163091	9.8357	20.2
BNC2	ENSG00000173068	9	16840979	A	T	c.3+29667T>A		9:16840979:T:A	intron	0	1	0	0.0001364					0.400513	0.5753	0.0163091	9.8357	22.7
BNC2	ENSG00000173068	9	16846521	C	G	c.3+24125G>C		9:16846521:G:C	intron	1	1	0.0001639	0.0001364	1.20197	0.896519	0.0751465	19.2254	1.20193	0.873469	0.124956	11.5612	21.4				3.284e-05	0	5.879e-05
BNC2	ENSG00000173068	9	16846536	A	C	c.3+24110T>G		9:16846536:C:A	intron	1	0	0.0001639	0					3.60679	0.432176	0.14687	88.5745	21.2
BNC2	ENSG00000173068	9	16847137	C	G	c.3+23509G>C		9:16847137:G:C	intron	0	1	0	0.0001364					0.400513	0.5753	0.0163091	9.8357	21.2
BNC2	ENSG00000173068	9	16847146	T	C	c.3+23500A>G		9:16847146:C:T	intron	1	0	0.0001639	0					3.60679	0.432176	0.14687	88.5745	21.4				6.573e-06	0	1.47e-05
BNC2	ENSG00000173068	9	16847150	A	G	c.3+23496T>C		9:16847150:G:A	intron	0	1	0	0.0001364					0.400513	0.5753	0.0163091	9.8357	20.9
BNC2	ENSG00000173068	9	16847166	G	C	c.3+23480C>G		rs202097979	intron	2	0	0.0003278	0					6.01328	0.246922	0.288567	125.307	20.5				0.0005784	0	0.0002941
BNC2	ENSG00000173068	9	16847203	T	C	c.3+23443A>G		rs182669511	intron	7	5	0.001147	0.0006818	1.68423	0.373721	0.534002	5.31203	1.64044	0.378401	0.545312	4.93487	20.2				0.00157	0.002305	0.002176
BNC2	ENSG00000173068	9	16847205	T	C	c.3+23441A>G		9:16847205:C:T	intron	3	4	0.0004916	0.0005454	0.901329	0.891863	0.201567	4.03038	0.934686	0.924539	0.231019	3.78167	21				9.864e-05	0.003458	1.47e-05
BNC2	ENSG00000173068	9	16864749	G	A	c.3+5897C>T		9:16864749:A:G	intron	1	0	0.0001639	0					3.60679	0.432176	0.14687	88.5745	20.2				3.946e-05	0	8.82e-05
BNC2	ENSG00000173068	9	16864801	G	A	c.3+5845C>T		9:16864801:A:G	intron	0	1	0	0.0001364					0.400513	0.5753	0.0163091	9.8357	21				2.63e-05	0	0
BNC2	ENSG00000173068	9	16864840	C	T	c.3+5806G>A		9:16864840:T:C	intron	1	1	0.0001639	0.0001364	1.20197	0.896519	0.0751465	19.2254	1.20193	0.873469	0.124956	11.5612	20.9				6.594e-06	0	0
BNC2	ENSG00000173068	9	16865012	G	C	c.3+5634C>G		rs191957171	intron	0	1	0	0.0001364					0.400513	0.5753	0.0163091	9.8357	23.6				6.974e-06	0	1.503e-05
BNC2	ENSG00000173068	9	16865020	G	T	c.3+5626C>A		rs145662138	intron	0	1	0	0.0001364					0.400513	0.5753	0.0163091	9.8357	22.9
BNC2	ENSG00000173068	9	16865025	G	A	c.3+5621C>T		9:16865025:A:G	intron	0	1	0	0.0001365					0.400513	0.5753	0.0163091	9.8357	23.2				2.116e-05	0	2.245e-05
BNC2	ENSG00000173068	9	16865135	A	G	c.3+5511T>C		9:16865135:G:A	intron	0	1	0	0.0001364					0.400513	0.5753	0.0163091	9.8357	20.6				2.629e-05	0	2.941e-05
BNC2	ENSG00000173068	9	16865907	T	C	c.3+4739A>G		9:16865907:C:T	intron	1	0	0.0001639	0					3.60679	0.432176	0.14687	88.5745	22
BNC2	ENSG00000173068	9	16865909	A	T	c.3+4737T>A		9:16865909:T:A	intron	0	1	0	0.0001364					0.400513	0.5753	0.0163091	9.8357	20.1				6.572e-06	0	1.471e-05
BNC2	ENSG00000173068	9	16865917	C	G	c.3+4729G>C		9:16865917:G:C	intron	0	1	0	0.0001364					0.400513	0.5753	0.0163091	9.8357	21.2
BNC2	ENSG00000173068	9	16865973	G	T	c.3+4673C>A		9:16865973:T:G	intron	0	1	0	0.0001364					0.400513	0.5753	0.0163091	9.8357	20.4
BNC2	ENSG00000173068	9	16865993	T	C	c.3+4653A>G		9:16865993:C:T	intron	1	0	0.0001639	0					3.60679	0.432176	0.14687	88.5745	20.2				1.972e-05	0	4.411e-05
BNC2	ENSG00000173068	9	16867828	G	T	c.3+2818C>A		9:16867828:T:G	intron	0	1	0	0.0001364					0.400513	0.5753	0.0163091	9.8357	20.5				1.981e-05	0	4.412e-05
BNC2	ENSG00000173068	9	16867867	G	C	c.3+2779C>G		9:16867867:C:G	intron	0	1	0	0.0001364					0.400513	0.5753	0.0163091	9.8357	20.7
BNC2	ENSG00000173068	9	16867929	C	A	c.3+2717G>T		9:16867929:A:C	intron	1	1	0.0001639	0.0001364	1.20197	0.896519	0.0751465	19.2254	1.20193	0.873469	0.124956	11.5612	20.7				6.576e-06	0	1.47e-05
BNC2	ENSG00000173068	9	16868021	C	T	c.3+2625G>A		9:16868021:T:C	intron	4	2	0.0006555	0.0002727	2.40564	0.310959	0.440312	13.1432	2.16502	0.327698	0.460987	10.168	21.6				0.000578	0.001441	0.0005292
BNC2	ENSG00000173068	9	16868021	C	A	c.3+2625G>T		9:16868021:A:C	intron	0	1	0	0.0001364					0.400513	0.5753	0.0163091	9.8357	21.4
BNC2	ENSG00000173068	9	16868022	C	G	c.3+2624G>C		9:16868022:G:C	intron	1	0	0.0001639	0					3.60679	0.432176	0.14687	88.5745	20.4				1.972e-05	0	2.94e-05
BNC2	ENSG00000173068	9	16868101	T	C	c.3+2545A>G		9:16868101:C:T	intron	0	1	0	0.0001364					0.400513	0.5753	0.0163091	9.8357	20.8
BNC2	ENSG00000173068	9	16868126	G	A	c.3+2520C>T		9:16868126:A:G	intron	0	1	0	0.0001364					0.400513	0.5753	0.0163091	9.8357	21				4.599e-05	0	0
BNC2	ENSG00000173068	9	16868222	T	C	c.3+2424A>G		9:16868222:C:T	intron	0	1	0	0.0001364					0.400513	0.5753	0.0163091	9.8357	20.7				6.571e-06	0	0
BNC2	ENSG00000173068	9	16868235	T	C	c.3+2411A>G		9:16868235:C:T	intron	11	23	0.001803	0.003136	0.573284	0.129947	0.279012	1.17792	0.586574	0.139167	0.289254	1.18951	20.9				0.0004402	0.01499	0.0001765
BNC2	ENSG00000173068	9	16868288	T	C	c.3+2358A>G		9:16868288:C:T	intron	4	2	0.0006555	0.0002727	2.40564	0.310959	0.440312	13.1432	2.16502	0.327698	0.460987	10.168	22.8				9.2e-05	0.002592	4.41e-05
BNC2	ENSG00000173068	9	16868302	C	T	c.3+2344G>A		9:16868302:T:C	intron	1	0	0.0001639	0					3.60679	0.432176	0.14687	88.5745	21.5				6.572e-06	0	0
BNC2	ENSG00000173068	9	16869479	-	C	c.3+1166dup		9:16869479:AC:A	intron	0	1	0	0.0001364					0.400513	0.5753	0.0163091	9.8357	20.6				0.00117	0	0
BNC2	ENSG00000173068	9	16870211	G	C	c.3+435C>G		9:16870211:C:G	intron	1	0	0.0001639	0					3.60679	0.432176	0.14687	88.5745	20.2				0.0024	0	1.471e-05
BNC2	ENSG00000173068	9	16870639	T	G	c.3+7A>C		rs202168977	splice_region,intron	1	0	0.0001639	0					3.60679	0.432176	0.14687	88.5745	18.51			Likely_benign	3.947e-05	0	5.886e-05
BNC2	ENSG00000173068	9	16870650	T	C	c.-2A>G		9:16870650:C:T	5_prime_UTR	1	0	0.0001639	0					3.60679	0.432176	0.14687	88.5745	20.4
BNC2	ENSG00000173068	9	16870651	C	T	c.-3G>A		9:16870651:T:C	5_prime_UTR	0	1	0	0.0001364					0.400513	0.5753	0.0163091	9.8357	21.7				1.972e-05	0	4.411e-05
BNC2	ENSG00000173068	9	16870668	A	G	c.-20T>C		9:16870668:G:A	5_prime_UTR	0	1	0	0.0001364					0.400513	0.5753	0.0163091	9.8357	20.9
BNC2	ENSG00000173068	9	16870669	G	A	c.-21C>T		rs373925786	5_prime_UTR	1	3	0.0001639	0.0004091	0.400437	0.428124	0.0416305	3.85174	0.514834	0.496446	0.0759805	3.48844	21.7				0.0001709	0	0.0003529
CACUL1	ENSG00000151893	10	118686162	G	A	c.1076C>T	p.Ser359Leu	rs368810820	missense	1	0	0.0001639	0					3.60679	0.432176	0.14687	88.5745	23.1	likely_benign	0.1318		3.29e-05	0	5.882e-05
CACUL1	ENSG00000151893	10	118686644	G	A	c.1026-3C>T		rs202207798	splice_region,splice_polypyrimidine_tract,intron	3	5	0.0004916	0.0006818	0.720866	0.654208	0.172133	3.01888	0.764534	0.694754	0.199982	2.92282	9.105				0.0003023	0	0.0006469
CACUL1	ENSG00000151893	10	118695206	G	A	c.821C>T	p.Thr274Ile	10:118695206:A:G	missense	1	1	0.0001639	0.0001364	1.20197	0.896519	0.0751465	19.2254	1.20193	0.873469	0.124956	11.5612	25	likely_benign	0.2296		3.285e-05	0	4.409e-05
CACUL1	ENSG00000151893	10	118695236	A	G	c.797-6T>C		rs375683137	splice_region,splice_polypyrimidine_tract,intron	0	1	0	0.0001364					0.400513	0.5753	0.0163091	9.8357	19.29				1.97e-05	0	2.94e-05
CACUL1	ENSG00000151893	10	118707500	T	C	c.685A>G	p.Ile229Val	10:118707500:C:T	missense	0	1	0	0.0001364					0.400513	0.5753	0.0163091	9.8357	23.5	likely_pathogenic	0.9075		6.574e-06	0	1.47e-05
CACUL1	ENSG00000151893	10	118730276	T	C	c.494+8A>G		10:118730276:C:T	splice_region,intron	1	0	0.0001639	0					3.60679	0.432176	0.14687	88.5745	7.201				5.255e-05	0	7.35e-05
CACUL1	ENSG00000151893	10	118730412	T	C	c.368-2A>G		10:118730412:C:T	splice_acceptor	1	0	0.0001639	0					3.60679	0.432176	0.14687	88.5745	34
CACUL1	ENSG00000151893	10	118754388	G	A	c.367+8C>T		rs368608941	splice_region,intron	1	0	0.0001639	0					3.60679	0.432176	0.14687	88.5745	16.32				3.938e-05	0	8.818e-05
CACUL1	ENSG00000151893	10	118754394	A	G	c.367+2T>C		10:118754394:G:A	splice_donor	1	0	0.0001639	0					3.60679	0.432176	0.14687	88.5745	32
CACUL1	ENSG00000151893	10	118754447	C	T	c.316G>A	p.Ala106Thr	10:118754447:T:C	missense	0	1	0	0.0001364					0.400513	0.5753	0.0163091	9.8357	20.9	likely_benign	0.0683	Uncertain_significance	1.316e-05	0	2.943e-05
CACUL1	ENSG00000151893	10	118754465	C	G	c.298G>C	p.Val100Leu	10:118754465:G:C	missense	1	0	0.0001639	0					3.60679	0.432176	0.14687	88.5745	21	likely_benign	0.115		6.574e-06	0	1.471e-05
CACUL1	ENSG00000151893	10	118754522	G	C	c.241C>G	p.Pro81Ala	10:118754522:C:G	missense	2	0	0.0003278	0					6.01328	0.246922	0.288567	125.307	18.03	likely_benign	0.0606		6.571e-06	0	1.47e-05
CACUL1	ENSG00000151893	10	118754576	C	T	c.187G>A	p.Val63Ile	rs373186391	missense	4	1	0.0006555	0.0001364	4.8126	0.160015	0.537603	43.0823	3.60935	0.173537	0.568359	22.9211	16.43	likely_benign	0.0776	Uncertain_significance	0.0002429	0	0.0004706
CACUL1	ENSG00000151893	10	118754662	T	A	c.101A>T	p.Gln34Leu	10:118754662:A:T	missense	1	0	0.0001639	0					3.60679	0.432176	0.14687	88.5745	19.48	likely_benign	0.106
FAM171A1	ENSG00000148468	10	15213016	C	T	c.2572G>A	p.Glu858Lys	10:15213016:T:C	missense	1	0	0.0001639	0					3.60679	0.432176	0.14687	88.5745	20.7	likely_benign	0.0938		1.314e-05	0	2.941e-05
FAM171A1	ENSG00000148468	10	15213057	G	A	c.2531C>T	p.Ser844Leu	rs140008436	missense	4	9	0.0006555	0.001227	0.533567	0.296268	0.164152	1.73433	0.568654	0.324379	0.185046	1.74749	8.923	likely_benign	0.0626		0.001012	0.0005764	0.001529
FAM171A1	ENSG00000148468	10	15213064	C	T	c.2524G>A	p.Ala842Thr	10:15213064:T:C	missense	1	0	0.0001639	0					3.60679	0.432176	0.14687	88.5745	8.339	likely_benign	0.0631
FAM171A1	ENSG00000148468	10	15213148	G	C	c.2440C>G	p.Arg814Gly	10:15213148:C:G	missense	0	1	0	0.0001364					0.400513	0.5753	0.0163091	9.8357	15.35	likely_benign	0.1361
FAM171A1	ENSG00000148468	10	15213160	C	T	c.2428G>A	p.Asp810Asn	rs147679713	missense	3	2	0.0004916	0.0002727	1.80364	0.518364	0.301175	10.8014	1.68335	0.529588	0.331888	8.53805	25.8	likely_benign	0.223		6.572e-06	0.0002885	0
FAM171A1	ENSG00000148468	10	15213172	A	G	c.2416T>C	p.Cys806Arg	10:15213172:G:A	missense	1	0	0.0001639	0					3.60679	0.432176	0.14687	88.5745	21.3	ambiguous	0.4264
FAM171A1	ENSG00000148468	10	15213184	C	T	c.2404G>A	p.Gly802Arg	10:15213184:T:C	missense	1	0	0.0001639	0					3.60679	0.432176	0.14687	88.5745	19.13	likely_benign	0.201
FAM171A1	ENSG00000148468	10	15213199	T	G	c.2389A>C	p.Ser797Arg	10:15213199:G:T	missense	0	1	0	0.0001364					0.400513	0.5753	0.0163091	9.8357	22.3	ambiguous	0.513
FAM171A1	ENSG00000148468	10	15213243	C	T	c.2345G>A	p.Ser782Asn	10:15213243:T:C	missense	1	0	0.0001639	0					3.60679	0.432176	0.14687	88.5745	17.94	likely_benign	0.0945
FAM171A1	ENSG00000148468	10	15213415	T	C	c.2173A>G	p.Ile725Val	10:15213415:C:T	missense	0	1	0	0.0001364					0.400513	0.5753	0.0163091	9.8357	22.9	ambiguous	0.4069	Uncertain_significance	6.569e-06	0	0
FAM171A1	ENSG00000148468	10	15213564	T	C	c.2024A>G	p.Asp675Gly	10:15213564:C:T	missense	1	0	0.0001639	0					3.60679	0.432176	0.14687	88.5745	24.1	ambiguous	0.5289
FAM171A1	ENSG00000148468	10	15213607	C	T	c.1981G>A	p.Ala661Thr	10:15213607:T:C	missense	0	1	0	0.0001364					0.400513	0.5753	0.0163091	9.8357	9.691	likely_benign	0.0617		6.572e-06	0	0
FAM171A1	ENSG00000148468	10	15213684	G	A	c.1904C>T	p.Pro635Leu	rs150380126	missense	0	1	0	0.0001364					0.400513	0.5753	0.0163091	9.8357	16.85	likely_benign	0.0908	Uncertain_significance	9.199e-05	0	0.0001764
FAM171A1	ENSG00000148468	10	15213751	T	C	c.1837A>G	p.Arg613Gly	10:15213751:C:T	missense	0	1	0	0.0001364					0.400513	0.5753	0.0163091	9.8357	20.6	likely_benign	0.1271		3.286e-05	0	0
FAM171A1	ENSG00000148468	10	15213784	C	T	c.1804G>A	p.Val602Ile	10:15213784:T:C	missense	0	1	0	0.0001364					0.400513	0.5753	0.0163091	9.8357	19.86	likely_benign	0.0809		6.569e-06	0	1.471e-05
FAM171A1	ENSG00000148468	10	15213801	T	C	c.1787A>G	p.Tyr596Cys	10:15213801:C:T	missense	0	1	0	0.0001364					0.400513	0.5753	0.0163091	9.8357	22.7	likely_benign	0.0838		3.288e-05	0	7.353e-05
FAM171A1	ENSG00000148468	10	15213814	C	T	c.1774G>A	p.Gly592Arg	10:15213814:T:C	missense	0	1	0	0.0001364					0.400513	0.5753	0.0163091	9.8357	27.5	likely_benign	0.1953		1.315e-05	0	1.47e-05
FAM171A1	ENSG00000148468	10	15213835	C	G	c.1753G>C	p.Ala585Pro	10:15213835:G:C	missense	0	1	0	0.0001364					0.400513	0.5753	0.0163091	9.8357	25.2	likely_pathogenic	0.7093
FAM171A1	ENSG00000148468	10	15213871	C	T	c.1717G>A	p.Val573Ile	rs372962927	missense	1	0	0.0001639	0					3.60679	0.432176	0.14687	88.5745	20.7	likely_benign	0.0803	Uncertain_significance	1.315e-05	0	2.94e-05
FAM171A1	ENSG00000148468	10	15213922	G	A	c.1666C>T	p.Arg556Trp	10:15213922:A:G	missense	1	0	0.0001639	0					3.60679	0.432176	0.14687	88.5745	23.4	likely_benign	0.1722		6.57e-06	0	1.47e-05
FAM171A1	ENSG00000148468	10	15214021	G	C	c.1567C>G	p.Pro523Ala	rs375846326	missense	1	0	0.0001639	0					3.60679	0.432176	0.14687	88.5745	12.6	likely_benign	0.0563
FAM171A1	ENSG00000148468	10	15214029	T	C	c.1559A>G	p.Tyr520Cys	10:15214029:C:T	missense	0	1	0	0.0001364					0.400513	0.5753	0.0163091	9.8357	19.49	likely_benign	0.1183		6.575e-06	0	1.47e-05
FAM171A1	ENSG00000148468	10	15214036	G	A	c.1552C>T	p.His518Tyr	rs148721770	missense	1	0	0.0001639	0					3.60679	0.432176	0.14687	88.5745	16.98	likely_benign	0.0859	Uncertain_significance	3.285e-05	0	5.88e-05
FAM171A1	ENSG00000148468	10	15214074	C	T	c.1514G>A	p.Gly505Asp	rs142443473	missense	1	0	0.0001639	0					3.60679	0.432176	0.14687	88.5745	3.968	likely_benign	0.092		0.0001117	0	0.0002205
FAM171A1	ENSG00000148468	10	15214080	C	T	c.1508G>A	p.Arg503Lys	rs185961044	missense	1	5	0.0001639	0.0006818	0.240131	0.192934	0.0280384	2.05657	0.327443	0.225664	0.053799	1.99295	15.02	likely_benign	0.0792		0.0004661	0	0.0008966
FAM171A1	ENSG00000148468	10	15214114	C	T	c.1474G>A	p.Val492Met	rs139429894	missense	0	1	0	0.0001364					0.400513	0.5753	0.0163091	9.8357	0.98	likely_benign	0.079		0.0004667	0	4.411e-05
FAM171A1	ENSG00000148468	10	15214170	T	C	c.1418A>G	p.Glu473Gly	rs145662406	missense	17	15	0.002786	0.002045	1.36418	0.381809	0.680156	2.73613	1.35897	0.380372	0.684814	2.69678	21.5	likely_benign	0.0848	Uncertain_significance	0.0008867	0.005764	0.001294
FAM171A1	ENSG00000148468	10	15214215	T	C	c.1373A>G	p.His458Arg	rs145441467	missense	1	4	0.0001639	0.0005454	0.300246	0.281983	0.0335397	2.68779	0.400317	0.331695	0.0630373	2.5422	0.001	likely_benign	0.0638		0.0004137	0	0.0007205
FAM171A1	ENSG00000148468	10	15214309	A	G	c.1279T>C	p.Ser427Pro	rs148056144	missense	1	0	0.0001639	0					3.60679	0.432176	0.14687	88.5745	26.6	likely_benign	0.253		6.577e-05	0	0.0001471
FAM171A1	ENSG00000148468	10	15214369	C	T	c.1219G>A	p.Glu407Lys	rs143772901	missense	1	1	0.0001639	0.0001364	1.20197	0.896519	0.0751465	19.2254	1.20193	0.873469	0.124956	11.5612	24.3	likely_benign	0.1312		0.0001708	0	0.0002352
FAM171A1	ENSG00000148468	10	15214419	G	A	c.1169C>T	p.Thr390Met	rs145909806	missense	0	1	0	0.0001364					0.400513	0.5753	0.0163091	9.8357	14.14	likely_benign	0.0902		9.204e-05	0.000576	0
FAM171A1	ENSG00000148468	10	15214422	C	T	c.1166G>A	p.Gly389Asp	rs372338891	missense	1	0	0.0001639	0					3.60679	0.432176	0.14687	88.5745	18.5	likely_benign	0.1281		6.572e-06	0	1.47e-05
FAM171A1	ENSG00000148468	10	15214432	C	T	c.1156G>A	p.Glu386Lys	10:15214432:T:C	missense	1	0	0.0001639	0					3.60679	0.432176	0.14687	88.5745	21.9	likely_benign	0.1248		1.315e-05	0	2.94e-05
FAM171A1	ENSG00000148468	10	15214435	G	T	c.1153C>A	p.Pro385Thr	rs368467593	missense	1	0	0.0001639	0					3.60679	0.432176	0.14687	88.5745	16.67	likely_benign	0.069		6.572e-06	0	1.47e-05
FAM171A1	ENSG00000148468	10	15214441	C	T	c.1147G>A	p.Gly383Ser	rs150647132	missense	5	10	0.0008194	0.001364	0.600295	0.351955	0.204959	1.75818	0.628864	0.378715	0.223884	1.76641	2.885	likely_benign	0.0691		0.0007884	0.005184	0.0009262
FAM171A1	ENSG00000148468	10	15214485	C	T	c.1103G>A	p.Arg368His	10:15214485:T:C	missense	1	0	0.0001639	0					3.60679	0.432176	0.14687	88.5745	14.22	likely_benign	0.0736		1.972e-05	0	2.94e-05
FAM171A1	ENSG00000148468	10	15214534	T	C	c.1054A>G	p.Lys352Glu	10:15214534:C:T	missense	1	0	0.0001639	0					3.60679	0.432176	0.14687	88.5745	23	likely_pathogenic	0.6816
FAM171A1	ENSG00000148468	10	15214554	G	A	c.1034C>T	p.Pro345Leu	10:15214554:A:G	missense	0	1	0	0.0001364					0.400513	0.5753	0.0163091	9.8357	24	likely_benign	0.1488	Uncertain_significance	6.57e-05	0	0.0001176
FAM171A1	ENSG00000148468	10	15214574	G	T	c.1014C>A	p.His338Gln	10:15214574:T:G	missense	1	0	0.0001639	0					3.60679	0.432176	0.14687	88.5745	15.83	likely_benign	0.1641
FAM171A1	ENSG00000148468	10	15214576	G	A	c.1012C>T	p.His338Tyr	rs371311375	missense	1	0	0.0001639	0					3.60679	0.432176	0.14687	88.5745	23.5	likely_benign	0.1432		2.629e-05	0	5.879e-05
FAM171A1	ENSG00000148468	10	15214605	C	T	c.987-4G>A		rs375921669	splice_region,splice_polypyrimidine_tract,intron	3	0	0.0004916	0					8.42135	0.15878	0.434804	163.106	0.03				0.0001183	0	8.819e-05
FAM171A1	ENSG00000148468	10	15216105	C	T	c.877G>A	p.Val293Ile	10:15216105:T:C	missense	1	0	0.0001639	0					3.60679	0.432176	0.14687	88.5745	17.01	likely_benign	0.0733		1.314e-05	0	2.94e-05
FAM171A1	ENSG00000148468	10	15216118	G	A	c.872-8C>T		rs142266275	splice_region,splice_polypyrimidine_tract,intron	0	1	0	0.0001364					0.400513	0.5753	0.0163091	9.8357	13.14				6.566e-06	0	1.47e-05
FAM171A1	ENSG00000148468	10	15220936	C	T	c.871+8G>A		rs147648116	splice_region,intron	1	1	0.0001639	0.0001364	1.20197	0.896519	0.0751465	19.2254	1.20193	0.873469	0.124956	11.5612	5.306				6.566e-05	0.001441	2.94e-05
FAM171A1	ENSG00000148468	10	15220989	G	A	c.826C>T	p.Pro276Ser	rs192726462	missense	3	2	0.0004916	0.0002727	1.80364	0.518364	0.301175	10.8014	1.68335	0.529588	0.331888	8.53805	27	likely_benign	0.2598		9.848e-05	0	0.0001911
FAM171A1	ENSG00000148468	10	15221019	C	T	c.796G>A	p.Gly266Ser	10:15221019:T:C	missense	0	1	0	0.0001364					0.400513	0.5753	0.0163091	9.8357	27.8	likely_benign	0.1296
FAM171A1	ENSG00000148468	10	15221043	C	T	c.772G>A	p.Gly258Ser	rs146109085	missense	0	1	0	0.0001364					0.400513	0.5753	0.0163091	9.8357	21.5	likely_benign	0.0858		2.628e-05	0	4.409e-05
FAM171A1	ENSG00000148468	10	15248657	G	A	c.736C>T	p.Arg246Trp	10:15248657:A:G	missense	0	1	0	0.0001364					0.400513	0.5753	0.0163091	9.8357	25.8	ambiguous	0.4492
FAM171A1	ENSG00000148468	10	15248662	G	A	c.731C>T	p.Ala244Val	10:15248662:A:G	missense	1	3	0.0001639	0.0004091	0.400437	0.428124	0.0416305	3.85174	0.514834	0.496446	0.0759805	3.48844	23.7	ambiguous	0.3524		8.534e-05	0	0.0001029
FAM171A1	ENSG00000148468	10	15248665	G	A	c.728C>T	p.Ala243Val	10:15248665:A:G	missense	0	1	0	0.0001364					0.400513	0.5753	0.0163091	9.8357	23.4	likely_benign	0.1466	Uncertain_significance	1.971e-05	0	4.409e-05
FAM171A1	ENSG00000148468	10	15248767	T	C	c.626A>G	p.His209Arg	10:15248767:C:T	missense	1	1	0.0001639	0.0001364	1.20197	0.896519	0.0751465	19.2254	1.20193	0.873469	0.124956	11.5612	22.9	likely_benign	0.1486		1.314e-05	0	1.47e-05
FAM171A1	ENSG00000148468	10	15248792	T	G	c.601A>C	p.Thr201Pro	10:15248792:G:T	missense	0	1	0	0.0001364					0.400513	0.5753	0.0163091	9.8357	24.4	likely_benign	0.2413
FAM171A1	ENSG00000148468	10	15254771	G	A	c.527C>T	p.Ser176Leu	10:15254771:A:G	missense	1	0	0.0001639	0					3.60679	0.432176	0.14687	88.5745	16.3	likely_benign	0.0673		6.566e-06	0	1.47e-05
FAM171A1	ENSG00000148468	10	15254775	G	A	c.523C>T	p.Pro175Ser	10:15254775:A:G	missense	0	1	0	0.0001364					0.400513	0.5753	0.0163091	9.8357	22.2	likely_benign	0.067		3.285e-05	0	0
FAM171A1	ENSG00000148468	10	15254801	G	T	c.497C>A	p.Thr166Asn	rs138799489	missense	11	16	0.001803	0.002182	0.825678	0.625482	0.38261	1.78183	0.837028	0.643964	0.393629	1.77989	27	likely_benign	0.2662		0.001221	0.00144	0.001793
FAM171A1	ENSG00000148468	10	15254845	T	G	c.453A>C	p.Arg151Ser	rs141312276	missense	0	1	0	0.0001364					0.400513	0.5753	0.0163091	9.8357	21.8	likely_pathogenic	0.9382		9.192e-05	0	8.82e-05
FAM171A1	ENSG00000148468	10	15275859	G	C	c.414C>G	p.Phe138Leu	10:15275859:C:G	missense	1	0	0.0001639	0					3.60679	0.432176	0.14687	88.5745	17.67	likely_pathogenic	0.9257		6.579e-06	0	1.471e-05
FAM171A1	ENSG00000148468	10	15275881	A	G	c.392T>C	p.Val131Ala	rs371583301	missense	0	1	0	0.0001364					0.400513	0.5753	0.0163091	9.8357	21.8	likely_benign	0.2701		1.314e-05	0	2.94e-05
FAM171A1	ENSG00000148468	10	15275909	A	G	c.364T>C	p.Ser122Pro	10:15275909:G:A	missense	0	1	0	0.0001364					0.400513	0.5753	0.0163091	9.8357	19.61	likely_benign	0.1106
FAM171A1	ENSG00000148468	10	15275911	C	T	c.362G>A	p.Arg121His	rs187780040	missense	1	0	0.0001639	0					3.60679	0.432176	0.14687	88.5745	26.9	likely_benign	0.1465		7.885e-05	0	2.941e-05
FAM171A1	ENSG00000148468	10	15275930	G	A	c.343C>T	p.Leu115Phe	10:15275930:A:G	missense	2	2	0.0003278	0.0002727	1.20203	0.854045	0.169217	8.53865	1.202	0.837083	0.208098	6.94292	27.2	ambiguous	0.4983		0.0001183	0	0.0002352
FAM171A1	ENSG00000148468	10	15275932	C	T	c.341G>A	p.Ser114Asn	10:15275932:T:C	missense	1	0	0.0001639	0					3.60679	0.432176	0.14687	88.5745	26.3	ambiguous	0.5618		6.574e-06	0	0
FAM171A1	ENSG00000148468	10	15283887	G	-	c.316del	p.Arg106GlyfsTer8	10:15283886:C:CG	frameshift	0	1	0	0.0001364					0.400513	0.5753	0.0163091	9.8357
FAM171A1	ENSG00000148468	10	15283919	T	C	c.284A>G	p.Tyr95Cys	10:15283919:C:T	missense	1	1	0.0001639	0.0001364	1.20197	0.896519	0.0751465	19.2254	1.20193	0.873469	0.124956	11.5612	25.7	likely_pathogenic	0.5883		4.601e-05	0	1.471e-05
FAM171A1	ENSG00000148468	10	15283935	C	T	c.268G>A	p.Ala90Thr	rs191343270	missense	1	1	0.0001639	0.0001364	1.20197	0.896519	0.0751465	19.2254	1.20193	0.873469	0.124956	11.5612	22.9	ambiguous	0.3454		0.0001314	0	0.0001323
FAM171A1	ENSG00000148468	10	15284040	C	T	c.163G>A	p.Glu55Lys	10:15284040:T:C	missense	1	0	0.0001639	0					3.60679	0.432176	0.14687	88.5745	23.7	likely_benign	0.3097		1.315e-05	0	1.47e-05
FAM171A1	ENSG00000148468	10	15284049	-	CGT	c.153_154insACG	p.Asp51_Ala52insThr	10:15284049:CCGT:C	inframe_insertion	0	2	0	0.0002727					0.240243	0.357347	0.0115288	5.00628	14.67				1.316e-05	0	0
FAM171A1	ENSG00000148468	10	15284052	-	A	c.150_151insT	p.Asp51Ter	10:15284052:CA:C	frameshift	0	2	0	0.0002727					0.240243	0.357347	0.0115288	5.00628	26.7				1.338e-05	0	0
FAM171A1	ENSG00000148468	10	15284054	GC	-	c.148_149del	p.Ala50ArgfsTer21	10:15284053:T:TGC	frameshift	0	2	0	0.0002727					0.240243	0.357347	0.0115288	5.00628	23.6
FAM171A1	ENSG00000148468	10	15284058	CGGGCTG	-	c.139_145del	p.Gln47Ter	10:15284057:A:ACGGGCTG	frameshift	0	1	0	0.0001364					0.400513	0.5753	0.0163091	9.8357	34				6.793e-06	0	0
FAM171A1	ENSG00000148468	10	15284064	-	AAAAA	c.138_139insTTTTT	p.Gln47PhefsTer5	10:15284064:GAAAAA:G	frameshift	0	2	0	0.0002727					0.240243	0.357347	0.0115288	5.00628	34				6.677e-06	0	0
FAM171A1	ENSG00000148468	10	15284076	C	T	c.127G>A	p.Ala43Thr	rs149820682	missense	1	1	0.0001639	0.0001364	1.20197	0.896519	0.0751465	19.2254	1.20193	0.873469	0.124956	11.5612	20.2	likely_benign	0.1245		3.29e-05	0.000288	4.411e-05
FAM171A1	ENSG00000148468	10	15284079	C	T	c.124G>A	p.Asp42Asn	10:15284079:T:C	missense	1	0	0.0001639	0					3.60679	0.432176	0.14687	88.5745	25.8	ambiguous	0.4407		6.579e-06	0	0
FAM171A1	ENSG00000148468	10	15284091	C	T	c.112G>A	p.Val38Met	rs143775633	missense	0	1	0	0.0001364					0.400513	0.5753	0.0163091	9.8357	24.2	likely_pathogenic	0.6881		0.0001117	0	0.0002205
FAM171A1	ENSG00000148468	10	15284099	G	A	c.104C>T	p.Thr35Met	rs372465411	missense	0	1	0	0.0001364					0.400513	0.5753	0.0163091	9.8357	25.9	likely_benign	0.1312		0	0	0
FAM171A1	ENSG00000148468	10	15370389	T	C	c.97+567A>G		10:15370389:C:T	intron	0	1	0	0.0001364					0.400513	0.5753	0.0163091	9.8357	20.2
FAM171A1	ENSG00000148468	10	15370992	T	C	c.61A>G	p.Thr21Ala	10:15370992:C:T	missense	0	2	0	0.0002727					0.240243	0.357347	0.0115288	5.00628	17.1	likely_benign	0.1188
FAM171A1	ENSG00000148468	10	15370995	C	T	c.58G>A	p.Val20Met	10:15370995:T:C	missense	0	1	0	0.0001364					0.400513	0.5753	0.0163091	9.8357	22.3	likely_benign	0.322	Uncertain_significance
FAM171A1	ENSG00000148468	10	15371051	A	C	c.2T>G	p.Met1?	10:15371051:C:A	start_lost	1	0	0.0001639	0					3.60679	0.432176	0.14687	88.5745	22
FAM171A1	ENSG00000148468	10	15371167	CCCGCCGCCCGATTGGCCCGGC	-	c.-136_-115del		10:15371166:G:GCCCGCCGCCCGATTGGCCCGGC	5_prime_UTR	0	1	0	0.0001364					0.400513	0.5753	0.0163091	9.8357	20.2				4.856e-05	0	4.611e-05
NCAM1	ENSG00000149294	11	112961495	T	G	c.-118T>G		11:112961495:G:T	5_prime_UTR	1	0	0.0001639	0					3.60679	0.432176	0.14687	88.5745	20.3				6.599e-06	0	0
NCAM1	ENSG00000149294	11	112961504	C	G	c.-109C>G		11:112961504:G:C	5_prime_UTR	2	3	0.0003278	0.0004091	0.801137	0.808162	0.133775	4.79776	0.858337	0.853706	0.169229	4.35353	21				0.0001713	0	0.0003531
NCAM1	ENSG00000149294	11	112961579	C	T	c.-34C>T		11:112961579:T:C	5_prime_UTR	1	0	0.0001639	0					3.60679	0.432176	0.14687	88.5745	21.8
NCAM1	ENSG00000149294	11	112961604	C	A	c.-9C>A		11:112961604:A:C	5_prime_UTR	3	4	0.0004916	0.0005454	0.901329	0.891863	0.201567	4.03038	0.934686	0.924539	0.231019	3.78167	20.7				0.0005853	0.000577	0.000309
NCAM1	ENSG00000149294	11	112961617	T	G	c.5T>G	p.Leu2Arg	11:112961617:G:T	missense	0	1	0	0.0001364					0.400513	0.5753	0.0163091	9.8357	28.3	likely_benign	0.1094		2.64e-05	0	5.887e-05
NCAM1	ENSG00000149294	11	112961648	T	A	c.36T>A	p.Phe12Leu	rs201161826	missense	2	5	0.0003278	0.0006818	0.48042	0.381117	0.0931399	2.47803	0.545917	0.427701	0.122323	2.43638	23.6	likely_benign	0.3341		0.0001318	0	0.0002648
NCAM1	ENSG00000149294	11	112961836	C	T	c.52+172C>T		11:112961836:T:C	intron	2	2	0.0003278	0.0002727	1.20203	0.854045	0.169217	8.53865	1.202	0.837083	0.208098	6.94292	20.5				4.597e-05	0	8.824e-05
NCAM1	ENSG00000149294	11	112962359	G	A	c.52+695G>A		11:112962359:A:G	intron	0	1	0	0.0001364					0.400513	0.5753	0.0163091	9.8357	21.1				6.568e-05	0	5.882e-05
NCAM1	ENSG00000149294	11	112962360	-	G	c.52+699dup		11:112962360:AG:A	intron	1	0	0.0001639	0					3.60679	0.432176	0.14687	88.5745	20.1				2.634e-05	0	5.887e-05
NCAM1	ENSG00000149294	11	112962378	T	C	c.52+714T>C		11:112962378:C:T	intron	1	0	0.0001639	0					3.60679	0.432176	0.14687	88.5745	21.1				1.316e-05	0	2.942e-05
NCAM1	ENSG00000149294	11	112962380	G	C	c.52+716G>C		11:112962380:C:G	intron	3	7	0.0004916	0.0009545	0.514623	0.336007	0.132961	1.99185	0.560352	0.371277	0.157413	1.99472	22				9.206e-05	0.002592	5.882e-05
NCAM1	ENSG00000149294	11	112962417	G	A	c.52+753G>A		11:112962417:A:G	intron	0	1	0	0.0001364					0.400513	0.5753	0.0163091	9.8357	21.8				6.583e-06	0	1.472e-05
NCAM1	ENSG00000149294	11	112962840	G	C	c.52+1176G>C		11:112962840:C:G	intron	1	0	0.0001639	0					3.60679	0.432176	0.14687	88.5745	20.3				6.574e-06	0	1.47e-05
NCAM1	ENSG00000149294	11	112967350	C	T	c.52+5686C>T		11:112967350:T:C	intron	1	0	0.0001639	0					3.60679	0.432176	0.14687	88.5745	20.3
NCAM1	ENSG00000149294	11	112975704	C	T	c.52+14040C>T		11:112975704:T:C	intron	0	1	0	0.0001364					0.400513	0.5753	0.0163091	9.8357	20.5
NCAM1	ENSG00000149294	11	112975721	G	A	c.52+14057G>A		11:112975721:A:G	intron	1	1	0.0001639	0.0001364	1.20197	0.896519	0.0751465	19.2254	1.20193	0.873469	0.124956	11.5612	22.7				5.264e-05	0	0.0001031
NCAM1	ENSG00000149294	11	112975738	T	C	c.52+14074T>C		rs185349825	intron	6	12	0.0009833	0.001636	0.600164	0.307787	0.224983	1.601	0.624154	0.330314	0.24162	1.61231	20.3				0.000756	0	0.001443
NCAM1	ENSG00000149294	11	112999739	C	T	c.52+38075C>T		11:112999739:T:C	intron	1	0	0.0001639	0					3.60679	0.432176	0.14687	88.5745	20.2
NCAM1	ENSG00000149294	11	113017509	C	G	c.52+55845C>G		11:113017509:G:C	intron	1	0	0.0001639	0					3.60679	0.432176	0.14687	88.5745	21.3				0.000565	0	2.94e-05
NCAM1	ENSG00000149294	11	113032893	A	G	c.52+71229A>G		11:113032893:G:A	intron	1	0	0.0001639	0					3.60679	0.432176	0.14687	88.5745	21				1.314e-05	0	2.939e-05
NCAM1	ENSG00000149294	11	113033020	-	C	c.52+71357dup		11:113033020:AC:A	intron	3	4	0.0004916	0.0005454	0.901329	0.891863	0.201567	4.03038	0.934686	0.924539	0.231019	3.78167	22.4				9.859e-05	0	8.821e-05
NCAM1	ENSG00000149294	11	113033160	T	C	c.52+71496T>C		11:113033160:C:T	intron	1	0	0.0001639	0					3.60679	0.432176	0.14687	88.5745	21.1
NCAM1	ENSG00000149294	11	113040784	G	C	c.52+79120G>C		11:113040784:C:G	intron	0	1	0	0.0001364					0.400513	0.5753	0.0163091	9.8357	20.2				2.629e-05	0	5.881e-05
NCAM1	ENSG00000149294	11	113073651	G	A	c.52+111987G>A		11:113073651:A:G	intron	1	0	0.0001639	0					3.60679	0.432176	0.14687	88.5745	23.2				1.315e-05	0	2.939e-05
NCAM1	ENSG00000149294	11	113082468	C	T	c.53-119911C>T		11:113082468:T:C	intron	1	0	0.0001639	0					3.60679	0.432176	0.14687	88.5745	21.1				6.573e-06	0	1.47e-05
NCAM1	ENSG00000149294	11	113082492	T	G	c.53-119887T>G		11:113082492:G:T	intron	0	1	0	0.0001364					0.400513	0.5753	0.0163091	9.8357	20.1
NCAM1	ENSG00000149294	11	113082512	T	C	c.53-119867T>C		11:113082512:C:T	intron	0	1	0	0.0001364					0.400513	0.5753	0.0163091	9.8357	21.9				3.285e-05	0	0
NCAM1	ENSG00000149294	11	113082588	C	T	c.53-119791C>T		11:113082588:T:C	intron	1	2	0.0001639	0.0002727	0.60082	0.677491	0.0544517	6.62944	0.720964	0.75148	0.0951771	5.46128	22				4.601e-05	0	8.819e-05
NCAM1	ENSG00000149294	11	113090299	T	C	c.53-112080T>C		11:113090299:C:T	intron	0	1	0	0.0001364					0.400513	0.5753	0.0163091	9.8357	20.2
NCAM1	ENSG00000149294	11	113103334	G	C	c.53-99045G>C		11:113103334:C:G	intron	1	0	0.0001639	0					3.60679	0.432176	0.14687	88.5745	20.2				3.286e-05	0	7.349e-05
NCAM1	ENSG00000149294	11	113137650	C	T	c.53-64729C>T		11:113137650:T:C	intron	4	3	0.0006555	0.0004091	1.60333	0.536721	0.358558	7.16943	1.54602	0.541228	0.382118	6.2551	20.3				0.0001838	0	0.0003675
NCAM1	ENSG00000149294	11	113138337	C	A	c.53-64042C>A		11:113138337:A:C	intron	3	3	0.0004916	0.0004091	1.2021	0.821717	0.242444	5.96032	1.20207	0.807744	0.27298	5.2933	20.1				0.0005844	0	0.001073
NCAM1	ENSG00000149294	11	113145969	T	G	c.53-56410T>G		11:113145969:G:T	intron	0	1	0	0.0001364					0.400513	0.5753	0.0163091	9.8357	20.6				1.969e-05	0	1.47e-05
NCAM1	ENSG00000149294	11	113146232	T	C	c.53-56147T>C		11:113146232:C:T	intron	0	1	0	0.0001364					0.400513	0.5753	0.0163091	9.8357	20
NCAM1	ENSG00000149294	11	113149804	T	G	c.53-52575T>G		11:113149804:G:T	intron	0	2	0	0.0002727					0.240243	0.357347	0.0115288	5.00628	20.2				6.568e-05	0	0.0001176
NCAM1	ENSG00000149294	11	113172612	C	T	c.53-29767C>T		11:113172612:T:C	intron	0	1	0	0.0001364					0.400513	0.5753	0.0163091	9.8357	21				4.601e-05	0	0.0001029
NCAM1	ENSG00000149294	11	113172816	G	A	c.53-29563G>A		11:113172816:A:G	intron	1	0	0.0001639	0					3.60679	0.432176	0.14687	88.5745	22.4				0.0001976	0	0.000265
NCAM1	ENSG00000149294	11	113172849	G	A	c.53-29530G>A		11:113172849:A:G	intron	1	0	0.0001639	0					3.60679	0.432176	0.14687	88.5745	21.9
NCAM1	ENSG00000149294	11	113172918	A	G	c.53-29461A>G		11:113172918:G:A	intron	5	3	0.0008194	0.0004091	2.00482	0.341154	0.478721	8.39587	1.8902	0.352087	0.494428	7.22626	21.6				9.198e-05	0	0.0001764
NCAM1	ENSG00000149294	11	113175398	G	A	c.53-26981G>A		11:113175398:A:G	intron	0	1	0	0.0001364					0.400513	0.5753	0.0163091	9.8357	20.1				6.573e-06	0	1.47e-05
NCAM1	ENSG00000149294	11	113204338	A	C	c.180A>C	p.Glu60Asp	11:113204338:C:A	missense	0	1	0	0.0001364					0.400513	0.5753	0.0163091	9.8357	18.84	likely_benign	0.1562
NCAM1	ENSG00000149294	11	113204361	G	A	c.203G>A	p.Arg68Gln	11:113204361:A:G	missense	0	1	0	0.0001364					0.400513	0.5753	0.0163091	9.8357	32	likely_benign	0.2253
NCAM1	ENSG00000149294	11	113204429	G	A	c.271G>A	p.Ala91Thr	rs370887465	missense	1	0	0.0001639	0					3.60679	0.432176	0.14687	88.5745	33	likely_benign	0.2325		5.911e-05	0	0.0001029
NCAM1	ENSG00000149294	11	113204448	T	G	c.290T>G	p.Val97Gly	11:113204448:G:T	missense	1	0	0.0001639	0					3.60679	0.432176	0.14687	88.5745	32	ambiguous	0.4028
NCAM1	ENSG00000149294	11	113204457	G	A	c.299G>A	p.Gly100Asp	11:113204457:A:G	missense	1	0	0.0001639	0					3.60679	0.432176	0.14687	88.5745	15.97	likely_benign	0.1466
NCAM1	ENSG00000149294	11	113204486	G	A	c.328G>A	p.Val110Ile	11:113204486:A:G	missense	1	0	0.0001639	0					3.60679	0.432176	0.14687	88.5745	27.7	likely_benign	0.1102		6.573e-06	0	1.47e-05
NCAM1	ENSG00000149294	11	113205565	G	A	c.389G>A	p.Arg130Gln	rs367901170	missense	1	0	0.0001639	0					3.60679	0.432176	0.14687	88.5745	21.4	likely_benign	0.1214		2.629e-05	0	2.94e-05
NCAM1	ENSG00000149294	11	113205582	G	A	c.406G>A	p.Val136Met	rs200921858	missense	0	3	0	0.0004091					0.171555	0.24367	0.00885757	3.32271	28.5	likely_benign	0.2119		0.0001117	0	0.0002352
NCAM1	ENSG00000149294	11	113205606	T	C	c.430T>C	p.Ser144Pro	11:113205606:C:T	missense	1	0	0.0001639	0					3.60679	0.432176	0.14687	88.5745	29.7	likely_pathogenic	0.5783
NCAM1	ENSG00000149294	11	113206082	G	A	c.530G>A	p.Arg177Gln	rs35576001	missense	1	2	0.0001639	0.0002727	0.60082	0.677491	0.0544517	6.62944	0.720964	0.75148	0.0951771	5.46128	26	likely_benign	0.1613		0.007216	0.001442	0.0001324
NCAM1	ENSG00000149294	11	113206094	A	G	c.542A>G	p.Lys181Arg	11:113206094:G:A	missense	1	0	0.0001639	0					3.60679	0.432176	0.14687	88.5745	28	likely_benign	0.1229		1.971e-05	0	4.41e-05
NCAM1	ENSG00000149294	11	113206114	C	T	c.562C>T	p.Arg188Cys	11:113206114:T:C	missense	1	0	0.0001639	0					3.60679	0.432176	0.14687	88.5745	34	likely_pathogenic	0.5955
NCAM1	ENSG00000149294	11	113207305	G	A	c.673G>A	p.Ala225Thr	11:113207305:A:G	missense	1	0	0.0001639	0					3.60679	0.432176	0.14687	88.5745	31	likely_benign	0.2576
NCAM1	ENSG00000149294	11	113207323	G	A	c.691G>A	p.Val231Ile	11:113207323:A:G	missense	1	0	0.0001639	0					3.60679	0.432176	0.14687	88.5745	24.5	likely_benign	0.1274		6.566e-06	0	0
NCAM1	ENSG00000149294	11	113207329	C	G	c.697C>G	p.Leu233Val	11:113207329:G:C	missense	1	0	0.0001639	0					3.60679	0.432176	0.14687	88.5745	22.6	ambiguous	0.4639
NCAM1	ENSG00000149294	11	113207840	G	A	c.754G>A	p.Glu252Lys	11:113207840:A:G	missense	1	0	0.0001639	0					3.60679	0.432176	0.14687	88.5745	24.3	likely_benign	0.0791
NCAM1	ENSG00000149294	11	113207888	G	A	c.802G>A	p.Asp268Asn	11:113207888:A:G	missense	1	0	0.0001639	0					3.60679	0.432176	0.14687	88.5745	25.9	likely_benign	0.11		1.314e-05	0	1.47e-05
NCAM1	ENSG00000149294	11	113207969	G	A	c.883G>A	p.Glu295Lys	11:113207969:A:G	missense	1	0	0.0001639	0					3.60679	0.432176	0.14687	88.5745	31	likely_benign	0.0897		6.569e-06	0	0
NCAM1	ENSG00000149294	11	113213352	T	C	c.917-1017T>C		rs114867360	intron	0	1	0	0.0001364					0.400513	0.5753	0.0163091	9.8357	22				0.003879	0	5.879e-05
NCAM1	ENSG00000149294	11	113213442	T	C	c.917-927T>C		11:113213442:C:T	intron	2	9	0.0003278	0.001227	0.266608	0.0909813	0.0575598	1.23489	0.315712	0.105017	0.0783195	1.27266	22.1				0.0001117	0.003749	5.88e-05
NCAM1	ENSG00000149294	11	113214407	A	G	c.955A>G	p.Met319Val	11:113214407:G:A	missense	1	0	0.0001639	0					3.60679	0.432176	0.14687	88.5745	23	likely_benign	0.1084
NCAM1	ENSG00000149294	11	113214465	C	G	c.1013C>G	p.Ser338Cys	11:113214465:G:C	missense	0	1	0	0.0001364					0.400513	0.5753	0.0163091	9.8357	27.5	likely_pathogenic	0.5774
NCAM1	ENSG00000149294	11	113214488	C	T	c.1036C>T	p.Arg346Trp	11:113214488:T:C	missense	0	1	0	0.0001364					0.400513	0.5753	0.0163091	9.8357	27.7	ambiguous	0.3976		2.627e-05	0	1.47e-05
NCAM1	ENSG00000149294	11	113214500	A	G	c.1048A>G	p.Ser350Gly	rs201693511	missense	0	1	0	0.0001364					0.400513	0.5753	0.0163091	9.8357	24.2	likely_benign	0.1215		5.913e-05	0	0.0001029
NCAM1	ENSG00000149294	11	113214949	C	T	c.1059+438C>T		11:113214949:T:C	intron	1	0	0.0001639	0					3.60679	0.432176	0.14687	88.5745	21.3
NCAM1	ENSG00000149294	11	113215040	G	A	c.1059+529G>A		11:113215040:A:G	intron	1	0	0.0001639	0					3.60679	0.432176	0.14687	88.5745	22.6				1.315e-05	0	2.941e-05
NCAM1	ENSG00000149294	11	113221496	A	G	c.1089+171A>G		11:113221496:G:A	intron	1	0	0.0001639	0					3.60679	0.432176	0.14687	88.5745	20.3
NCAM1	ENSG00000149294	11	113221512	G	A	c.1089+187G>A		11:113221512:A:G	intron	1	0	0.0001639	0					3.60679	0.432176	0.14687	88.5745	22.8
NCAM1	ENSG00000149294	11	113221751	G	T	c.1089+426G>T		11:113221751:T:G	intron	1	0	0.0001639	0					3.60679	0.432176	0.14687	88.5745	20.4
NCAM1	ENSG00000149294	11	113231637	C	G	c.1090-8C>G		11:113231637:G:C	splice_region,splice_polypyrimidine_tract,intron	0	1	0	0.0001364					0.400513	0.5753	0.0163091	9.8357	5.651				1.315e-05	0	2.94e-05
NCAM1	ENSG00000149294	11	113231670	G	A	c.1115G>A	p.Arg372His	11:113231670:A:G	missense	1	0	0.0001639	0					3.60679	0.432176	0.14687	88.5745	26.9	likely_benign	0.1521		3.287e-05	0	2.941e-05
NCAM1	ENSG00000149294	11	113231703	A	G	c.1148A>G	p.Lys383Arg	11:113231703:G:A	missense	1	0	0.0001639	0					3.60679	0.432176	0.14687	88.5745	26.9	likely_benign	0.1178		1.315e-05	0	2.94e-05
NCAM1	ENSG00000149294	11	113231754	C	G	c.1199C>G	p.Thr400Ser	11:113231754:G:C	missense	0	1	0	0.0001364					0.400513	0.5753	0.0163091	9.8357	22.9	likely_benign	0.1328
NCAM1	ENSG00000149294	11	113231772	A	T	c.1217A>T	p.Gln406Leu	11:113231772:T:A	missense	0	1	0	0.0001364					0.400513	0.5753	0.0163091	9.8357	24.1	ambiguous	0.4104		1.971e-05	0	1.47e-05
NCAM1	ENSG00000149294	11	113232251	A	G	c.1322A>G	p.Tyr441Cys	11:113232251:G:A	missense	1	0	0.0001639	0					3.60679	0.432176	0.14687	88.5745	26.6	likely_pathogenic	0.8808
NCAM1	ENSG00000149294	11	113232263	C	T	c.1334C>T	p.Thr445Met	11:113232263:T:C	missense	0	1	0	0.0001364					0.400513	0.5753	0.0163091	9.8357	24.2	likely_benign	0.2167		9.194e-05	0	0.0001176
NCAM1	ENSG00000149294	11	113232314	A	C	c.1385A>C	p.Asn462Thr	11:113232314:C:A	missense	1	0	0.0001639	0					3.60679	0.432176	0.14687	88.5745	28.7	likely_benign	0.2221
NCAM1	ENSG00000149294	11	113232329	A	C	c.1400A>C	p.Asn467Thr	11:113232329:C:A	missense	0	1	0	0.0001364					0.400513	0.5753	0.0163091	9.8357	20.8	likely_benign	0.1907		1.977e-05	0	2.943e-05
NCAM1	ENSG00000149294	11	113232347	A	G	c.1418A>G	p.Tyr473Cys	rs186683121	missense	0	1	0	0.0001364					0.400513	0.5753	0.0163091	9.8357	24.4	likely_pathogenic	0.7417		1.315e-05	0	0
NCAM1	ENSG00000149294	11	113232772	C	T	c.1480C>T	p.Arg494Cys	11:113232772:T:C	missense	1	0	0.0001639	0					3.60679	0.432176	0.14687	88.5745	34	likely_pathogenic	0.748		1.315e-05	0	2.939e-05
NCAM1	ENSG00000149294	11	113232791	T	C	c.1499T>C	p.Leu500Ser	11:113232791:C:T	missense	1	0	0.0001639	0					3.60679	0.432176	0.14687	88.5745	23.9	ambiguous	0.4773		6.571e-06	0	1.47e-05
NCAM1	ENSG00000149294	11	113233307	T	G	c.1683T>G	p.Asp561Glu	11:113233307:G:T	missense	0	1	0	0.0001364					0.400513	0.5753	0.0163091	9.8357	20.8	likely_benign	0.2518
NCAM1	ENSG00000149294	11	113235059	G	A	c.1720G>A	p.Val574Met	rs201325353	missense	6	14	0.0009833	0.001909	0.514145	0.173313	0.197337	1.33956	0.537769	0.189386	0.212938	1.35812	14.69	likely_benign	0.2159		0.0006303	0.001441	0.0008232
NCAM1	ENSG00000149294	11	113235081	C	T	c.1742C>T	p.Thr581Met	rs373450426	missense	3	1	0.0004916	0.0001364	3.60827	0.266544	0.375125	34.7073	2.80635	0.290496	0.414169	19.0155	10.9	likely_benign	0.143		0.0001116	0	0.0001323
NCAM1	ENSG00000149294	11	113235086	G	A	c.1747G>A	p.Ala583Thr	11:113235086:A:G	missense	2	0	0.0003278	0					6.01328	0.246922	0.288567	125.307	8.672	likely_benign	0.0903		1.971e-05	0	4.409e-05
NCAM1	ENSG00000149294	11	113235089	G	A	c.1750G>A	p.Val584Ile	rs375525449	missense	0	1	0	0.0001364					0.400513	0.5753	0.0163091	9.8357	23	likely_benign	0.116		5.251e-05	0	0.0001029
NCAM1	ENSG00000149294	11	113235099	C	T	c.1760C>T	p.Ala587Val	rs368426476	missense	1	4	0.0001639	0.0005454	0.300246	0.281983	0.0335397	2.68779	0.400317	0.331695	0.0630373	2.5422	23.8	ambiguous	0.4612		7.226e-05	0.000288	7.349e-05
NCAM1	ENSG00000149294	11	113235128	A	T	c.1789A>T	p.Ile597Phe	11:113235128:T:A	missense	1	0	0.0001639	0					3.60679	0.432176	0.14687	88.5745	22.4	likely_benign	0.0929		1.971e-05	0	4.409e-05
NCAM1	ENSG00000149294	11	113235135	C	T	c.1796C>T	p.Ala599Val	rs117485712	missense	1	3	0.0001639	0.0004091	0.400437	0.428124	0.0416305	3.85174	0.514834	0.496446	0.0759805	3.48844	19.82	likely_benign	0.1169		0.001181	0	8.819e-05
NCAM1	ENSG00000149294	11	113235143	G	A	c.1804G>A	p.Glu602Lys	rs367913983	missense	1	0	0.0001639	0					3.60679	0.432176	0.14687	88.5745	25.4	likely_benign	0.2219		5.907e-05	0	0.0001029
NCAM1	ENSG00000149294	11	113236247	G	C	c.1825+1083G>C		11:113236247:C:G	intron	1	0	0.0001639	0					3.60679	0.432176	0.14687	88.5745	23.1				2.654e-05	0	4.433e-05
NCAM1	ENSG00000149294	11	113236273	G	A	c.1825+1109G>A		rs373034741	intron	1	0	0.0001639	0					3.60679	0.432176	0.14687	88.5745	21.2				5.405e-05	0	4.474e-05
NCAM1	ENSG00000149294	11	113236287	C	T	c.1825+1123C>T		11:113236287:T:C	intron	1	0	0.0001639	0					3.60679	0.432176	0.14687	88.5745	23.4				1.317e-05	0	2.941e-05
NCAM1	ENSG00000149294	11	113236316	G	A	c.1825+1152G>A		11:113236316:A:G	intron	1	0	0.0001639	0					3.60679	0.432176	0.14687	88.5745	25.9				1.319e-05	0	1.472e-05
NCAM1	ENSG00000149294	11	113236353	G	C	c.1825+1189G>C		11:113236353:C:G	intron	1	0	0.0001639	0					3.60679	0.432176	0.14687	88.5745	22.4				1.317e-05	0	2.94e-05
NCAM1	ENSG00000149294	11	113236408	C	T	c.1825+1244C>T		11:113236408:T:C	intron	0	1	0	0.0001364					0.400513	0.5753	0.0163091	9.8357	20.2				1.975e-05	0	4.414e-05
NCAM1	ENSG00000149294	11	113240801	C	T	c.1826-5567C>T		rs373646074	intron	0	1	0	0.0001364					0.400513	0.5753	0.0163091	9.8357	22.9				0.0001248	0	0.0002206
NCAM1	ENSG00000149294	11	113242798	T	C	c.1826-3570T>C		11:113242798:C:T	intron	0	1	0	0.0001364					0.400513	0.5753	0.0163091	9.8357	20.2
NCAM1	ENSG00000149294	11	113242807	A	G	c.1826-3561A>G		11:113242807:G:A	intron	0	1	0	0.0001364					0.400513	0.5753	0.0163091	9.8357	22.6				1.315e-05	0	2.94e-05
NCAM1	ENSG00000149294	11	113246172	T	A	c.1826-196T>A		rs190520303	intron	26	28	0.004261	0.003818	1.11705	0.685644	0.653577	1.90918	1.11852	0.679345	0.657635	1.90242	20.2				0.003091	0.003746	0.002808
NCAM1	ENSG00000149294	11	113246179	T	G	c.1826-189T>G		11:113246179:G:T	intron	0	2	0	0.0002727					0.240243	0.357347	0.0115288	5.00628	21.6
NCAM1	ENSG00000149294	11	113246202	G	A	c.1826-166G>A		11:113246202:A:G	intron	7	4	0.001147	0.0005454	2.10586	0.235124	0.615876	7.20058	2.00553	0.243579	0.622633	6.4599	21.2				0.0007293	0	0.001148
NCAM1	ENSG00000149294	11	113246309	A	T	c.1826-59A>T		11:113246309:T:A	intron	1	0	0.0001639	0					3.60679	0.432176	0.14687	88.5745	22.1
NCAM1	ENSG00000149294	11	113246350	G	A	c.1826-18G>A		rs370822755	intron	0	1	0	0.0001364					0.400513	0.5753	0.0163091	9.8357	23.4				0.0003613	0	7.351e-05
NCAM1	ENSG00000149294	11	113246356	G	A	c.1826-12G>A		rs374498369	splice_polypyrimidine_tract,intron	1	0	0.0001639	0					3.60679	0.432176	0.14687	88.5745	23.6				6.572e-06	0	0
NCAM1	ENSG00000149294	11	113249152	G	A	c.1828+2782G>A		11:113249152:A:G	intron	0	1	0	0.0001364					0.400513	0.5753	0.0163091	9.8357	21.1				3.944e-05	0	5.88e-05
NCAM1	ENSG00000149294	11	113251696	C	G	c.1829-4181C>G		11:113251696:G:C	intron	1	0	0.0001639	0					3.60679	0.432176	0.14687	88.5745	20.1				1.314e-05	0	1.47e-05
NCAM1	ENSG00000149294	11	113255889	C	T	c.1841C>T	p.Ala614Val	rs374347472	missense	1	0	0.0001639	0					3.60679	0.432176	0.14687	88.5745	26.3	likely_benign	0.24		1.317e-05	0	2.941e-05
NCAM1	ENSG00000149294	11	113256000	C	T	c.1952C>T	p.Ala651Val	rs201635814	missense,splice_region	0	3	0	0.0004091					0.171555	0.24367	0.00885757	3.32271	26	likely_benign	0.248		0.0001712	0	0.0002794
NCAM1	ENSG00000149294	11	113260170	A	T	c.1978A>T	p.Ile660Phe	11:113260170:T:A	missense	1	0	0.0001639	0					3.60679	0.432176	0.14687	88.5745	24.7	likely_benign	0.2571		6.577e-06	0	1.47e-05
NCAM1	ENSG00000149294	11	113260229	G	T	c.2037G>T	p.Glu679Asp	rs17115280	missense	23	18	0.003769	0.002454	1.53983	0.171454	0.829435	2.85867	1.53074	0.172089	0.830813	2.82034	21	likely_benign	0.2533		0.002633	0.001441	0.004087
NCAM1	ENSG00000149294	11	113260236	G	A	c.2044G>A	p.Val682Ile	11:113260236:A:G	missense	1	1	0.0001639	0.0001364	1.20197	0.896519	0.0751465	19.2254	1.20193	0.873469	0.124956	11.5612	24.1	likely_benign	0.1056		1.972e-05	0	1.47e-05
NCAM1	ENSG00000149294	11	113260268	A	T	c.2076A>T	p.Lys692Asn	11:113260268:T:A	missense	1	0	0.0001639	0					3.60679	0.432176	0.14687	88.5745	23.4	likely_pathogenic	0.6051
NCAM1	ENSG00000149294	11	113260286	T	G	c.2094T>G	p.Phe698Leu	rs200953789	missense	3	1	0.0004916	0.0001364	3.60827	0.266544	0.375125	34.7073	2.80635	0.290496	0.414169	19.0155	18.26	likely_pathogenic	0.8294		0.0001577	0	0.0003233
NCAM1	ENSG00000149294	11	113260355	G	A	c.2131+32G>A		11:113260355:A:G	intron	0	1	0	0.0001364					0.400513	0.5753	0.0163091	9.8357	23				1.313e-05	0	0
NCAM1	ENSG00000149294	11	113260393	G	A	c.2131+70G>A		11:113260393:A:G	intron	0	3	0	0.0004091					0.171555	0.24367	0.00885757	3.32271	21.8				3.939e-05	0	1.47e-05
NCAM1	ENSG00000149294	11	113262558	C	G	c.2131+2235C>G		11:113262558:G:C	intron	1	1	0.0001639	0.0001364	1.20197	0.896519	0.0751465	19.2254	1.20193	0.873469	0.124956	11.5612	22.4				2.628e-05	0	4.409e-05
NCAM1	ENSG00000149294	11	113262806	A	T	c.2131+2483A>T		11:113262806:T:A	intron	1	0	0.0001639	0					3.60679	0.432176	0.14687	88.5745	21.2
NCAM1	ENSG00000149294	11	113262904	G	T	c.2131+2581G>T		rs200838961	intron	6	6	0.0009833	0.0008181	1.2023	0.749865	0.387364	3.7317	1.20227	0.74007	0.40492	3.5697	20.2				0.0006698	0	0.001309
NCAM1	ENSG00000149294	11	113270253	G	A	c.2197G>A	p.Val733Ile	rs375678263	missense	1	1	0.0001639	0.0001364	1.20197	0.896519	0.0751465	19.2254	1.20193	0.873469	0.124956	11.5612	25	likely_benign	0.0938		0.0001051	0.002305	5.879e-05
NCAM1	ENSG00000149294	11	113270271	G	A	c.2215G>A	p.Val739Met	11:113270271:A:G	missense	0	1	0	0.0001364					0.400513	0.5753	0.0163091	9.8357	22.9	likely_benign	0.3255		6.569e-06	0	0
NCAM1	ENSG00000149294	11	113270323	C	T	c.2267C>T	p.Ala756Val	rs375931522	missense	0	1	0	0.0001364					0.400513	0.5753	0.0163091	9.8357	30	likely_benign	0.245		7.885e-05	0	1.47e-05
NCAM1	ENSG00000149294	11	113270355	G	T	c.2299G>T	p.Ala767Ser	rs374937789	missense	1	0	0.0001639	0					3.60679	0.432176	0.14687	88.5745	28	likely_benign	0.0872		3.943e-05	0	8.819e-05
NCAM1	ENSG00000149294	11	113270359	A	C	c.2303A>C	p.Lys768Thr	11:113270359:C:A	missense	1	0	0.0001639	0					3.60679	0.432176	0.14687	88.5745	29.6	likely_benign	0.1988
NCAM1	ENSG00000149294	11	113271752	C	T	c.2340-8C>T		11:113271752:T:C	splice_region,splice_polypyrimidine_tract,intron	1	0	0.0001639	0					3.60679	0.432176	0.14687	88.5745	9.683				6.574e-06	0	1.47e-05
NCAM1	ENSG00000149294	11	113271785	G	A	c.2365G>A	p.Val789Met	11:113271785:A:G	missense	1	0	0.0001639	0					3.60679	0.432176	0.14687	88.5745	32	likely_benign	0.2699		1.973e-05	0	2.941e-05
NCAM1	ENSG00000149294	11	113271813	C	A	c.2393C>A	p.Thr798Asn	11:113271813:A:C	missense	0	1	0	0.0001364					0.400513	0.5753	0.0163091	9.8357	25.7	likely_benign	0.1003
NCAM1	ENSG00000149294	11	113271883	G	-	c.2456+9del		11:113271882:T:TG	splice_region,intron	1	0	0.0001639	0					3.60679	0.432176	0.14687	88.5745
NCAM1	ENSG00000149294	11	113272921	G	A	c.2456+1045G>A		11:113272921:A:G	intron	1	0	0.0001639	0					3.60679	0.432176	0.14687	88.5745	21.6
NCAM1	ENSG00000149294	11	113272950	C	T	c.2456+1074C>T		rs372827403	intron	19	21	0.003114	0.002863	1.08798	0.790604	0.583842	2.02744	1.09062	0.782144	0.589737	2.0169	24.2				0.001287	0.006912	0.0007497
NCAM1	ENSG00000149294	11	113272963	G	A	c.2456+1087G>A		11:113272963:A:G	intron	1	0	0.0001639	0					3.60679	0.432176	0.14687	88.5745	21.7				6.573e-06	0	1.47e-05
NCAM1	ENSG00000149294	11	113272969	G	A	c.2456+1093G>A		11:113272969:A:G	intron	1	0	0.0001639	0					3.60679	0.432176	0.14687	88.5745	23.1				3.287e-05	0.0008641	0
NCAM1	ENSG00000149294	11	113272988	G	A	c.2456+1112G>A		11:113272988:A:G	intron	1	0	0.0001639	0					3.60679	0.432176	0.14687	88.5745	20.6				6.572e-05	0	0.0001176
NCAM1	ENSG00000149294	11	113273006	A	G	c.2456+1130A>G		11:113273006:G:A	intron	0	2	0	0.0002727					0.240243	0.357347	0.0115288	5.00628	20.4				1.971e-05	0	1.47e-05
NCAM1	ENSG00000149294	11	113273064	T	C	c.2456+1188T>C		11:113273064:C:T	intron	0	1	0	0.0001364					0.400513	0.5753	0.0163091	9.8357	22
NCAM1	ENSG00000149294	11	113273071	C	T	c.2456+1195C>T		11:113273071:T:C	intron	0	1	0	0.0001364					0.400513	0.5753	0.0163091	9.8357	23.1				1.971e-05	0	4.409e-05
NCAM1	ENSG00000149294	11	113273277	G	A	c.2456+1401G>A		11:113273277:A:G	intron	1	0	0.0001639	0					3.60679	0.432176	0.14687	88.5745	23.5
NCAM1	ENSG00000149294	11	113273316	A	G	c.2456+1440A>G		11:113273316:G:A	intron	0	1	0	0.0001364					0.400513	0.5753	0.0163091	9.8357	21.6
NCAM1	ENSG00000149294	11	113273316	A	T	c.2456+1440A>T		11:113273316:T:A	intron	1	0	0.0001639	0					3.60679	0.432176	0.14687	88.5745	21.4				1.98e-05	0	1.471e-05
NCAM1	ENSG00000149294	11	113273423	C	T	c.2456+1547C>T		rs190371700	intron	0	1	0	0.0001364					0.400513	0.5753	0.0163091	9.8357	22.2				0.003338	0	2.941e-05
NCAM1	ENSG00000149294	11	113273466	C	T	c.2456+1590C>T		11:113273466:T:C	intron	0	1	0	0.0001364					0.400513	0.5753	0.0163091	9.8357	22.7				1.313e-05	0	1.47e-05
NCAM1	ENSG00000149294	11	113273470	G	A	c.2456+1594G>A		11:113273470:A:G	intron	0	1	0	0.0001364					0.400513	0.5753	0.0163091	9.8357	20.5
NCAM1	ENSG00000149294	11	113273499	C	T	c.2456+1623C>T		11:113273499:T:C	intron	0	2	0	0.0002727					0.240243	0.357347	0.0115288	5.00628	21.6				0.0001182	0.000288	5.88e-05
NCAM1	ENSG00000149294	11	113273504	G	A	c.2456+1628G>A		11:113273504:A:G	intron	1	0	0.0001639	0					3.60679	0.432176	0.14687	88.5745	21.4				1.313e-05	0	0
NCAM1	ENSG00000149294	11	113273530	G	A	c.2456+1654G>A		11:113273530:A:G	intron	1	1	0.0001639	0.0001364	1.20197	0.896519	0.0751465	19.2254	1.20193	0.873469	0.124956	11.5612	23.2				6.57e-06	0	1.47e-05
NCAM1	ENSG00000149294	11	113273593	C	T	c.2457-1674C>T		11:113273593:T:C	intron	0	3	0	0.0004091					0.171555	0.24367	0.00885757	3.32271	22.6				0.0001971	0	0.0002057
NCAM1	ENSG00000149294	11	113273602	C	T	c.2457-1665C>T		11:113273602:T:C	intron	1	0	0.0001639	0					3.60679	0.432176	0.14687	88.5745	23.7
NCAM1	ENSG00000149294	11	113273746	C	T	c.2457-1521C>T		11:113273746:T:C	intron	0	1	0	0.0001364					0.400513	0.5753	0.0163091	9.8357	20.4
NCAM1	ENSG00000149294	11	113273753	G	A	c.2457-1514G>A		11:113273753:A:G	intron	1	0	0.0001639	0					3.60679	0.432176	0.14687	88.5745	20.3
NCAM1	ENSG00000149294	11	113275293	A	G	c.2483A>G	p.Glu828Gly	11:113275293:G:A	missense	0	1	0	0.0001364					0.400513	0.5753	0.0163091	9.8357	23.5	likely_benign	0.0963
NCAM1	ENSG00000149294	11	113275316	C	A	c.2506C>A	p.Pro836Thr	11:113275316:A:C	missense	1	0	0.0001639	0					3.60679	0.432176	0.14687	88.5745	21.2	likely_benign	0.0614
NCAM1	ENSG00000149294	11	113275320	C	A	c.2510C>A	p.Ala837Glu	rs372122947	missense	0	1	0	0.0001364					0.400513	0.5753	0.0163091	9.8357	22.3	likely_benign	0.0981
NCAM1	ENSG00000149294	11	113275360	G	C	c.2550G>C	p.Gln850His	rs377426912	missense	0	1	0	0.0001364					0.400513	0.5753	0.0163091	9.8357	21.5	likely_benign	0.1642		3.288e-05	0	5.88e-05
LRRK2	ENSG00000188906	12	40225190	T	C	c.59T>C	p.Ile20Thr	12:40225190:C:T	missense	1	0	0.0001639	0					3.60679	0.432176	0.14687	88.5745	23.2	likely_benign	0.0994
LRRK2	ENSG00000188906	12	40225227	A	G	c.96A>G	p.Ile32Met	12:40225227:G:A	missense	1	0	0.0001639	0					3.60679	0.432176	0.14687	88.5745	15.83	likely_benign	0.0821	Uncertain_significance
LRRK2	ENSG00000188906	12	40225580	T	A	c.177T>A	p.Asn59Lys	rs150422099	missense	1	2	0.0001639	0.0002727	0.60082	0.677491	0.0544517	6.62944	0.720964	0.75148	0.0951771	5.46128	19.11	likely_benign	0.2138	Conflicting_classifications_of_pathogenicity	9.855e-05	0.001441	7.349e-05
LRRK2	ENSG00000188906	12	40225618	T	A	c.215T>A	p.Met72Lys	12:40225618:A:T	missense	0	1	0	0.0001364					0.400513	0.5753	0.0163091	9.8357	20.6	likely_benign	0.1674
LRRK2	ENSG00000188906	12	40232380	A	C	c.344A>C	p.His115Pro	rs201439315	missense	0	2	0	0.0002727					0.240243	0.357347	0.0115288	5.00628	25.7	likely_benign	0.2506	Benign/Likely_benign	0.0001051	0.0008641	2.94e-05
LRRK2	ENSG00000188906	12	40235630	A	-	c.352del	p.Ile118PhefsTer5	12:40235629:G:GA	frameshift	0	1	0	0.0001364					0.400513	0.5753	0.0163091	9.8357	31			Uncertain_significance	6.574e-06	0	1.47e-05
LRRK2	ENSG00000188906	12	40235634	T	C	c.356T>C	p.Leu119Pro	rs33995463	missense	14	18	0.002294	0.002454	0.934511	0.849606	0.464018	1.88206	0.941702	0.864351	0.472743	1.87587	26.5	likely_pathogenic	0.8392	Conflicting_classifications_of_pathogenicity	0.001372	0	0.002293
LRRK2	ENSG00000188906	12	40238050	A	G	c.518A>G	p.Asn173Ser	rs201415714	missense	0	1	0	0.0001364					0.400513	0.5753	0.0163091	9.8357	7.648	likely_benign	0.0678		6.57e-06	0	1.47e-05
LRRK2	ENSG00000188906	12	40238056	A	G	c.524A>G	p.Glu175Gly	12:40238056:G:A	missense	1	0	0.0001639	0					3.60679	0.432176	0.14687	88.5745	25.7	likely_benign	0.182	Uncertain_significance	6.569e-06	0	1.47e-05
LRRK2	ENSG00000188906	12	40240543	C	T	c.632C>T	p.Ala211Val	rs112794616	missense	1	0	0.0001639	0					3.60679	0.432176	0.14687	88.5745	14.38	likely_benign	0.0997	Conflicting_classifications_of_pathogenicity	0.0001117	0	0.000147
LRRK2	ENSG00000188906	12	40240594	G	C	c.683G>C	p.Cys228Ser	rs56108242	missense	3	0	0.0004916	0					8.42135	0.15878	0.434804	163.106	21.5	likely_benign	0.2172	Uncertain_significance	7.891e-05	0	0.0001765
LRRK2	ENSG00000188906	12	40243618	G	T	c.775G>T	p.Ala259Ser	12:40243618:T:G	missense	0	1	0	0.0001364					0.400513	0.5753	0.0163091	9.8357	7.91	likely_benign	0.0823	Uncertain_significance	1.315e-05	0	2.942e-05
LRRK2	ENSG00000188906	12	40243627	A	G	c.784A>G	p.Met262Val	rs182233369	missense	1	1	0.0001639	0.0001364	1.20197	0.896519	0.0751465	19.2254	1.20193	0.873469	0.124956	11.5612	0.004	likely_benign	0.0499	Conflicting_classifications_of_pathogenicity	0.0001379	0	4.413e-05
LRRK2	ENSG00000188906	12	40249843	C	G	c.856C>G	p.Leu286Val	rs200437744	missense	0	3	0	0.0004091					0.171555	0.24367	0.00885757	3.32271	22.1	ambiguous	0.5129	Conflicting_classifications_of_pathogenicity	0.0002039	0	0.0003529
LRRK2	ENSG00000188906	12	40249855	G	A	c.868G>A	p.Glu290Lys	rs201159244	missense	1	0	0.0001639	0					3.60679	0.432176	0.14687	88.5745	19.73	likely_benign	0.1035	Uncertain_significance	6.577e-06	0	1.471e-05
LRRK2	ENSG00000188906	12	40249889	A	T	c.902A>T	p.Gln301Leu	12:40249889:T:A	missense	0	1	0	0.0001364					0.400513	0.5753	0.0163091	9.8357	1.111	likely_benign	0.0846
LRRK2	ENSG00000188906	12	40251252	C	G	c.979C>G	p.Gln327Glu	12:40251252:G:C	missense	1	0	0.0001639	0					3.60679	0.432176	0.14687	88.5745	20.2	likely_benign	0.0782		6.637e-06	0	1.477e-05
LRRK2	ENSG00000188906	12	40251273	G	A	c.1000G>A	p.Glu334Lys	rs78501232	missense	7	8	0.001147	0.001091	1.05178	0.922378	0.380964	2.9038	1.06059	0.906636	0.396821	2.83466	22.3	likely_benign	0.0848	Conflicting_classifications_of_pathogenicity	0.0025	0.0005767	0.00156
LRRK2	ENSG00000188906	12	40251346	C	T	c.1073C>T	p.Thr358Met	rs141262110	missense	2	1	0.0003278	0.0001364	2.40472	0.473819	0.217938	26.5337	2.00388	0.501059	0.26454	15.1793	16.43	likely_benign	0.0826	Conflicting_classifications_of_pathogenicity	9.214e-05	0	0.0001471
LRRK2	ENSG00000188906	12	40251461	C	T	c.1102-4C>T		12:40251461:T:C	splice_region,splice_polypyrimidine_tract,intron	1	0	0.0001639	0					3.60679	0.432176	0.14687	88.5745	2.29
LRRK2	ENSG00000188906	12	40251495	C	T	c.1132C>T	p.Leu378Phe	rs200870486	missense	0	1	0	0.0001364					0.400513	0.5753	0.0163091	9.8357	20.4	likely_benign	0.2431	Uncertain_significance	6.573e-06	0	0
LRRK2	ENSG00000188906	12	40251526	T	C	c.1163T>C	p.Ile388Thr	12:40251526:C:T	missense	1	1	0.0001639	0.0001364	1.20197	0.896519	0.0751465	19.2254	1.20193	0.873469	0.124956	11.5612	22.4	likely_benign	0.2899		6.57e-06	0	1.47e-05
LRRK2	ENSG00000188906	12	40252906	A	G	c.1182-4A>G		rs7135747	splice_region,splice_polypyrimidine_tract,intron	7	5	0.001147	0.0006818	1.68423	0.373721	0.534002	5.31203	1.64044	0.378401	0.545312	4.93487	0.174			Benign/Likely_benign	0.01431	0.006052	0.0002499
LRRK2	ENSG00000188906	12	40252968	G	A	c.1240G>A	p.Val414Ile	12:40252968:A:G	missense	1	0	0.0001639	0					3.60679	0.432176	0.14687	88.5745	25.7	likely_benign	0.144	Uncertain_significance
LRRK2	ENSG00000188906	12	40252984	C	T	c.1256C>T	p.Ala419Val	rs34594498	missense	1	1	0.0001639	0.0001364	1.20197	0.896519	0.0751465	19.2254	1.20193	0.873469	0.124956	11.5612	26.2	likely_benign	0.3292	Benign/Likely_benign	0.0003942	0	0.0001323
LRRK2	ENSG00000188906	12	40252995	T	C	c.1267T>C	p.Ser423Pro	12:40252995:C:T	missense	0	1	0	0.0001364					0.400513	0.5753	0.0163091	9.8357	23.5	likely_pathogenic	0.8781	Uncertain_significance
LRRK2	ENSG00000188906	12	40255756	A	G	c.1289-1492A>G		12:40255756:G:A	intron	0	1	0	0.0001364					0.400513	0.5753	0.0163091	9.8357	24.2
LRRK2	ENSG00000188906	12	40257242	T	-	c.1289-6del		12:40257241:A:AT	splice_region,splice_polypyrimidine_tract,intron	1	0	0.0001639	0					3.60679	0.432176	0.14687	88.5745	4.961			Uncertain_significance	3.942e-05	0	7.35e-05
LRRK2	ENSG00000188906	12	40257311	A	G	c.1352A>G	p.Lys451Arg	12:40257311:G:A	missense	1	0	0.0001639	0					3.60679	0.432176	0.14687	88.5745	0.561	likely_benign	0.0625	Uncertain_significance
LRRK2	ENSG00000188906	12	40257341	G	T	c.1382G>T	p.Ser461Ile	rs372415323	missense	1	0	0.0001639	0					3.60679	0.432176	0.14687	88.5745	25.5	ambiguous	0.4132	Uncertain_significance
LRRK2	ENSG00000188906	12	40259496	A	G	c.1435A>G	p.Ile479Val	12:40259496:G:A	missense	1	0	0.0001639	0					3.60679	0.432176	0.14687	88.5745	2.635	likely_benign	0.0652
LRRK2	ENSG00000188906	12	40259534	G	T	c.1473G>T	p.Met491Ile	rs200955457	missense	1	0	0.0001639	0					3.60679	0.432176	0.14687	88.5745	22.6	likely_pathogenic	0.7381	Uncertain_significance	3.944e-05	0	7.351e-05
LRRK2	ENSG00000188906	12	40259538	C	T	c.1477C>T	p.Arg493Cys	rs199954611	missense	0	1	0	0.0001364					0.400513	0.5753	0.0163091	9.8357	15.59	likely_benign	0.0686	Uncertain_significance	7.889e-05	0	0.0001323
LRRK2	ENSG00000188906	12	40259543	T	G	c.1482T>G	p.His494Gln	12:40259543:G:T	missense	1	0	0.0001639	0					3.60679	0.432176	0.14687	88.5745	10.87	ambiguous	0.5028
LRRK2	ENSG00000188906	12	40263791	A	G	c.1546A>G	p.Met516Val	12:40263791:G:A	missense,splice_region	1	0	0.0001639	0					3.60679	0.432176	0.14687	88.5745	7.363	likely_benign	0.0823	Conflicting_classifications_of_pathogenicity	3.939e-05	0	0
LRRK2	ENSG00000188906	12	40263806	A	G	c.1561A>G	p.Arg521Gly	rs35328937	missense	3	5	0.0004916	0.0006818	0.720866	0.654208	0.172133	3.01888	0.764534	0.694754	0.199982	2.92282	15.21	likely_benign	0.0831	Conflicting_classifications_of_pathogenicity	0.0001511	0.006048	0
LRRK2	ENSG00000188906	12	40263852	A	C	c.1607A>C	p.Gln536Pro	12:40263852:C:A	missense	1	0	0.0001639	0					3.60679	0.432176	0.14687	88.5745	20.6	likely_benign	0.1957		6.569e-06	0	0
LRRK2	ENSG00000188906	12	40263860	A	C	c.1615A>C	p.Lys539Gln	rs200634016	missense	0	1	0	0.0001364					0.400513	0.5753	0.0163091	9.8357	3.229	likely_benign	0.0825	Uncertain_significance	1.314e-05	0	2.94e-05
LRRK2	ENSG00000188906	12	40274661	A	G	c.1735A>G	p.Met579Val	12:40274661:G:A	missense	0	1	0	0.0001364					0.400513	0.5753	0.0163091	9.8357	1.572	likely_benign	0.0663	Uncertain_significance
LRRK2	ENSG00000188906	12	40274877	C	G	c.1825C>G	p.Leu609Val	rs142717718	missense	1	0	0.0001639	0					3.60679	0.432176	0.14687	88.5745	24.3	likely_benign	0.1167	Uncertain_significance	2.633e-05	0	5.883e-05
LRRK2	ENSG00000188906	12	40274913	A	G	c.1861A>G	p.Ile621Val	12:40274913:G:A	missense	0	1	0	0.0001364					0.400513	0.5753	0.0163091	9.8357	0.002	likely_benign	0.0724
LRRK2	ENSG00000188906	12	40274998	G	A	c.1941+5G>A		12:40274998:A:G	splice_donor_5th_base,intron	1	0	0.0001639	0					3.60679	0.432176	0.14687	88.5745	21.4			Uncertain_significance
LRRK2	ENSG00000188906	12	40275001	C	T	c.1941+8C>T		12:40275001:T:C	splice_region,intron	0	1	0	0.0001364					0.400513	0.5753	0.0163091	9.8357	1.635
LRRK2	ENSG00000188906	12	40277971	A	G	c.2025A>G	p.Ile675Met	rs201162329	missense	0	2	0	0.0002727					0.240243	0.357347	0.0115288	5.00628	14.8	likely_benign	0.1594	Uncertain_significance	3.943e-05	0	5.88e-05
LRRK2	ENSG00000188906	12	40278179	A	G	c.2159A>G	p.Asn720Ser	rs71653639	missense	0	2	0	0.0002727					0.240243	0.357347	0.0115288	5.00628	17.55	likely_benign	0.1407	Uncertain_significance	4.598e-05	0	7.348e-05
LRRK2	ENSG00000188906	12	40283932	C	T	c.2299C>T	p.Arg767Cys	rs201823680	missense	2	0	0.0003278	0					6.01328	0.246922	0.288567	125.307	24.1	likely_benign	0.1974	Uncertain_significance	3.945e-05	0	4.41e-05
LRRK2	ENSG00000188906	12	40283954	C	T	c.2321C>T	p.Ala774Val	rs368291361	missense	1	0	0.0001639	0					3.60679	0.432176	0.14687	88.5745	26.6	likely_pathogenic	0.6925	Uncertain_significance	1.973e-05	0	4.411e-05
LRRK2	ENSG00000188906	12	40283960	C	T	c.2327C>T	p.Thr776Met	12:40283960:T:C	missense	1	0	0.0001639	0					3.60679	0.432176	0.14687	88.5745	20.2	likely_benign	0.0857
LRRK2	ENSG00000188906	12	40283968	A	G	c.2335A>G	p.Ile779Val	12:40283968:G:A	missense	0	1	0	0.0001364					0.400513	0.5753	0.0163091	9.8357	10.38	likely_benign	0.0681	Uncertain_significance
LRRK2	ENSG00000188906	12	40284011	G	T	c.2378G>T	p.Arg793Met	rs35173587	missense	4	3	0.0006555	0.0004091	1.60333	0.536721	0.358558	7.16943	1.54602	0.541228	0.382118	6.2551	24.5	ambiguous	0.5411	Conflicting_classifications_of_pathogenicity	0.0008076	0	0.0007938
LRRK2	ENSG00000188906	12	40284084	G	C	c.2451G>C	p.Trp817Cys	12:40284084:C:G	missense	1	0	0.0001639	0					3.60679	0.432176	0.14687	88.5745	27.9	likely_pathogenic	0.9462
LRRK2	ENSG00000188906	12	40287374	A	G	c.2524A>G	p.Met842Val	12:40287374:G:A	missense	0	1	0	0.0001364					0.400513	0.5753	0.0163091	9.8357	15.85	likely_benign	0.1561	Uncertain_significance	6.582e-06	0	0
LRRK2	ENSG00000188906	12	40287432	A	G	c.2582A>G	p.Asp861Gly	rs201419877	missense	0	1	0	0.0001364					0.400513	0.5753	0.0163091	9.8357	5.746	likely_benign	0.0841		6.583e-06	0	1.473e-05
LRRK2	ENSG00000188906	12	40287444	C	T	c.2594C>T	p.Ser865Phe	rs142700458	missense	5	4	0.0008194	0.0005454	1.5032	0.543716	0.403294	5.60289	1.46976	0.544921	0.422448	5.11348	21.2	likely_benign	0.1272	Benign/Likely_benign	0.0002173	0.009222	1.473e-05
LRRK2	ENSG00000188906	12	40293552	A	C	c.2697A>C	p.Glu899Asp	rs148113070	missense	1	0	0.0001639	0					3.60679	0.432176	0.14687	88.5745	17.79	likely_benign	0.1136	Benign/Likely_benign	0.000355	0	1.473e-05
LRRK2	ENSG00000188906	12	40293607	C	T	c.2752C>T	p.Arg918Ter	12:40293607:T:C	stop_gained	1	0	0.0001639	0					3.60679	0.432176	0.14687	88.5745	36			Uncertain_significance	1.32e-05	0	1.474e-05
LRRK2	ENSG00000188906	12	40293624	G	C	c.2769G>C	p.Gln923His	rs58559150	missense	3	2	0.0004916	0.0002727	1.80364	0.518364	0.301175	10.8014	1.68335	0.529588	0.331888	8.53805	13.77	likely_benign	0.1943	Conflicting_classifications_of_pathogenicity	0.0001448	0.0008651	0.0001473
LRRK2	ENSG00000188906	12	40293644	A	G	c.2789A>G	p.Gln930Arg	rs281865045	missense	0	1	0	0.0001364					0.400513	0.5753	0.0163091	9.8357	15.2	likely_benign	0.087	not_provided
LRRK2	ENSG00000188906	12	40294867	A	T	c.2831A>T	p.Asp944Val	rs202241468	missense	1	0	0.0001639	0					3.60679	0.432176	0.14687	88.5745	20.8	likely_benign	0.1187		3.947e-05	0	5.886e-05
LRRK2	ENSG00000188906	12	40294873	T	C	c.2837T>C	p.Leu946Pro	12:40294873:C:T	missense	0	1	0	0.0001364					0.400513	0.5753	0.0163091	9.8357	15.25	likely_benign	0.1361	Uncertain_significance
LRRK2	ENSG00000188906	12	40294909	C	T	c.2873C>T	p.Ser958Leu	rs373486170	missense	1	0	0.0001639	0					3.60679	0.432176	0.14687	88.5745	21	likely_benign	0.095	Likely_benign	0.0001907	0	0
LRRK2	ENSG00000188906	12	40295448	A	G	c.2900A>G	p.His967Arg	12:40295448:G:A	missense	1	0	0.0001639	0					3.60679	0.432176	0.14687	88.5745	16.5	likely_benign	0.0858	Uncertain_significance	1.97e-05	0	0
LRRK2	ENSG00000188906	12	40295463	A	G	c.2915A>G	p.Asp972Gly	rs201718451	missense	1	0	0.0001639	0					3.60679	0.432176	0.14687	88.5745	20.8	likely_benign	0.1219	Uncertain_significance	2.627e-05	0	5.881e-05
LRRK2	ENSG00000188906	12	40295566	A	G	c.3018A>G	p.Ile1006Met	rs113217062	missense	0	2	0	0.0002727					0.240243	0.357347	0.0115288	5.00628	11.53	likely_benign	0.1279	Uncertain_significance	3.942e-05	0.001728	0
LRRK2	ENSG00000188906	12	40295581	G	T	c.3033G>T	p.Glu1011Asp	12:40295581:T:G	missense	0	1	0	0.0001364					0.400513	0.5753	0.0163091	9.8357	19.48	likely_benign	0.2639	Uncertain_significance	1.972e-05	0.0002884	2.94e-05
LRRK2	ENSG00000188906	12	40295639	T	C	c.3091T>C	p.Cys1031Arg	rs201552816	missense	1	1	0.0001639	0.0001364	1.20197	0.896519	0.0751465	19.2254	1.20193	0.873469	0.124956	11.5612	24.6	likely_pathogenic	0.6819	Uncertain_significance	2.628e-05	0	5.88e-05
LRRK2	ENSG00000188906	12	40298262	A	G	c.3116A>G	p.His1039Arg	12:40298262:G:A	missense	0	1	0	0.0001364					0.400513	0.5753	0.0163091	9.8357	18.66	likely_benign	0.1627
LRRK2	ENSG00000188906	12	40298317	G	C	c.3171G>C	p.Met1057Ile	rs200663116	missense	1	0	0.0001639	0					3.60679	0.432176	0.14687	88.5745	23	likely_pathogenic	0.6878		1.315e-05	0	2.94e-05
LRRK2	ENSG00000188906	12	40298330	A	C	c.3184A>C	p.Asn1062His	rs201935017	missense	0	1	0	0.0001364					0.400513	0.5753	0.0163091	9.8357	13.33	likely_benign	0.0699	Uncertain_significance	1.315e-05	0	2.941e-05
LRRK2	ENSG00000188906	12	40298479	G	T	c.3333G>T	p.Gln1111His	rs78365431	missense	1	1	0.0001639	0.0001364	1.20197	0.896519	0.0751465	19.2254	1.20193	0.873469	0.124956	11.5612	17.63	likely_benign	0.1865	Benign/Likely_benign	0.001381	0	1.471e-05
LRRK2	ENSG00000188906	12	40299104	A	C	c.3348-5A>C		12:40299104:C:A	splice_region,splice_polypyrimidine_tract,intron	0	1	0	0.0001364					0.400513	0.5753	0.0163091	9.8357	10.84
LRRK2	ENSG00000188906	12	40299257	G	C	c.3496G>C	p.Ala1166Pro	12:40299257:C:G	missense,splice_region	0	1	0	0.0001364					0.400513	0.5753	0.0163091	9.8357	22.1	likely_benign	0.2008		6.58e-06	0	1.47e-05
LRRK2	ENSG00000188906	12	40302785	T	G	c.3497-4T>G		12:40302785:G:T	splice_region,splice_polypyrimidine_tract,intron	0	1	0	0.0001364					0.400513	0.5753	0.0163091	9.8357	8.201
LRRK2	ENSG00000188906	12	40302791	G	T	c.3499G>T	p.Ala1167Ser	12:40302791:T:G	missense,splice_region	1	0	0.0001639	0					3.60679	0.432176	0.14687	88.5745	4.371	likely_benign	0.0759	Uncertain_significance	0	0	0
LRRK2	ENSG00000188906	12	40302797	C	A	c.3505C>A	p.Pro1169Thr	12:40302797:A:C	missense	0	1	0	0.0001364					0.400513	0.5753	0.0163091	9.8357	21.4	likely_benign	0.265
LRRK2	ENSG00000188906	12	40303968	G	A	c.3611G>A	p.Ser1204Asn	rs199884759	missense	1	0	0.0001639	0					3.60679	0.432176	0.14687	88.5745	22.4	likely_benign	0.2682		2.631e-05	0	1.472e-05
LRRK2	ENSG00000188906	12	40304000	G	A	c.3643G>A	p.Ala1215Thr	rs143710836	missense	1	1	0.0001639	0.0001364	1.20197	0.896519	0.0751465	19.2254	1.20193	0.873469	0.124956	11.5612	19.92	likely_benign	0.0772	Uncertain_significance	0.0001249	0	0.0002503
LRRK2	ENSG00000188906	12	40304040	G	C	c.3683G>C	p.Ser1228Thr	rs60185966	missense	2	1	0.0003278	0.0001364	2.40472	0.473819	0.217938	26.5337	2.00388	0.501059	0.26454	15.1793	19.5	likely_benign	0.2358	Conflicting_classifications_of_pathogenicity	0.0001711	0	0.000368
LRRK2	ENSG00000188906	12	40304061	T	G	c.3704T>G	p.Leu1235Trp	12:40304061:G:T	missense	0	1	0	0.0001364					0.400513	0.5753	0.0163091	9.8357	26.4	likely_pathogenic	0.8182	Uncertain_significance	6.575e-06	0	1.472e-05
LRRK2	ENSG00000188906	12	40304073	A	C	c.3716A>C	p.Glu1239Ala	12:40304073:C:A	missense	0	1	0	0.0001364					0.400513	0.5753	0.0163091	9.8357	21.7	likely_benign	0.1678	Uncertain_significance
LRRK2	ENSG00000188906	12	40304078	G	A	c.3721G>A	p.Ala1241Thr	12:40304078:A:G	missense	0	1	0	0.0001364					0.400513	0.5753	0.0163091	9.8357	19.66	likely_benign	0.1128	Uncertain_significance	6.574e-06	0	1.472e-05
LRRK2	ENSG00000188906	12	40304141	C	T	c.3777+7C>T		rs41286480	splice_region,intron	5	16	0.0008194	0.002182	0.374569	0.055565	0.137061	1.02365	0.39953	0.0627335	0.152026	1.04998	4.673			Conflicting_classifications_of_pathogenicity	0.0009469	0	0.001635
LRRK2	ENSG00000188906	12	40304142	G	T	c.3777+8G>T		rs201717503	splice_region,intron	0	1	0	0.0001364					0.400513	0.5753	0.0163091	9.8357	1.4				1.974e-05	0	4.417e-05
LRRK2	ENSG00000188906	12	40305791	C	G	c.3784C>G	p.Pro1262Ala	rs4640000	missense	0	2	0	0.0002727					0.240243	0.357347	0.0115288	5.00628	24.2	likely_benign	0.0762	Benign/Likely_benign	0.006717	0	7.353e-05
LRRK2	ENSG00000188906	12	40305843	T	C	c.3836T>C	p.Leu1279Ser	12:40305843:C:T	missense	1	0	0.0001639	0					3.60679	0.432176	0.14687	88.5745	7.741	likely_benign	0.0752
LRRK2	ENSG00000188906	12	40305880	A	T	c.3873A>T	p.Leu1291Phe	12:40305880:T:A	missense	1	0	0.0001639	0					3.60679	0.432176	0.14687	88.5745	19.11	likely_pathogenic	0.811
LRRK2	ENSG00000188906	12	40305938	A	G	c.3931A>G	p.Ile1311Val	12:40305938:G:A	missense	0	1	0	0.0001364					0.400513	0.5753	0.0163091	9.8357	1.962	likely_benign	0.0556		6.573e-06	0	0
LRRK2	ENSG00000188906	12	40308481	G	A	c.3974G>A	p.Arg1325Gln	rs72546338	missense	7	1	0.001147	0.0001364	8.43035	0.0461927	1.03661	68.5606	6.02151	0.0448034	1.04248	34.7811	31	likely_benign	0.1458	Conflicting_classifications_of_pathogenicity	0.0002038	0	0.0003087
LRRK2	ENSG00000188906	12	40308508	G	A	c.4001G>A	p.Arg1334Gln	12:40308508:A:G	missense	1	1	0.0001639	0.0001364	1.20197	0.896519	0.0751465	19.2254	1.20193	0.873469	0.124956	11.5612	32	ambiguous	0.357	Uncertain_significance	2.629e-05	0	5.88e-05
LRRK2	ENSG00000188906	12	40308564	C	A	c.4057C>A	p.Gln1353Lys	rs200526782	missense	1	2	0.0001639	0.0002727	0.60082	0.677491	0.0544517	6.62944	0.720964	0.75148	0.0951771	5.46128	25.6	likely_benign	0.1757	Uncertain_significance	5.257e-05	0	0.0001029
LRRK2	ENSG00000188906	12	40308601	A	G	c.4094A>G	p.Gln1365Arg	rs201768941	missense	1	0	0.0001639	0					3.60679	0.432176	0.14687	88.5745	16.14	likely_benign	0.0842		6.568e-06	0	1.47e-05
LRRK2	ENSG00000188906	12	40308618	A	G	c.4111A>G	p.Ile1371Val	rs17466213	missense	2	3	0.0003278	0.0004091	0.801137	0.808162	0.133775	4.79776	0.858337	0.853706	0.169229	4.35353	19.3	likely_benign	0.139	Likely_benign	0.0006564	0	0.0007055
LRRK2	ENSG00000188906	12	40308672	G	A	c.4165G>A	p.Val1389Ile	rs140743795	missense	1	1	0.0001639	0.0001364	1.20197	0.896519	0.0751465	19.2254	1.20193	0.873469	0.124956	11.5612	1.747	likely_benign	0.0611	Uncertain_significance	0.0001249	0	0.0001764
LRRK2	ENSG00000188906	12	40309145	C	T	c.4229C>T	p.Thr1410Met	rs72546327	missense	1	0	0.0001639	0					3.60679	0.432176	0.14687	88.5745	27.7	likely_benign	0.34	Benign/Likely_benign	0.005707	0	0.0001324
LRRK2	ENSG00000188906	12	40309202	A	G	c.4286A>G	p.Asp1429Gly	12:40309202:G:A	missense	0	1	0	0.0001364					0.400513	0.5753	0.0163091	9.8357	27.4	ambiguous	0.3887
LRRK2	ENSG00000188906	12	40309225	A	C	c.4309A>C	p.Asn1437His	rs74163686	missense	1	0	0.0001639	0					3.60679	0.432176	0.14687	88.5745	25.3	ambiguous	0.4817	not_provided
LRRK2	ENSG00000188906	12	40310425	C	T	c.4318-6C>T		rs56082834	splice_region,splice_polypyrimidine_tract,intron	2	1	0.0003278	0.0001364	2.40472	0.473819	0.217938	26.5337	2.00388	0.501059	0.26454	15.1793	5.186			Benign/Likely_benign	0.003128	0.002311	5.894e-05
LRRK2	ENSG00000188906	12	40310434	C	T	c.4321C>T	p.Arg1441Cys	rs33939927	missense	5	3	0.0008194	0.0004091	2.00482	0.341154	0.478721	8.39587	1.8902	0.352087	0.494428	7.22626	23.5	likely_benign	0.1578	Pathogenic	3.963e-05	0	2.947e-05
LRRK2	ENSG00000188906	12	40310435	G	A	c.4322G>A	p.Arg1441His	rs34995376	missense	1	0	0.0001639	0					3.60679	0.432176	0.14687	88.5745	22.8	likely_benign	0.1531	Pathogenic	6.614e-06	0.0002889	0
LRRK2	ENSG00000188906	12	40310515	A	G	c.4402A>G	p.Lys1468Glu	rs281865050	missense	0	1	0	0.0001364					0.400513	0.5753	0.0163091	9.8357	23.9	likely_benign	0.2628	Uncertain_significance
LRRK2	ENSG00000188906	12	40310543	G	T	c.4430G>T	p.Arg1477Leu	12:40310543:T:G	missense	1	0	0.0001639	0					3.60679	0.432176	0.14687	88.5745	23.7	likely_benign	0.2154		1.333e-05	0	1.48e-05
LRRK2	ENSG00000188906	12	40310652	A	G	c.4536+3A>G		rs41286476	splice_donor_region,intron	6	3	0.0009833	0.0004091	2.40657	0.214525	0.60136	9.63078	2.23461	0.225531	0.608785	8.20236	24.2			Conflicting_classifications_of_pathogenicity	0.0002571	0.003172	0.0002354
LRRK2	ENSG00000188906	12	40313976	G	A	c.4541G>A	p.Arg1514Gln	rs35507033	missense	52	48	0.008522	0.006545	1.3073	0.183959	0.880446	1.94109	1.30622	0.183151	0.88143	1.93574	21.4	likely_benign	0.1085	Benign/Likely_benign	0.004516	0.001731	0.007596
LRRK2	ENSG00000188906	12	40314050	A	G	c.4615A>G	p.Lys1539Glu	rs199777744	missense	0	1	0	0.0001364					0.400513	0.5753	0.0163091	9.8357	19.56	likely_benign	0.0777	Uncertain_significance	6.58e-06	0	1.472e-05
LRRK2	ENSG00000188906	12	40314148	C	G	c.4713C>G	p.His1571Gln	12:40314148:G:C	missense	0	2	0	0.0002727					0.240243	0.357347	0.0115288	5.00628	12.5	ambiguous	0.406		6.573e-06	0	1.47e-05
LRRK2	ENSG00000188906	12	40314156	A	T	c.4721A>T	p.His1574Leu	12:40314156:T:A	missense	0	1	0	0.0001364					0.400513	0.5753	0.0163091	9.8357	25.6	likely_benign	0.1319
LRRK2	ENSG00000188906	12	40315238	G	T	c.4765G>T	p.Ala1589Ser	12:40315238:T:G	missense	1	0	0.0001639	0					3.60679	0.432176	0.14687	88.5745	24.1	likely_benign	0.1358
LRRK2	ENSG00000188906	12	40315265	G	C	c.4792G>C	p.Val1598Leu	12:40315265:C:G	missense	0	1	0	0.0001364					0.400513	0.5753	0.0163091	9.8357	24.2	ambiguous	0.4144
LRRK2	ENSG00000188906	12	40320039	T	A	c.4879T>A	p.Ser1627Thr	12:40320039:A:T	missense	2	1	0.0003278	0.0001364	2.40472	0.473819	0.217938	26.5337	2.00388	0.501059	0.26454	15.1793	20.6	likely_benign	0.0824		6.575e-06	0	1.471e-05
LRRK2	ENSG00000188906	12	40320042	C	T	c.4882C>T	p.Arg1628Cys	12:40320042:T:C	missense	1	0	0.0001639	0					3.60679	0.432176	0.14687	88.5745	25.1	likely_benign	0.1425		3.288e-05	0	0
LRRK2	ENSG00000188906	12	40320043	G	A	c.4883G>A	p.Arg1628His	rs33949390	missense	0	1	0	0.0001364					0.400513	0.5753	0.0163091	9.8357	29.2	likely_benign	0.1445	Conflicting_classifications_of_pathogenicity	0.0001118	0	2.943e-05
LRRK2	ENSG00000188906	12	40320103	A	G	c.4943A>G	p.Gln1648Arg	rs200143418	missense	1	2	0.0001639	0.0002727	0.60082	0.677491	0.0544517	6.62944	0.720964	0.75148	0.0951771	5.46128	24.5	likely_benign	0.2273	Conflicting_classifications_of_pathogenicity	5.26e-05	0	0.000103
LRRK2	ENSG00000188906	12	40320141	C	A	c.4981C>A	p.Pro1661Thr	12:40320141:A:C	missense	0	1	0	0.0001364					0.400513	0.5753	0.0163091	9.8357	25	ambiguous	0.5182		1.317e-05	0	2.944e-05
LRRK2	ENSG00000188906	12	40320148	G	C	c.4988G>C	p.Gly1663Ala	rs201034266	missense	1	0	0.0001639	0					3.60679	0.432176	0.14687	88.5745	24	likely_benign	0.1912		0.0001381	0	0
LRRK2	ENSG00000188906	12	40320156	T	C	c.4996T>C	p.Tyr1666His	rs199999378	missense	2	1	0.0003278	0.0001364	2.40472	0.473819	0.217938	26.5337	2.00388	0.501059	0.26454	15.1793	15.4	likely_benign	0.091		3.947e-05	0	8.829e-05
LRRK2	ENSG00000188906	12	40321027	C	T	c.5016-7C>T		12:40321027:T:C	splice_region,splice_polypyrimidine_tract,intron	0	1	0	0.0001364					0.400513	0.5753	0.0163091	9.8357	0.936
LRRK2	ENSG00000188906	12	40321049	G	T	c.5031G>T	p.Arg1677Ser	12:40321049:T:G	missense	1	0	0.0001639	0					3.60679	0.432176	0.14687	88.5745	19.21	ambiguous	0.5628
LRRK2	ENSG00000188906	12	40321122	A	G	c.5104A>G	p.Met1702Val	rs201343106	missense	0	1	0	0.0001364					0.400513	0.5753	0.0163091	9.8357	24.6	likely_benign	0.1169	Uncertain_significance	1.974e-05	0	2.946e-05
LRRK2	ENSG00000188906	12	40321147	A	G	c.5129A>G	p.Asn1710Ser	rs139014427	missense	0	3	0	0.0004091					0.171555	0.24367	0.00885757	3.32271	10.81	likely_benign	0.0478		0.0002563	0	0
LRRK2	ENSG00000188906	12	40322047	G	T	c.5183G>T	p.Arg1728Leu	rs145364431	missense	0	2	0	0.0002727					0.240243	0.357347	0.0115288	5.00628	27.3	likely_benign	0.2846	Uncertain_significance	4.613e-05	0	0.0001031
LRRK2	ENSG00000188906	12	40322068	G	A	c.5204G>A	p.Arg1735Gln	12:40322068:A:G	missense	0	1	0	0.0001364					0.400513	0.5753	0.0163091	9.8357	32	likely_benign	0.1433	Uncertain_significance
LRRK2	ENSG00000188906	12	40322386	G	T	c.5385G>T	p.Leu1795Phe	rs111910483	missense	2	1	0.0003278	0.0001364	2.40472	0.473819	0.217938	26.5337	2.00388	0.501059	0.26454	15.1793	17.38	likely_pathogenic	0.7437	Uncertain_significance
LRRK2	ENSG00000188906	12	40322436	C	T	c.5435C>T	p.Ala1812Val	rs149592978	missense	0	2	0	0.0002727					0.240243	0.357347	0.0115288	5.00628	21.8	likely_benign	0.1102	Uncertain_significance	0.0001054	0	1.474e-05
LRRK2	ENSG00000188906	12	40322438	T	G	c.5437T>G	p.Leu1813Val	12:40322438:G:T	missense	0	2	0	0.0002727					0.240243	0.357347	0.0115288	5.00628	16.4	likely_benign	0.0778
LRRK2	ENSG00000188906	12	40323190	G	A	c.5540G>A	p.Arg1847Lys	rs142998392	missense	1	0	0.0001639	0					3.60679	0.432176	0.14687	88.5745	20.3	likely_benign	0.0728		2.632e-05	0	5.888e-05
LRRK2	ENSG00000188906	12	40323204	A	G	c.5554A>G	p.Ile1852Val	rs147442556	missense	0	1	0	0.0001364					0.400513	0.5753	0.0163091	9.8357	21.1	likely_benign	0.0683	Uncertain_significance	1.973e-05	0	2.943e-05
LRRK2	ENSG00000188906	12	40323244	C	G	c.5594C>G	p.Pro1865Arg	12:40323244:G:C	missense	1	0	0.0001639	0					3.60679	0.432176	0.14687	88.5745	26.1	likely_pathogenic	0.6493	Uncertain_significance
LRRK2	ENSG00000188906	12	40323256	T	C	c.5606T>C	p.Met1869Thr	rs35602796	missense	1	2	0.0001639	0.0002727	0.60082	0.677491	0.0544517	6.62944	0.720964	0.75148	0.0951771	5.46128	22.8	likely_benign	0.3178	Conflicting_classifications_of_pathogenicity	0.0006305	0	0.0003678
LRRK2	ENSG00000188906	12	40335031	G	A	c.5822G>A	p.Arg1941His	rs77428810	missense	2	1	0.0003278	0.0001364	2.40472	0.473819	0.217938	26.5337	2.00388	0.501059	0.26454	15.1793	24.4	likely_benign	0.088	Uncertain_significance	0.0002234	0	0.0002647
LRRK2	ENSG00000188906	12	40335037	G	A	c.5828G>A	p.Arg1943Gln	12:40335037:A:G	missense	1	0	0.0001639	0					3.60679	0.432176	0.14687	88.5745	23.8	likely_benign	0.1515	Uncertain_significance	1.315e-05	0	1.47e-05
LRRK2	ENSG00000188906	12	40335165	G	C	c.5948+8G>C		12:40335165:C:G	splice_region,intron	1	0	0.0001639	0					3.60679	0.432176	0.14687	88.5745	0.356			Likely_benign	6.572e-06	0	1.47e-05
LRRK2	ENSG00000188906	12	40338328	A	G	c.5949-1966A>G		12:40338328:G:A	intron	0	2	0	0.0002727					0.240243	0.357347	0.0115288	5.00628	20.6				3.942e-05	0	4.41e-05
LRRK2	ENSG00000188906	12	40340322	C	T	c.5977C>T	p.Arg1993Ter	rs199993519	stop_gained	0	3	0	0.0004091					0.171555	0.24367	0.00885757	3.32271	44				1.316e-05	0	1.471e-05
LRRK2	ENSG00000188906	12	40340404	T	C	c.6059T>C	p.Ile2020Thr	rs35870237	missense	3	0	0.0004916	0					8.42135	0.15878	0.434804	163.106	25.4	likely_pathogenic	0.8154	Pathogenic
LRRK2	ENSG00000188906	12	40346745	A	G	c.6110-8A>G		rs372123443	splice_region,splice_polypyrimidine_tract,intron	0	1	0	0.0001364					0.400513	0.5753	0.0163091	9.8357	0.066			Likely_benign	3.943e-05	0	8.82e-05
LRRK2	ENSG00000188906	12	40346827	CTACT	-	c.6187_6191del	p.Leu2063Ter	rs111739194	frameshift	0	1	0	0.0001364					0.400513	0.5753	0.0163091	9.8357	35			Uncertain_significance	0.0001906	0	0.0003528
LRRK2	ENSG00000188906	12	40346893	G	C	c.6250G>C	p.Asp2084His	12:40346893:C:G	missense	0	1	0	0.0001364					0.400513	0.5753	0.0163091	9.8357	27.3	likely_pathogenic	0.8343
LRRK2	ENSG00000188906	12	40351531	T	C	c.6382-8T>C		rs199695835	splice_region,splice_polypyrimidine_tract,intron	0	1	0	0.0001364					0.400513	0.5753	0.0163091	9.8357	9.579			Likely_benign	3.285e-05	0	4.409e-05
LRRK2	ENSG00000188906	12	40351585	G	A	c.6428G>A	p.Arg2143His	rs201271001	missense	0	1	0	0.0001364					0.400513	0.5753	0.0163091	9.8357	0.838	likely_benign	0.0565	Uncertain_significance	8.55e-05	0	0.0001323
LRRK2	ENSG00000188906	12	40351656	A	T	c.6499A>T	p.Ile2167Phe	12:40351656:T:A	missense	0	1	0	0.0001364					0.400513	0.5753	0.0163091	9.8357	14.95	likely_benign	0.2249	Uncertain_significance
LRRK2	ENSG00000188906	12	40351723	A	G	c.6566A>G	p.Tyr2189Cys	rs35658131	missense	1	1	0.0001639	0.0001364	1.20197	0.896519	0.0751465	19.2254	1.20193	0.873469	0.124956	11.5612	15.44	likely_benign	0.0739	Conflicting_classifications_of_pathogenicity	0.0005119	0	0.0001911
LRRK2	ENSG00000188906	12	40354304	TGC	-	c.6584_6586del	p.Ala2195del	12:40354303:T:TTGC	inframe_deletion	1	0	0.0001639	0					3.60679	0.432176	0.14687	88.5745				Uncertain_significance
LRRK2	ENSG00000188906	12	40354314	A	G	c.6592A>G	p.Arg2198Gly	12:40354314:G:A	missense	0	1	0	0.0001364					0.400513	0.5753	0.0163091	9.8357	23	ambiguous	0.398
LRRK2	ENSG00000188906	12	40356126	A	G	c.6782A>G	p.Asn2261Ser	12:40356126:G:A	missense	0	1	0	0.0001364					0.400513	0.5753	0.0163091	9.8357	16.13	likely_benign	0.1004
LRRK2	ENSG00000188906	12	40356180	C	A	c.6836C>A	p.Thr2279Asn	rs201683993	missense	1	0	0.0001639	0					3.60679	0.432176	0.14687	88.5745	14.34	likely_benign	0.0899
LRRK2	ENSG00000188906	12	40359327	G	A	c.6911G>A	p.Ser2304Asn	12:40359327:A:G	missense	1	0	0.0001639	0					3.60679	0.432176	0.14687	88.5745	19.47	likely_benign	0.1328
LRRK2	ENSG00000188906	12	40359345	C	T	c.6929C>T	p.Thr2310Met	rs200002022	missense	0	1	0	0.0001364					0.400513	0.5753	0.0163091	9.8357	7.706	likely_benign	0.0702	Conflicting_classifications_of_pathogenicity	5.271e-05	0	8.833e-05
LRRK2	ENSG00000188906	12	40363399	T	C	c.7029-3T>C		rs199932095	splice_region,splice_polypyrimidine_tract,intron	0	3	0	0.0004091					0.171555	0.24367	0.00885757	3.32271	0.953				6.582e-06	0	1.472e-05
LRRK2	ENSG00000188906	12	40363440	C	T	c.7067C>T	p.Thr2356Ile	rs113511708	missense	3	0	0.0004916	0					8.42135	0.15878	0.434804	163.106	21.3	likely_benign	0.3376	Conflicting_classifications_of_pathogenicity	0.0002502	0	0.0003533
LRRK2	ENSG00000188906	12	40363442	G	A	c.7069G>A	p.Val2357Met	rs199794995	missense	1	0	0.0001639	0					3.60679	0.432176	0.14687	88.5745	11.54	likely_benign	0.1098
LRRK2	ENSG00000188906	12	40363443	T	C	c.7070T>C	p.Val2357Ala	12:40363443:C:T	missense	0	1	0	0.0001364					0.400513	0.5753	0.0163091	9.8357	21.1	likely_benign	0.2833	Uncertain_significance	2.63e-05	0.0005767	0
LRRK2	ENSG00000188906	12	40363466	A	G	c.7093A>G	p.Ile2365Val	12:40363466:G:A	missense	0	1	0	0.0001364					0.400513	0.5753	0.0163091	9.8357	0.357	likely_benign	0.0567		6.582e-06	0	0
LRRK2	ENSG00000188906	12	40363523	TG	-	c.7152_7153del	p.Cys2384TrpfsTer69	12:40363522:C:CTG	frameshift	0	1	0	0.0001364					0.400513	0.5753	0.0163091	9.8357
LRRK2	ENSG00000188906	12	40363526	G	A	c.7153G>A	p.Gly2385Arg	rs34778348	missense	1	0	0.0001639	0					3.60679	0.432176	0.14687	88.5745	23.2	likely_benign	0.1319	Conflicting_classifications_of_pathogenicity|risk_factor	0.0008357	0	0
LRRK2	ENSG00000188906	12	40364884	G	A	c.7224G>A	p.Met2408Ile	rs60545352	missense	0	1	0	0.0001364					0.400513	0.5753	0.0163091	9.8357	16.06	likely_benign	0.168	Uncertain_significance	2.633e-05	0	1.473e-05
LRRK2	ENSG00000188906	12	40364975	C	A	c.7315C>A	p.Leu2439Ile	rs72547983	missense	0	1	0	0.0001364					0.400513	0.5753	0.0163091	9.8357	20.4	likely_benign	0.1024	Uncertain_significance	1.975e-05	0	4.417e-05
LRRK2	ENSG00000188906	12	40364984	C	T	c.7324C>T	p.Arg2442Cys	rs199893519	missense	0	1	0	0.0001364					0.400513	0.5753	0.0163091	9.8357	23.4	likely_benign	0.097	Uncertain_significance	1.317e-05	0	1.473e-05
LRRK2	ENSG00000188906	12	40365034	G	A	c.7374G>A	p.Met2458Ile	12:40365034:A:G	missense	0	1	0	0.0001364					0.400513	0.5753	0.0163091	9.8357	21.3	likely_pathogenic	0.6533	Uncertain_significance
LRRK2	ENSG00000188906	12	40367044	C	T	c.7429C>T	p.Arg2477Trp	rs138780308	missense	1	0	0.0001639	0					3.60679	0.432176	0.14687	88.5745	14.47	likely_benign	0.0893	Benign/Likely_benign	0.0003632	0	1.477e-05
LRRK2	ENSG00000188906	12	40367073	G	-	c.7458del	p.Glu2488ArgfsTer6	12:40367072:A:AG	frameshift	0	1	0	0.0001364					0.400513	0.5753	0.0163091	9.8357
LRRK2	ENSG00000188906	12	40367664	G	A	c.7483G>A	p.Val2495Ile	rs150062967	missense	0	1	0	0.0001364					0.400513	0.5753	0.0163091	9.8357	16.29	likely_benign	0.0666	Benign/Likely_benign	0.0003036	0	0.0001331
LRRC45	ENSG00000169683	17	82023657	G	A	c.14G>A	p.Arg5Gln	rs200245445	missense	9	13	0.001475	0.001773	0.831589	0.671122	0.354981	1.9481	0.845254	0.691865	0.36805	1.94119	20.7	likely_benign	0.085		0.001352	0.0008646	0.002117
LRRC45	ENSG00000169683	17	82023696	AGCCCCAGGAGGCTGTCCTGCAGC	-	c.56_79del	p.Pro19_Gln26del	17:82023695:G:GAGCCCCAGGAGGCTGTCCTGCAGC	inframe_deletion	0	1	0	0.0001364					0.400513	0.5753	0.0163091	9.8357
LRRC45	ENSG00000169683	17	82023723	T	C	c.80T>C	p.Leu27Pro	17:82023723:C:T	missense	0	1	0	0.0001364					0.400513	0.5753	0.0163091	9.8357	28.6	likely_pathogenic	0.5858
LRRC45	ENSG00000169683	17	82023732	T	-	c.90del	p.Arg32GlyfsTer11	17:82023731:C:CT	frameshift	0	1	0	0.0001364					0.400513	0.5753	0.0163091	9.8357
LRRC45	ENSG00000169683	17	82023738	G	A	c.95G>A	p.Arg32Lys	rs375184869	missense	1	0	0.0001639	0					3.60679	0.432176	0.14687	88.5745	10.62	likely_benign	0.0824		0.0007422	0	1.47e-05
LRRC45	ENSG00000169683	17	82023761	C	G	c.118C>G	p.Gln40Glu	17:82023761:G:C	missense	1	1	0.0001639	0.0001364	1.20197	0.896519	0.0751465	19.2254	1.20193	0.873469	0.124956	11.5612	23.2	likely_benign	0.0907		4.599e-05	0	0.0001029
LRRC45	ENSG00000169683	17	82023790	-	CTGGGCAAG	c.151_159dup	p.Gly51_Leu53dup	17:82023790:CCTGGGCAAG:C	inframe_insertion	0	1	0	0.0001364					0.400513	0.5753	0.0163091	9.8357
LRRC45	ENSG00000169683	17	82023825	C	T	c.182C>T	p.Thr61Met	rs372848486	missense	1	1	0.0001639	0.0001364	1.20197	0.896519	0.0751465	19.2254	1.20193	0.873469	0.124956	11.5612	17.44	likely_benign	0.0957	Uncertain_significance	9.197e-05	0	0.0001617
LRRC45	ENSG00000169683	17	82024346	T	C	c.282+7T>C		17:82024346:C:T	splice_region,intron	0	1	0	0.0001364					0.400513	0.5753	0.0163091	9.8357	2.607
LRRC45	ENSG00000169683	17	82024705	C	T	c.295C>T	p.Arg99Trp	17:82024705:T:C	missense	1	0	0.0001639	0					3.60679	0.432176	0.14687	88.5745	25.1	likely_benign	0.1288		2.628e-05	0	1.47e-05
LRRC45	ENSG00000169683	17	82024746	G	C	c.336G>C	p.Gln112His	rs369785505	missense	5	4	0.0008194	0.0005454	1.5032	0.543716	0.403294	5.60289	1.46976	0.544921	0.422448	5.11348	20.7	likely_benign	0.174		0.0003611	0.001443	0.0002352
LRRC45	ENSG00000169683	17	82024996	G	A	c.354-4G>A		17:82024996:A:G	splice_region,splice_polypyrimidine_tract,intron	0	1	0	0.0001364					0.400513	0.5753	0.0163091	9.8357	1.968
LRRC45	ENSG00000169683	17	82025079	G	C	c.433G>C	p.Ala145Pro	17:82025079:C:G	missense	1	0	0.0001639	0					3.60679	0.432176	0.14687	88.5745	0.009	likely_benign	0.2035		1.971e-05	0	4.409e-05
LRRC45	ENSG00000169683	17	82025468	G	A	c.622G>A	p.Ala208Thr	17:82025468:A:G	missense	0	1	0	0.0001364					0.400513	0.5753	0.0163091	9.8357	27.2	likely_benign	0.0995
LRRC45	ENSG00000169683	17	82025489	G	A	c.643G>A	p.Asp215Asn	rs143513889	missense	1	3	0.0001639	0.0004091	0.400437	0.428124	0.0416305	3.85174	0.514834	0.496446	0.0759805	3.48844	25.3	ambiguous	0.4033	Uncertain_significance	9.19e-05	0	0.0002058
LRRC45	ENSG00000169683	17	82025512	G	A	c.661+5G>A		rs200533399	splice_donor_5th_base,intron	0	1	0	0.0001364					0.400513	0.5753	0.0163091	9.8357	24.8				0.0002496	0	0.000147
LRRC45	ENSG00000169683	17	82026910	G	A	c.673G>A	p.Gly225Ser	17:82026910:A:G	missense	1	1	0.0001639	0.0001364	1.20197	0.896519	0.0751465	19.2254	1.20193	0.873469	0.124956	11.5612	15	likely_benign	0.0777		6.574e-06	0	1.47e-05
LRRC45	ENSG00000169683	17	82026941	A	G	c.704A>G	p.Gln235Arg	rs367923406	missense	2	0	0.0003278	0					6.01328	0.246922	0.288567	125.307	0.793	likely_benign	0.0534		6.572e-06	0	1.47e-05
LRRC45	ENSG00000169683	17	82026964	G	A	c.727G>A	p.Val243Ile	rs372389389	missense	2	0	0.0003278	0					6.01328	0.246922	0.288567	125.307	7.881	likely_benign	0.0698	Uncertain_significance	5.258e-05	0	0.0001029
LRRC45	ENSG00000169683	17	82026994	G	C	c.757G>C	p.Glu253Gln	17:82026994:C:G	missense	1	0	0.0001639	0					3.60679	0.432176	0.14687	88.5745	20.5	likely_benign	0.0846
LRRC45	ENSG00000169683	17	82027367	CGGCTGTCTCTGTCCC	-	c.775-18_775-3del		17:82027366:G:GCGGCTGTCTCTGTCCC	splice_region,splice_polypyrimidine_tract,intron	0	1	0	0.0001364					0.400513	0.5753	0.0163091	9.8357	17.58				6.568e-06	0	1.47e-05
LRRC45	ENSG00000169683	17	82027381	C	T	c.775-5C>T		17:82027381:T:C	splice_region,splice_polypyrimidine_tract,intron	0	1	0	0.0001364					0.400513	0.5753	0.0163091	9.8357	8.95
LRRC45	ENSG00000169683	17	82027383	C	T	c.775-3C>T		17:82027383:T:C	splice_region,splice_polypyrimidine_tract,intron	0	1	0	0.0001364					0.400513	0.5753	0.0163091	9.8357	10.58
LRRC45	ENSG00000169683	17	82027408	T	C	c.797T>C	p.Ile266Thr	rs150139842	missense	3	4	0.0004916	0.0005454	0.901329	0.891863	0.201567	4.03038	0.934686	0.924539	0.231019	3.78167	21.5	likely_benign	0.2153		0.0004268	0	0.0007792
LRRC45	ENSG00000169683	17	82027418	G	T	c.807G>T	p.Gln269His	rs372860535	missense	1	0	0.0001639	0					3.60679	0.432176	0.14687	88.5745	21	ambiguous	0.5508		6.568e-06	0	1.47e-05
LRRC45	ENSG00000169683	17	82027451	G	A	c.833+7G>A		17:82027451:A:G	splice_region,intron	0	1	0	0.0001364					0.400513	0.5753	0.0163091	9.8357	1.947
LRRC45	ENSG00000169683	17	82027688	G	C	c.848G>C	p.Arg283Pro	17:82027688:C:G	missense	0	1	0	0.0001364					0.400513	0.5753	0.0163091	9.8357	17.55	ambiguous	0.5034
LRRC45	ENSG00000169683	17	82028043	C	T	c.944C>T	p.Ser315Leu	17:82028043:T:C	missense	0	1	0	0.0001364					0.400513	0.5753	0.0163091	9.8357	26.8	likely_benign	0.142
LRRC45	ENSG00000169683	17	82028093	G	A	c.994G>A	p.Glu332Lys	17:82028093:A:G	missense	2	0	0.0003278	0					6.01328	0.246922	0.288567	125.307	20.3	likely_benign	0.0782		2.628e-05	0	0
LRRC45	ENSG00000169683	17	82028133	A	G	c.1034A>G	p.Lys345Arg	17:82028133:G:A	missense	1	0	0.0001639	0					3.60679	0.432176	0.14687	88.5745	12.67	likely_benign	0.0613		6.576e-06	0	1.471e-05
LRRC45	ENSG00000169683	17	82028246	C	T	c.1060C>T	p.Arg354Trp	17:82028246:T:C	missense	1	0	0.0001639	0					3.60679	0.432176	0.14687	88.5745	23.6	likely_benign	0.1573		3.285e-05	0	1.47e-05
LRRC45	ENSG00000169683	17	82028258	C	G	c.1072C>G	p.Leu358Val	17:82028258:G:C	missense	0	1	0	0.0001364					0.400513	0.5753	0.0163091	9.8357	18.11	likely_benign	0.1319		1.314e-05	0	2.939e-05
LRRC45	ENSG00000169683	17	82028388	G	A	c.1126-9G>A		rs370424586	splice_polypyrimidine_tract,intron	0	1	0	0.0001364					0.400513	0.5753	0.0163091	9.8357	33				9.19e-05	0	0.0001764
LRRC45	ENSG00000169683	17	82028397	G	A	c.1126G>A	p.Val376Ile	rs140038062	missense,splice_region	1	0	0.0001639	0					3.60679	0.432176	0.14687	88.5745	21.4	likely_benign	0.1491		6.57e-06	0	1.47e-05
LRRC45	ENSG00000169683	17	82028405	G	T	c.1134G>T	p.Glu378Asp	rs376967468	missense	0	1	0	0.0001364					0.400513	0.5753	0.0163091	9.8357	20.3	likely_benign	0.1035	Uncertain_significance	0.0001576	0	0.0001911
LRRC45	ENSG00000169683	17	82028409	G	A	c.1138G>A	p.Glu380Lys	17:82028409:A:G	missense	1	0	0.0001639	0					3.60679	0.432176	0.14687	88.5745	23.7	likely_benign	0.1216		6.568e-06	0	0
LRRC45	ENSG00000169683	17	82028436	C	T	c.1165C>T	p.Gln389Ter	rs141938156	stop_gained	1	0	0.0001639	0					3.60679	0.432176	0.14687	88.5745	39				2.628e-05	0	4.41e-05
LRRC45	ENSG00000169683	17	82028490	C	T	c.1219C>T	p.Arg407Trp	17:82028490:T:C	missense	0	1	0	0.0001364					0.400513	0.5753	0.0163091	9.8357	25	likely_benign	0.1668		3.287e-05	0	7.352e-05
LRRC45	ENSG00000169683	17	82028516	C	T	c.1237+8C>T		rs12452892	splice_region,intron	0	1	0	0.0001364					0.400513	0.5753	0.0163091	9.8357	0.053				3.94e-05	0	5.881e-05
LRRC45	ENSG00000169683	17	82028613	A	G	c.1238A>G	p.Glu413Gly	17:82028613:G:A	missense,splice_region	0	1	0	0.0001364					0.400513	0.5753	0.0163091	9.8357	26.9	likely_benign	0.122		6.57e-06	0	1.47e-05
LRRC45	ENSG00000169683	17	82028663	G	A	c.1288G>A	p.Glu430Lys	17:82028663:A:G	missense	0	2	0	0.0002727					0.240243	0.357347	0.0115288	5.00628	25.2	likely_benign	0.1191		1.314e-05	0	0
LRRC45	ENSG00000169683	17	82029085	C	T	c.1309-8C>T		rs73999344	splice_region,splice_polypyrimidine_tract,intron	1	1	0.0001639	0.0001364	1.20197	0.896519	0.0751465	19.2254	1.20193	0.873469	0.124956	11.5612	6.249				0.01851	0	0.0001323
LRRC45	ENSG00000169683	17	82029132	G	T	c.1348G>T	p.Ala450Ser	rs369576962	missense	0	1	0	0.0001364					0.400513	0.5753	0.0163091	9.8357	15.58	likely_benign	0.0973		6.57e-06	0	1.47e-05
LRRC45	ENSG00000169683	17	82029145	G	A	c.1361G>A	p.Arg454Gln	17:82029145:A:G	missense	0	1	0	0.0001364					0.400513	0.5753	0.0163091	9.8357	27.3	likely_benign	0.1285	Uncertain_significance	1.971e-05	0	2.94e-05
LRRC45	ENSG00000169683	17	82029166	C	T	c.1382C>T	p.Ala461Val	17:82029166:T:C	missense	0	1	0	0.0001364					0.400513	0.5753	0.0163091	9.8357	0.209	likely_benign	0.0726		6.572e-06	0	0
LRRC45	ENSG00000169683	17	82029552	C	T	c.1411C>T	p.Arg471Ter	17:82029552:T:C	stop_gained	1	0	0.0001639	0					3.60679	0.432176	0.14687	88.5745	37				6.572e-06	0	0
LRRC45	ENSG00000169683	17	82029580	G	A	c.1439G>A	p.Arg480His	rs150638074	missense	9	11	0.001475	0.0015	0.983324	0.970199	0.406943	2.37608	0.992798	0.986866	0.419835	2.3477	25.9	likely_benign	0.1189	Likely_benign	0.001169	0.00144	0.002234
LRRC45	ENSG00000169683	17	82029616	G	C	c.1475G>C	p.Ser492Thr	rs372010624	missense	3	4	0.0004916	0.0005454	0.901329	0.891863	0.201567	4.03038	0.934686	0.924539	0.231019	3.78167	0.475	likely_benign	0.0855		5.912e-05	0.002304	0
LRRC45	ENSG00000169683	17	82029618	C	G	c.1477C>G	p.Gln493Glu	17:82029618:G:C	missense	0	1	0	0.0001364					0.400513	0.5753	0.0163091	9.8357	23.9	likely_benign	0.0927
LRRC45	ENSG00000169683	17	82029622	C	T	c.1481C>T	p.Ala494Val	rs144900467	missense	1	0	0.0001639	0					3.60679	0.432176	0.14687	88.5745	5.832	likely_benign	0.0708	Likely_benign	4.602e-05	0	4.411e-05
LRRC45	ENSG00000169683	17	82030072	G	A	c.1502G>A	p.Arg501His	rs199942624	missense	5	6	0.0008194	0.0008181	1.00159	0.997913	0.305371	3.2851	1.01697	0.976853	0.326362	3.16894	13.36	likely_benign	0.0648		0.000151	0.003168	4.409e-05
LRRC45	ENSG00000169683	17	82030149	A	G	c.1579A>G	p.Lys527Glu	17:82030149:G:A	missense	0	1	0	0.0001364					0.400513	0.5753	0.0163091	9.8357	17.13	likely_benign	0.1566		1.971e-05	0	4.41e-05
LRRC45	ENSG00000169683	17	82030208	C	-	c.1639del	p.Leu547CysfsTer12	17:82030207:G:GC	frameshift	0	1	0	0.0001364					0.400513	0.5753	0.0163091	9.8357
LRRC45	ENSG00000169683	17	82030213	G	A	c.1643G>A	p.Arg548Gln	17:82030213:A:G	missense	0	1	0	0.0001364					0.400513	0.5753	0.0163091	9.8357	14.36	likely_benign	0.0616		3.942e-05	0	0
LRRC45	ENSG00000169683	17	82030315	G	A	c.1669-4G>A		17:82030315:A:G	splice_region,splice_polypyrimidine_tract,intron	0	1	0	0.0001364					0.400513	0.5753	0.0163091	9.8357	4.587
LRRC45	ENSG00000169683	17	82030428	T	C	c.1778T>C	p.Leu593Pro	rs201110968	missense	3	0	0.0004916	0					8.42135	0.15878	0.434804	163.106	25.3	likely_pathogenic	0.6198	Uncertain_significance	0.0002695	0	0.0005444
LRRC45	ENSG00000169683	17	82030440	C	T	c.1790C>T	p.Ala597Val	rs201677781	missense	4	6	0.0006555	0.0008181	0.801006	0.731225	0.22583	2.84113	0.831792	0.764111	0.249801	2.76972	0.178	likely_benign	0.0635		0.0002889	0.0002882	0.0004852
LRRC45	ENSG00000169683	17	82030611	-	G	c.1819_1820insG	p.Met607SerfsTer75	17:82030611:AGT:AT	frameshift	0	1	0	0.0001364					0.400513	0.5753	0.0163091	9.8357	33
LRRC45	ENSG00000169683	17	82030612	T	-	c.1820del	p.Met607ArgfsTer57	17:82030611:A:AT	frameshift	3	31	0.0004918	0.004227	0.115443	0.000360087	0.0352584	0.377985	0.132542	0.000339338	0.0438827	0.400329	25.6
LRRC45	ENSG00000169683	17	82030647	G	A	c.1855G>A	p.Glu619Lys	17:82030647:A:G	missense	0	1	0	0.0001364					0.400513	0.5753	0.0163091	9.8357	28.8	ambiguous	0.3729		6.566e-06	0	0
LRRC45	ENSG00000169683	17	82030763	C	A	c.1971C>A	p.Tyr657Ter	17:82030763:A:C	stop_gained	0	1	0	0.0001364					0.400513	0.5753	0.0163091	9.8357	35
LRRC45	ENSG00000169683	17	82030770	G	T	c.1978G>T	p.Ala660Ser	17:82030770:T:G	missense	1	0	0.0001639	0					3.60679	0.432176	0.14687	88.5745	21.1	likely_benign	0.0786
LRRC45	ENSG00000169683	17	82030770	G	C	c.1978G>C	p.Ala660Pro	17:82030770:C:G	missense	0	1	0	0.0001364					0.400513	0.5753	0.0163091	9.8357	24	likely_benign	0.2275		6.569e-06	0	1.47e-05
LRRC45	ENSG00000169683	17	82030792	-	C	c.2006dup	p.Ter671ValfsTer11	17:82030792:GC:G	frameshift	0	1	0	0.0001364					0.400513	0.5753	0.0163091	9.8357
ANKRD27	ENSG00000105186	19	32598213	C	T	c.3085G>A	p.Val1029Met	rs146818631	missense	0	2	0	0.0002727					0.240243	0.357347	0.0115288	5.00628	15.2	likely_benign	0.1146		0.0001051	0	4.411e-05
ANKRD27	ENSG00000105186	19	32598239	C	T	c.3059G>A	p.Arg1020Gln	19:32598239:T:C	missense	1	1	0.0001639	0.0001364	1.20197	0.896519	0.0751465	19.2254	1.20193	0.873469	0.124956	11.5612	19.1	likely_benign	0.1086		2.628e-05	0	4.412e-05
ANKRD27	ENSG00000105186	19	32598260	G	A	c.3038C>T	p.Pro1013Leu	rs370994601	missense	2	1	0.0003278	0.0001364	2.40472	0.473819	0.217938	26.5337	2.00388	0.501059	0.26454	15.1793	21.1	likely_benign	0.0827		2.628e-05	0	5.879e-05
ANKRD27	ENSG00000105186	19	32598287	T	C	c.3011A>G	p.Glu1004Gly	19:32598287:C:T	missense	0	1	0	0.0001364					0.400513	0.5753	0.0163091	9.8357	16.29	likely_benign	0.0682		9.856e-05	0	0.0002205
ANKRD27	ENSG00000105186	19	32598303	T	A	c.2995A>T	p.Asn999Tyr	rs148375756	missense	2	5	0.0003278	0.0006818	0.48042	0.381117	0.0931399	2.47803	0.545917	0.427701	0.122323	2.43638	8.295	likely_benign	0.0839		0.0001707	0.00144	0.0001764
ANKRD27	ENSG00000105186	19	32598323	G	C	c.2975C>G	p.Ser992Cys	19:32598323:C:G	missense	1	0	0.0001639	0					3.60679	0.432176	0.14687	88.5745	5.946	likely_benign	0.0698		6.571e-06	0	1.47e-05
ANKRD27	ENSG00000105186	19	32598324	A	C	c.2974T>G	p.Ser992Ala	rs371160650	missense	1	0	0.0001639	0					3.60679	0.432176	0.14687	88.5745	0.019	likely_benign	0.0664		1.315e-05	0	2.94e-05
ANKRD27	ENSG00000105186	19	32598343	G	T	c.2955C>A	p.Asn985Lys	rs199575514	missense	1	0	0.0001639	0					3.60679	0.432176	0.14687	88.5745	6.045	likely_benign	0.1003		6.571e-06	0	1.47e-05
ANKRD27	ENSG00000105186	19	32598346	A	T	c.2952T>A	p.Asn984Lys	rs61747397	missense	0	1	0	0.0001364					0.400513	0.5753	0.0163091	9.8357	0.545	likely_benign	0.0822		0.00438	0	0
ANKRD27	ENSG00000105186	19	32598365	C	T	c.2933G>A	p.Ser978Asn	19:32598365:T:C	missense	0	1	0	0.0001364					0.400513	0.5753	0.0163091	9.8357	11.39	likely_benign	0.0682		6.57e-06	0	1.47e-05
ANKRD27	ENSG00000105186	19	32599844	G	C	c.2847-68C>G		19:32599844:C:G	intron	0	2	0	0.0002727					0.240243	0.357347	0.0115288	5.00628	20.4				6.57e-06	0	1.47e-05
ANKRD27	ENSG00000105186	19	32599985	C	G	c.2833G>C	p.Ala945Pro	19:32599985:G:C	missense	1	0	0.0001639	0					3.60679	0.432176	0.14687	88.5745	15.38	likely_benign	0.0832
ANKRD27	ENSG00000105186	19	32600035	T	C	c.2783A>G	p.Tyr928Cys	19:32600035:C:T	missense	1	1	0.0001639	0.0001364	1.20197	0.896519	0.0751465	19.2254	1.20193	0.873469	0.124956	11.5612	16.21	likely_benign	0.0608		6.568e-06	0	0
ANKRD27	ENSG00000105186	19	32602010	C	G	c.2767+5G>C		19:32602010:G:C	splice_donor_5th_base,intron	0	1	0	0.0001364					0.400513	0.5753	0.0163091	9.8357	26.1
ANKRD27	ENSG00000105186	19	32602050	C	T	c.2732G>A	p.Arg911His	rs199758720	missense	7	5	0.001147	0.0006818	1.68423	0.373721	0.534002	5.31203	1.64044	0.378401	0.545312	4.93487	0.98	likely_benign	0.0624		0.0002564	0.0005764	0.000441
ANKRD27	ENSG00000105186	19	32602107	A	T	c.2675T>A	p.Leu892Ter	19:32602107:T:A	stop_gained	1	0	0.0001639	0					3.60679	0.432176	0.14687	88.5745	44
ANKRD27	ENSG00000105186	19	32604318	G	A	c.2600C>T	p.Ala867Val	19:32604318:A:G	missense	1	0	0.0001639	0					3.60679	0.432176	0.14687	88.5745	25.6	ambiguous	0.5426		6.569e-06	0	0
ANKRD27	ENSG00000105186	19	32604319	C	T	c.2599G>A	p.Ala867Thr	19:32604319:T:C	missense	1	0	0.0001639	0					3.60679	0.432176	0.14687	88.5745	25.3	ambiguous	0.482
ANKRD27	ENSG00000105186	19	32604371	-	TCGTGCAGCGCTGTGTTGCCCTTATT	c.2521_2546dup	p.Ala850IlefsTer11	19:32604371:CTCGTGCAGCGCTGTGTTGCCCTTATT:C	frameshift	0	2	0	0.0002727					0.240243	0.357347	0.0115288	5.00628	29				9.852e-05	0	0.0001911
ANKRD27	ENSG00000105186	19	32604381	G	A	c.2537C>T	p.Ala846Val	19:32604381:A:G	missense	1	0	0.0001639	0					3.60679	0.432176	0.14687	88.5745	26.5	likely_pathogenic	0.6138		1.314e-05	0	2.939e-05
ANKRD27	ENSG00000105186	19	32604385	T	C	c.2533A>G	p.Thr845Ala	19:32604385:C:T	missense	0	1	0	0.0001364					0.400513	0.5753	0.0163091	9.8357	24.4	ambiguous	0.3843		1.971e-05	0	1.47e-05
ANKRD27	ENSG00000105186	19	32604405	G	A	c.2513C>T	p.Ala838Val	19:32604405:A:G	missense	0	2	0	0.0002727					0.240243	0.357347	0.0115288	5.00628	5.493	likely_benign	0.0796		5.256e-05	0	8.819e-05
ANKRD27	ENSG00000105186	19	32604418	C	T	c.2500G>A	p.Ala834Thr	19:32604418:T:C	missense	0	1	0	0.0001364					0.400513	0.5753	0.0163091	9.8357	25.1	likely_benign	0.311
ANKRD27	ENSG00000105186	19	32605915	T	C	c.2413A>G	p.Lys805Glu	19:32605915:C:T	missense	0	1	0	0.0001364					0.400513	0.5753	0.0163091	9.8357	23.7	likely_benign	0.2775
ANKRD27	ENSG00000105186	19	32607652	G	A	c.2356C>T	p.Gln786Ter	19:32607652:A:G	stop_gained	1	0	0.0001639	0					3.60679	0.432176	0.14687	88.5745	56				6.57e-06	0	0
ANKRD27	ENSG00000105186	19	32607685	C	A	c.2323G>T	p.Ala775Ser	rs148333561	missense	1	0	0.0001639	0					3.60679	0.432176	0.14687	88.5745	6.858	likely_benign	0.0837		6.57e-06	0	1.47e-05
ANKRD27	ENSG00000105186	19	32607709	C	T	c.2299G>A	p.Gly767Arg	rs376400350	missense	0	1	0	0.0001364					0.400513	0.5753	0.0163091	9.8357	26.8	likely_benign	0.2848		6.57e-06	0	1.47e-05
ANKRD27	ENSG00000105186	19	32607727	G	A	c.2281C>T	p.Pro761Ser	19:32607727:A:G	missense	1	1	0.0001639	0.0001364	1.20197	0.896519	0.0751465	19.2254	1.20193	0.873469	0.124956	11.5612	11.79	likely_benign	0.0889		3.942e-05	0	5.879e-05
ANKRD27	ENSG00000105186	19	32607736	C	T	c.2272G>A	p.Asp758Asn	19:32607736:T:C	missense	0	1	0	0.0001364					0.400513	0.5753	0.0163091	9.8357	20.6	likely_benign	0.0985		6.57e-06	0	1.47e-05
ANKRD27	ENSG00000105186	19	32607768	G	A	c.2240C>T	p.Pro747Leu	rs377167587	missense	1	0	0.0001639	0					3.60679	0.432176	0.14687	88.5745	29.3	ambiguous	0.4994	Uncertain_significance	7.227e-05	0	0.0001176
ANKRD27	ENSG00000105186	19	32607771	G	A	c.2237C>T	p.Ser746Phe	19:32607771:A:G	missense	1	0	0.0001639	0					3.60679	0.432176	0.14687	88.5745	28.6	ambiguous	0.5551		6.57e-06	0	1.47e-05
ANKRD27	ENSG00000105186	19	32607796	T	G	c.2212A>C	p.Asn738His	19:32607796:G:T	missense	0	1	0	0.0001364					0.400513	0.5753	0.0163091	9.8357	24.6	likely_benign	0.3261		1.315e-05	0	2.94e-05
ANKRD27	ENSG00000105186	19	32607823	T	C	c.2185A>G	p.Lys729Glu	rs200856432	missense	2	1	0.0003278	0.0001364	2.40472	0.473819	0.217938	26.5337	2.00388	0.501059	0.26454	15.1793	17.15	likely_benign	0.123		0.0001707	0.002592	0
ANKRD27	ENSG00000105186	19	32615663	G	A	c.2170C>T	p.Gln724Ter	19:32615663:A:G	stop_gained	0	1	0	0.0001364					0.400513	0.5753	0.0163091	9.8357	50
ANKRD27	ENSG00000105186	19	32615681	G	A	c.2152C>T	p.Pro718Ser	19:32615681:A:G	missense	0	1	0	0.0001364					0.400513	0.5753	0.0163091	9.8357	19.46	likely_benign	0.0991
ANKRD27	ENSG00000105186	19	32615708	C	T	c.2125G>A	p.Glu709Lys	19:32615708:T:C	missense	1	0	0.0001639	0					3.60679	0.432176	0.14687	88.5745	22.2	likely_benign	0.0923		6.569e-06	0	0
ANKRD27	ENSG00000105186	19	32615716	G	A	c.2117C>T	p.Ala706Val	19:32615716:A:G	missense	0	1	0	0.0001364					0.400513	0.5753	0.0163091	9.8357	0.03	likely_benign	0.0675		1.314e-05	0	2.94e-05
ANKRD27	ENSG00000105186	19	32615749	TCC	-	c.2082_2084del	p.Glu694del	19:32615748:G:GTCC	inframe_deletion	1	0	0.0001639	0					3.60679	0.432176	0.14687	88.5745
ANKRD27	ENSG00000105186	19	32615776	C	A	c.2057G>T	p.Arg686Leu	19:32615776:A:C	missense	0	1	0	0.0001364					0.400513	0.5753	0.0163091	9.8357	28.3	likely_pathogenic	0.5957
ANKRD27	ENSG00000105186	19	32619294	G	A	c.1973C>T	p.Ser658Leu	19:32619294:A:G	missense	1	0	0.0001639	0					3.60679	0.432176	0.14687	88.5745	16.51	likely_benign	0.0728
ANKRD27	ENSG00000105186	19	32619358	G	A	c.1909C>T	p.Arg637Cys	rs370618379	missense	0	1	0	0.0001364					0.400513	0.5753	0.0163091	9.8357	11.2	likely_benign	0.0736		1.971e-05	0	2.939e-05
ANKRD27	ENSG00000105186	19	32619383	C	G	c.1888-4G>C		rs370093443	splice_region,splice_polypyrimidine_tract,intron	2	1	0.0003278	0.0001364	2.40472	0.473819	0.217938	26.5337	2.00388	0.501059	0.26454	15.1793	0.315				6.571e-05	0	0.0001323
ANKRD27	ENSG00000105186	19	32619498	G	A	c.1883C>T	p.Ser628Phe	rs141524480	missense	5	13	0.0008194	0.001773	0.461387	0.142018	0.1643	1.29566	0.488715	0.157448	0.181115	1.31873	14.99	likely_benign	0.1006		0.0006179	0	0.001147
ANKRD27	ENSG00000105186	19	32619501	G	A	c.1880C>T	p.Ser627Leu	rs199608650	missense	0	3	0	0.0004091					0.171555	0.24367	0.00885757	3.32271	19.9	likely_benign	0.0717		5.911e-05	0	0.0001323
ANKRD27	ENSG00000105186	19	32622528	C	T	c.1721G>A	p.Arg574His	rs146675026	missense	0	3	0	0.0004091					0.171555	0.24367	0.00885757	3.32271	28.3	ambiguous	0.5442	Uncertain_significance	0.0001118	0	0.0002353
ANKRD27	ENSG00000105186	19	32622531	G	A	c.1718C>T	p.Ala573Val	rs372410883	missense	2	2	0.0003278	0.0002727	1.20203	0.854045	0.169217	8.53865	1.202	0.837083	0.208098	6.94292	26.5	likely_pathogenic	0.5889
ANKRD27	ENSG00000105186	19	32622540	T	C	c.1709A>G	p.His570Arg	19:32622540:C:T	missense	1	0	0.0001639	0					3.60679	0.432176	0.14687	88.5745	26	likely_pathogenic	0.9687		1.971e-05	0	2.94e-05
ANKRD27	ENSG00000105186	19	32622546	G	A	c.1703C>T	p.Pro568Leu	rs376466786	missense	1	0	0.0001639	0					3.60679	0.432176	0.14687	88.5745	28.8	likely_pathogenic	0.7149		1.973e-05	0	0
ANKRD27	ENSG00000105186	19	32622571	T	C	c.1678A>G	p.Ile560Val	rs374524142	missense	0	1	0	0.0001364					0.400513	0.5753	0.0163091	9.8357	11.41	likely_benign	0.0652		2.631e-05	0	0
ANKRD27	ENSG00000105186	19	32622592	C	T	c.1657G>A	p.Val553Met	19:32622592:T:C	missense	1	3	0.0001639	0.0004091	0.400437	0.428124	0.0416305	3.85174	0.514834	0.496446	0.0759805	3.48844	12.43	likely_benign	0.0873		6.576e-06	0	1.47e-05
ANKRD27	ENSG00000105186	19	32625867	C	T	c.1629+7G>A		rs371671696	splice_region,intron	1	0	0.0001639	0					3.60679	0.432176	0.14687	88.5745	9.893				1.314e-05	0	2.94e-05
ANKRD27	ENSG00000105186	19	32625911	G	A	c.1592C>T	p.Thr531Met	rs144483185	missense	0	1	0	0.0001364					0.400513	0.5753	0.0163091	9.8357	26.6	likely_benign	0.2628		3.283e-05	0	1.47e-05
ANKRD27	ENSG00000105186	19	32625938	G	A	c.1565C>T	p.Ala522Val	19:32625938:A:G	missense	1	0	0.0001639	0					3.60679	0.432176	0.14687	88.5745	21.8	likely_benign	0.0831	Uncertain_significance	3.283e-05	0	5.88e-05
ANKRD27	ENSG00000105186	19	32625939	C	A	c.1564G>T	p.Ala522Ser	rs368580184	missense	1	0	0.0001639	0					3.60679	0.432176	0.14687	88.5745	0.018	likely_benign	0.0868	Uncertain_significance	7.884e-05	0	0.0001617
ANKRD27	ENSG00000105186	19	32626752	G	A	c.1496C>T	p.Pro499Leu	rs201471927	missense	1	0	0.0001639	0					3.60679	0.432176	0.14687	88.5745	31	likely_pathogenic	0.8654		9.192e-05	0	0.0001323
ANKRD27	ENSG00000105186	19	32626789	C	T	c.1459G>A	p.Ala487Thr	rs143385599	missense	1	5	0.0001639	0.0006818	0.240131	0.192934	0.0280384	2.05657	0.327443	0.225664	0.053799	1.99295	25.1	ambiguous	0.4145		0.0002758	0	0.0004263
ANKRD27	ENSG00000105186	19	32628100	T	A	c.1403A>T	p.His468Leu	19:32628100:A:T	missense	0	1	0	0.0001364					0.400513	0.5753	0.0163091	9.8357	29	likely_pathogenic	0.691	Uncertain_significance	6.568e-06	0	1.47e-05
ANKRD27	ENSG00000105186	19	32628107	G	A	c.1396C>T	p.Pro466Ser	rs374970383	missense	1	0	0.0001639	0					3.60679	0.432176	0.14687	88.5745	28.6	likely_pathogenic	0.6712		6.567e-06	0	1.469e-05
ANKRD27	ENSG00000105186	19	32628144	-	AAT	c.1358_1359insATT	p.Val453_Val454insPhe	19:32628144:AAAT:A	inframe_insertion	0	1	0	0.0001364					0.400513	0.5753	0.0163091	9.8357
ANKRD27	ENSG00000105186	19	32628148	-	AA	c.1354_1355insTT	p.Ser452PhefsTer39	19:32628148:GAA:G	frameshift	0	1	0	0.0001364					0.400513	0.5753	0.0163091	9.8357
ANKRD27	ENSG00000105186	19	32628151	G	A	c.1352C>T	p.Pro451Leu	19:32628151:A:G	missense	0	1	0	0.0001364					0.400513	0.5753	0.0163091	9.8357	28.1	likely_benign	0.144
ANKRD27	ENSG00000105186	19	32628154	TCATTCAACCTCC	-	c.1338-1_1349del		19:32628153:A:ATCATTCAACCTCC	splice_acceptor,coding_sequence	0	1	0	0.0001364					0.400513	0.5753	0.0163091	9.8357
ANKRD27	ENSG00000105186	19	32628168	-	G	c.1338-4_1338-3insC		19:32628168:AG:A	splice_region,splice_polypyrimidine_tract,intron	0	1	0	0.0001364					0.400513	0.5753	0.0163091	9.8357
ANKRD27	ENSG00000105186	19	32628780	C	T	c.1279G>A	p.Val427Ile	rs148138451	missense	1	0	0.0001639	0					3.60679	0.432176	0.14687	88.5745	7.872	likely_benign	0.0746		5.911e-05	0	1.47e-05
ANKRD27	ENSG00000105186	19	32628836	C	T	c.1223G>A	p.Gly408Asp	rs150101296	missense	28	36	0.004589	0.004909	0.934208	0.788077	0.568769	1.53445	0.937839	0.798333	0.573218	1.53439	26.6	likely_pathogenic	0.7918		0.001103	0.01037	0.001352
ANKRD27	ENSG00000105186	19	32631394	T	C	c.1209+8A>G		rs368029193	splice_region,intron	0	1	0	0.0001364					0.400513	0.5753	0.0163091	9.8357	0.132				4.599e-05	0	0.0001029
ANKRD27	ENSG00000105186	19	32631439	G	A	c.1172C>T	p.Ser391Phe	19:32631439:A:G	missense	1	0	0.0001639	0					3.60679	0.432176	0.14687	88.5745	25.3	likely_benign	0.1882
ANKRD27	ENSG00000105186	19	32631467	A	G	c.1144T>C	p.Phe382Leu	19:32631467:G:A	missense	0	1	0	0.0001364					0.400513	0.5753	0.0163091	9.8357	18.46	ambiguous	0.4252
ANKRD27	ENSG00000105186	19	32631499	-	G	c.1117-6dup		19:32631499:AG:A	splice_region,splice_polypyrimidine_tract,intron	1	0	0.0001639	0					3.60679	0.432176	0.14687	88.5745	5.523				1.314e-05	0	2.939e-05
ANKRD27	ENSG00000105186	19	32631500	G	A	c.1117-6C>T		19:32631500:A:G	splice_region,splice_polypyrimidine_tract,intron	1	0	0.0001639	0					3.60679	0.432176	0.14687	88.5745	4.689				5.256e-05	0	0.0001029
ANKRD27	ENSG00000105186	19	32633082	T	C	c.1117-1588A>G		19:32633082:C:T	intron	0	1	0	0.0001364					0.400513	0.5753	0.0163091	9.8357	21.6				1.972e-05	0	4.409e-05
ANKRD27	ENSG00000105186	19	32639375	C	-	c.1097del	p.Ser366ThrfsTer22	19:32639374:G:GC	frameshift	0	1	0	0.0001364					0.400513	0.5753	0.0163091	9.8357	24.9				1.314e-05	0	2.939e-05
ANKRD27	ENSG00000105186	19	32639384	C	T	c.1088G>A	p.Arg363Gln	rs140541725	missense	1	0	0.0001639	0					3.60679	0.432176	0.14687	88.5745	26.6	likely_benign	0.1183		4.6e-05	0	0
ANKRD27	ENSG00000105186	19	32639412	A	C	c.1060T>G	p.Ser354Ala	19:32639412:C:A	missense	0	1	0	0.0001364					0.400513	0.5753	0.0163091	9.8357	24.9	likely_benign	0.2798		6.569e-06	0	0
ANKRD27	ENSG00000105186	19	32639468	A	G	c.1004T>C	p.Ile335Thr	rs201933686	missense	0	1	0	0.0001364					0.400513	0.5753	0.0163091	9.8357	26.5	likely_pathogenic	0.715	Uncertain_significance	1.314e-05	0	2.94e-05
ANKRD27	ENSG00000105186	19	32640389	C	A	c.905-4G>T		rs140417100	splice_region,splice_polypyrimidine_tract,intron	18	24	0.00295	0.003272	0.900841	0.738474	0.48799	1.66297	0.906944	0.751919	0.494952	1.66187	7.533				0.002751	0.0008641	0.003014
ANKRD27	ENSG00000105186	19	32642016	G	A	c.904+8C>T		rs374502967	splice_region,intron	1	0	0.0001639	0					3.60679	0.432176	0.14687	88.5745	5.833				6.575e-06	0	1.47e-05
ANKRD27	ENSG00000105186	19	32642030	G	C	c.898C>G	p.Gln300Glu	19:32642030:C:G	missense	0	1	0	0.0001364					0.400513	0.5753	0.0163091	9.8357	23.1	likely_benign	0.0899
ANKRD27	ENSG00000105186	19	32642042	G	A	c.886C>T	p.Gln296Ter	19:32642042:A:G	stop_gained	1	0	0.0001639	0					3.60679	0.432176	0.14687	88.5745	40
ANKRD27	ENSG00000105186	19	32642065	C	T	c.863G>A	p.Arg288Gln	19:32642065:T:C	missense	0	1	0	0.0001364					0.400513	0.5753	0.0163091	9.8357	26.7	likely_benign	0.0801		3.286e-05	0	0
ANKRD27	ENSG00000105186	19	32642066	G	A	c.862C>T	p.Arg288Ter	19:32642066:A:G	stop_gained	1	0	0.0001639	0					3.60679	0.432176	0.14687	88.5745	37				1.973e-05	0	1.47e-05
ANKRD27	ENSG00000105186	19	32642119	T	C	c.809A>G	p.Glu270Gly	rs368452688	missense	1	1	0.0001639	0.0001364	1.20197	0.896519	0.0751465	19.2254	1.20193	0.873469	0.124956	11.5612	24.4	ambiguous	0.368	Uncertain_significance	4.602e-05	0	8.821e-05
ANKRD27	ENSG00000105186	19	32643301	T	C	c.691A>G	p.Met231Val	rs201782507	missense	7	10	0.001147	0.001364	0.840966	0.725565	0.319723	2.21199	0.858105	0.749224	0.335773	2.19298	10.84	likely_benign	0.0588	Uncertain_significance	0.0001972	0.006628	4.41e-05
ANKRD27	ENSG00000105186	19	32643436	C	G	c.634G>C	p.Val212Leu	rs200553749	missense	1	0	0.0001639	0					3.60679	0.432176	0.14687	88.5745	26.2	likely_pathogenic	0.6058	Uncertain_significance	6.582e-06	0	1.47e-05
ANKRD27	ENSG00000105186	19	32643468	T	C	c.602A>G	p.Gln201Arg	19:32643468:C:T	missense	0	1	0	0.0001364					0.400513	0.5753	0.0163091	9.8357	24.6	likely_benign	0.145		6.586e-06	0	1.471e-05
ANKRD27	ENSG00000105186	19	32643577	G	T	c.580C>A	p.His194Asn	rs150864291	missense	3	0	0.0004916	0					8.42135	0.15878	0.434804	163.106	27.3	likely_benign	0.1958	Uncertain_significance	8.551e-05	0	0.0001764
ANKRD27	ENSG00000105186	19	32643603	C	A	c.554G>T	p.Cys185Phe	19:32643603:A:C	missense	1	0	0.0001639	0					3.60679	0.432176	0.14687	88.5745	28.7	likely_pathogenic	0.6423
ANKRD27	ENSG00000105186	19	32643624	G	A	c.533C>T	p.Ala178Val	19:32643624:A:G	missense	0	1	0	0.0001364					0.400513	0.5753	0.0163091	9.8357	15.89	likely_benign	0.0551		6.577e-06	0	0
ANKRD27	ENSG00000105186	19	32644332	T	C	c.518A>G	p.His173Arg	19:32644332:C:T	missense	0	1	0	0.0001364					0.400513	0.5753	0.0163091	9.8357	23.8	likely_benign	0.1399
ANKRD27	ENSG00000105186	19	32644344	T	-	c.506del	p.Lys169ArgfsTer7	19:32644343:C:CT	frameshift	1	0	0.0001639	0					3.60679	0.432176	0.14687	88.5745
ANKRD27	ENSG00000105186	19	32644351	C	G	c.499G>C	p.Glu167Gln	rs61741421	missense	7	6	0.001147	0.0008181	1.40314	0.543037	0.471051	4.17961	1.38769	0.541367	0.484902	3.97126	25.1	likely_benign	0.1942		0.009044	0.00432	0.0001912
ANKRD27	ENSG00000105186	19	32644437	A	G	c.413T>C	p.Ile138Thr	rs200022127	missense	3	1	0.0004916	0.0001364	3.60827	0.266544	0.375125	34.7073	2.80635	0.290496	0.414169	19.0155	26	likely_benign	0.0892		0.000184	0	0.0002646
ANKRD27	ENSG00000105186	19	32644442	T	G	c.408A>C	p.Lys136Asn	19:32644442:G:T	missense	0	1	0	0.0001364					0.400513	0.5753	0.0163091	9.8357	23.4	ambiguous	0.3922
ANKRD27	ENSG00000105186	19	32644464	G	T	c.386C>A	p.Pro129His	19:32644464:T:G	missense	1	0	0.0001639	0					3.60679	0.432176	0.14687	88.5745	23.7	likely_benign	0.093
ANKRD27	ENSG00000105186	19	32644484	A	G	c.371-5T>C		19:32644484:G:A	splice_region,splice_polypyrimidine_tract,intron	0	1	0	0.0001364					0.400513	0.5753	0.0163091	9.8357	17.46				5.908e-05	0	0.0001323
ANKRD27	ENSG00000105186	19	32646433	GAAAAAGGTTTTTTCTCCCAGAATACCT	-	c.369_370+26del		19:32646432:A:AGAAAAAGGTTTTTTCTCCCAGAATACCT	splice_donor,splice_donor_5th_base,coding_sequence,intron	0	1	0	0.0001364					0.400513	0.5753	0.0163091	9.8357	29.3				4.6e-05	0	0.0001029
ANKRD27	ENSG00000105186	19	32646457	A	G	c.370+2T>C		19:32646457:G:A	splice_donor	1	0	0.0001639	0					3.60679	0.432176	0.14687	88.5745	25.8				6.572e-06	0	0
ANKRD27	ENSG00000105186	19	32646549	T	C	c.280A>G	p.Ile94Val	19:32646549:C:T	missense	2	0	0.0003278	0					6.01328	0.246922	0.288567	125.307	17.48	likely_benign	0.0742		1.971e-05	0	1.47e-05
ANKRD27	ENSG00000105186	19	32646592	C	A	c.237G>T	p.Arg79Ser	19:32646592:A:C	missense	1	0	0.0001639	0					3.60679	0.432176	0.14687	88.5745	22.2	ambiguous	0.3733
ANKRD27	ENSG00000105186	19	32649746	G	A	c.149C>T	p.Thr50Ile	rs117329175	missense	3	6	0.0004916	0.0008181	0.600558	0.471113	0.150069	2.40336	0.646737	0.511247	0.176194	2.37391	19.5	likely_benign	0.1177		0.0009193	0.002882	0.0001764
ANKRD27	ENSG00000105186	19	32649753	G	C	c.142C>G	p.Gln48Glu	19:32649753:C:G	missense	0	1	0	0.0001364					0.400513	0.5753	0.0163091	9.8357	15.92	likely_benign	0.0815
ANKRD27	ENSG00000105186	19	32658907	C	T	c.102+7G>A		rs370091417	splice_region,intron	0	2	0	0.0002727					0.240243	0.357347	0.0115288	5.00628	1.513				7.888e-05	0	0.0001617
ANKRD27	ENSG00000105186	19	32658916	T	G	c.100A>C	p.Ile34Leu	19:32658916:G:T	missense,splice_region	1	0	0.0001639	0					3.60679	0.432176	0.14687	88.5745	20.6	likely_benign	0.2321		6.577e-06	0	1.47e-05
ANKRD27	ENSG00000105186	19	32658918	C	T	c.98G>A	p.Gly33Asp	19:32658918:T:C	missense	0	1	0	0.0001364					0.400513	0.5753	0.0163091	9.8357	24.7	likely_pathogenic	0.9414
ANKRD27	ENSG00000105186	19	32658921	T	G	c.95A>C	p.His32Pro	rs149860363	missense	1	1	0.0001639	0.0001364	1.20197	0.896519	0.0751465	19.2254	1.20193	0.873469	0.124956	11.5612	23.7	likely_benign	0.3374		7.89e-05	0	0.000147
ANKRD27	ENSG00000105186	19	32658955	G	A	c.61C>T	p.Arg21Cys	rs147502994	missense	49	49	0.00803	0.006681	1.2052	0.359136	0.808736	1.79601	1.20516	0.356804	0.810324	1.79239	29.8	likely_benign	0.1392		0.004586	0.000576	0.007661
ANKRD27	ENSG00000105186	19	32658957	C	T	c.59G>A	p.Cys20Tyr	19:32658957:T:C	missense	1	0	0.0001639	0					3.60679	0.432176	0.14687	88.5745	21.1	likely_benign	0.0554
ADNP	ENSG00000101126	20	50891456	C	A	c.3258G>T	p.Glu1086Asp	20:50891456:A:C	missense	0	1	0	0.0001364					0.400513	0.5753	0.0163091	9.8357	17.76	likely_benign	0.0529	Likely_benign	6.569e-06	0	1.47e-05
ADNP	ENSG00000101126	20	50891478	T	C	c.3236A>G	p.Asn1079Ser	rs147399432	missense	3	4	0.0004916	0.0005454	0.901329	0.891863	0.201567	4.03038	0.934686	0.924539	0.231019	3.78167	0.407	likely_benign	0.0529	Conflicting_classifications_of_pathogenicity	0.0002297	0	0.0004116
ADNP	ENSG00000101126	20	50891498	CTCA	-	c.3213_3216del	p.Ser1071ArgfsTer9	20:50891497:C:CCTCA	frameshift	0	1	0	0.0001364					0.400513	0.5753	0.0163091	9.8357				Pathogenic
ADNP	ENSG00000101126	20	50891511	G	A	c.3203C>T	p.Thr1068Ile	20:50891511:A:G	missense	0	1	0	0.0001364					0.400513	0.5753	0.0163091	9.8357	23.9	likely_benign	0.1839
ADNP	ENSG00000101126	20	50891514	C	A	c.3200G>T	p.Ser1067Ile	20:50891514:A:C	missense	0	1	0	0.0001364					0.400513	0.5753	0.0163091	9.8357	25.5	likely_benign	0.204		2.627e-05	0	4.409e-05
ADNP	ENSG00000101126	20	50891531	C	A	c.3183G>T	p.Gln1061His	20:50891531:A:C	missense	0	1	0	0.0001364					0.400513	0.5753	0.0163091	9.8357	22	likely_benign	0.0979
ADNP	ENSG00000101126	20	50891572	T	C	c.3142A>G	p.Lys1048Glu	20:50891572:C:T	missense	0	1	0	0.0001364					0.400513	0.5753	0.0163091	9.8357	22.7	likely_benign	0.0745
ADNP	ENSG00000101126	20	50891695	T	C	c.3019A>G	p.Arg1007Gly	20:50891695:C:T	missense	1	1	0.0001639	0.0001364	1.20197	0.896519	0.0751465	19.2254	1.20193	0.873469	0.124956	11.5612	17.88	likely_benign	0.0608	Uncertain_significance	3.285e-05	0	5.879e-05
ADNP	ENSG00000101126	20	50891701	C	T	c.3013G>A	p.Asp1005Asn	20:50891701:T:C	missense	1	0	0.0001639	0					3.60679	0.432176	0.14687	88.5745	23.8	likely_benign	0.124
ADNP	ENSG00000101126	20	50891704	C	G	c.3010G>C	p.Glu1004Gln	20:50891704:G:C	missense	1	0	0.0001639	0					3.60679	0.432176	0.14687	88.5745	24.5	likely_benign	0.1575	Likely_benign	1.971e-05	0	2.94e-05
ADNP	ENSG00000101126	20	50891792	A	T	c.2922T>A	p.Ser974Arg	rs141643081	missense	3	4	0.0004916	0.0005454	0.901329	0.891863	0.201567	4.03038	0.934686	0.924539	0.231019	3.78167	11.8	ambiguous	0.3863	Likely_benign	5.914e-05	0.001731	1.471e-05
ADNP	ENSG00000101126	20	50891823	T	G	c.2891A>C	p.Glu964Ala	20:50891823:G:T	missense	0	1	0	0.0001364					0.400513	0.5753	0.0163091	9.8357	23.2	likely_benign	0.1023		1.971e-05	0	4.41e-05
ADNP	ENSG00000101126	20	50891830	CAT	-	c.2882_2884del	p.Asp961del	20:50891829:A:ACAT	inframe_deletion	1	0	0.0001639	0					3.60679	0.432176	0.14687	88.5745	15.67			Likely_benign	1.972e-05	0	1.47e-05
ADNP	ENSG00000101126	20	50891851	T	C	c.2863A>G	p.Ser955Gly	20:50891851:C:T	missense	0	1	0	0.0001364					0.400513	0.5753	0.0163091	9.8357	22.3	likely_benign	0.0886		6.569e-06	0	1.47e-05
ADNP	ENSG00000101126	20	50891878	T	C	c.2836A>G	p.Thr946Ala	20:50891878:C:T	missense	1	0	0.0001639	0					3.60679	0.432176	0.14687	88.5745	0.7	likely_benign	0.0597	Benign/Likely_benign	5.251e-05	0	8.819e-05
ADNP	ENSG00000101126	20	50891932	C	G	c.2782G>C	p.Asp928His	rs76458950	missense	0	2	0	0.0002727					0.240243	0.357347	0.0115288	5.00628	21.3	likely_benign	0.0899	Benign/Likely_benign	0.0002101	0.001153	1.47e-05
ADNP	ENSG00000101126	20	50891942	C	G	c.2772G>C	p.Glu924Asp	rs148496595	missense	1	1	0.0001639	0.0001364	1.20197	0.896519	0.0751465	19.2254	1.20193	0.873469	0.124956	11.5612	7.214	likely_benign	0.085	Conflicting_classifications_of_pathogenicity	0.0002954	0.001152	0.000441
ADNP	ENSG00000101126	20	50891965	G	A	c.2749C>T	p.Pro917Ser	rs142988030	missense	1	4	0.0001639	0.0005454	0.300246	0.281983	0.0335397	2.68779	0.400317	0.331695	0.0630373	2.5422	9.585	likely_benign	0.0673	Benign/Likely_benign	0.0001839	0.0002884	0.0003382
ADNP	ENSG00000101126	20	50891967	A	G	c.2747T>C	p.Ile916Thr	rs375071944	missense	1	0	0.0001639	0					3.60679	0.432176	0.14687	88.5745	10.08	likely_benign	0.0915	Uncertain_significance	1.314e-05	0	1.47e-05
ADNP	ENSG00000101126	20	50891971	C	T	c.2743G>A	p.Val915Ile	rs150900514	missense	20	15	0.003278	0.002045	1.60651	0.166254	0.821081	3.14326	1.59351	0.167403	0.822388	3.08769	15.8	likely_benign	0.0721	Benign/Likely_benign	0.002186	0	0.002822
ADNP	ENSG00000101126	20	50891979	A	G	c.2735T>C	p.Val912Ala	20:50891979:G:A	missense	0	1	0	0.0001364					0.400513	0.5753	0.0163091	9.8357	14.8	likely_benign	0.0884		1.971e-05	0	2.94e-05
ADNP	ENSG00000101126	20	50891988	T	C	c.2726A>G	p.Glu909Gly	rs140206183	missense	0	1	0	0.0001364					0.400513	0.5753	0.0163091	9.8357	21.3	likely_benign	0.0754		1.971e-05	0	4.409e-05
ADNP	ENSG00000101126	20	50891989	C	T	c.2725G>A	p.Glu909Lys	rs200749133	missense	2	1	0.0003278	0.0001364	2.40472	0.473819	0.217938	26.5337	2.00388	0.501059	0.26454	15.1793	20.4	likely_benign	0.0671	Benign/Likely_benign	0.000138	0	0.0002646
ADNP	ENSG00000101126	20	50891998	C	T	c.2716G>A	p.Asp906Asn	20:50891998:T:C	missense	0	1	0	0.0001364					0.400513	0.5753	0.0163091	9.8357	13.27	likely_benign	0.0673	Benign/Likely_benign	7.886e-05	0	0.0001029
ADNP	ENSG00000101126	20	50892030	G	C	c.2684C>G	p.Pro895Arg	rs372213339	missense	1	0	0.0001639	0					3.60679	0.432176	0.14687	88.5745	18.24	likely_benign	0.0815		1.315e-05	0	1.47e-05
ADNP	ENSG00000101126	20	50892048	C	G	c.2666G>C	p.Ser889Thr	rs34342624	missense	1	0	0.0001639	0					3.60679	0.432176	0.14687	88.5745	20.4	likely_benign	0.068	Benign	0.003336	0	0
ADNP	ENSG00000101126	20	50892097	C	A	c.2617G>T	p.Asp873Tyr	rs147299402	missense	2	1	0.0003278	0.0001364	2.40472	0.473819	0.217938	26.5337	2.00388	0.501059	0.26454	15.1793	22.3	likely_benign	0.0933	Conflicting_classifications_of_pathogenicity	9.201e-05	0	0.0001323
ADNP	ENSG00000101126	20	50892142	C	T	c.2572G>A	p.Ala858Thr	20:50892142:T:C	missense	0	1	0	0.0001364					0.400513	0.5753	0.0163091	9.8357	17.18	likely_benign	0.0837	Uncertain_significance
ADNP	ENSG00000101126	20	50892144	T	C	c.2570A>G	p.Asn857Ser	20:50892144:C:T	missense	1	0	0.0001639	0					3.60679	0.432176	0.14687	88.5745	13.55	likely_benign	0.0995	Likely_benign	2.628e-05	0	4.409e-05
ADNP	ENSG00000101126	20	50892182	C	G	c.2532G>C	p.Trp844Cys	20:50892182:G:C	missense	1	0	0.0001639	0					3.60679	0.432176	0.14687	88.5745	21.4	likely_pathogenic	0.9119
ADNP	ENSG00000101126	20	50892431	A	C	c.2283T>G	p.Asp761Glu	20:50892431:C:A	missense	0	1	0	0.0001364					0.400513	0.5753	0.0163091	9.8357	19.89	likely_pathogenic	0.5755	Uncertain_significance
ADNP	ENSG00000101126	20	50892499	G	A	c.2215C>T	p.Pro739Ser	rs370143082	missense	0	1	0	0.0001364					0.400513	0.5753	0.0163091	9.8357	22.5	likely_benign	0.0877	Likely_benign
ADNP	ENSG00000101126	20	50892540	G	A	c.2174C>T	p.Pro725Leu	20:50892540:A:G	missense	0	1	0	0.0001364					0.400513	0.5753	0.0163091	9.8357	22.5	likely_benign	0.1179	Uncertain_significance	3.286e-05	0	7.351e-05
ADNP	ENSG00000101126	20	50892564	C	T	c.2150G>A	p.Arg717His	20:50892564:T:C	missense	0	1	0	0.0001364					0.400513	0.5753	0.0163091	9.8357	28.5	ambiguous	0.5439	Conflicting_classifications_of_pathogenicity	3.286e-05	0	5.88e-05
ADNP	ENSG00000101126	20	50892571	C	T	c.2143G>A	p.Val715Met	20:50892571:T:C	missense	1	0	0.0001639	0					3.60679	0.432176	0.14687	88.5745	23.3	likely_benign	0.088	Uncertain_significance	2.629e-05	0	5.879e-05
ADNP	ENSG00000101126	20	50892926	C	A	c.1788G>T	p.Lys596Asn	20:50892926:A:C	missense	0	1	0	0.0001364					0.400513	0.5753	0.0163091	9.8357	21.2	likely_pathogenic	0.7344		6.571e-06	0	1.47e-05
ADNP	ENSG00000101126	20	50892960	T	C	c.1754A>G	p.Asn585Ser	rs147336313	missense	0	2	0	0.0002727					0.240243	0.357347	0.0115288	5.00628	21.8	likely_benign	0.1106	Benign/Likely_benign	3.285e-05	0	2.94e-05
ADNP	ENSG00000101126	20	50893123	T	G	c.1591A>C	p.Met531Leu	rs376577810	missense	0	2	0	0.0002727					0.240243	0.357347	0.0115288	5.00628	21.6	ambiguous	0.4898	Uncertain_significance
ADNP	ENSG00000101126	20	50893465	C	T	c.1249G>A	p.Ala417Thr	20:50893465:T:C	missense	1	0	0.0001639	0					3.60679	0.432176	0.14687	88.5745	20.7	likely_benign	0.0793		6.574e-06	0	1.47e-05
ADNP	ENSG00000101126	20	50893485	G	A	c.1229C>T	p.Pro410Leu	20:50893485:A:G	missense	0	1	0	0.0001364					0.400513	0.5753	0.0163091	9.8357	20.6	likely_benign	0.1002	Uncertain_significance	6.571e-06	0	0
ADNP	ENSG00000101126	20	50893530	T	G	c.1184A>C	p.Gln395Pro	20:50893530:G:T	missense	1	0	0.0001639	0					3.60679	0.432176	0.14687	88.5745	22.6	likely_benign	0.0468
ADNP	ENSG00000101126	20	50893536	G	T	c.1178C>A	p.Ser393Tyr	20:50893536:T:G	missense	0	1	0	0.0001364					0.400513	0.5753	0.0163091	9.8357	25.5	likely_benign	0.3305		6.571e-06	0	1.47e-05
ADNP	ENSG00000101126	20	50893551	G	A	c.1163C>T	p.Ala388Val	rs200732604	missense	2	4	0.0003278	0.0005454	0.600689	0.556338	0.109946	3.28186	0.667414	0.608403	0.142109	3.1345	22	likely_benign	0.0766	Benign/Likely_benign	0.0001248	0.002309	7.351e-05
ADNP	ENSG00000101126	20	50893651	C	T	c.1063G>A	p.Ala355Thr	rs200625964	missense	2	1	0.0003278	0.0001364	2.40472	0.473819	0.217938	26.5337	2.00388	0.501059	0.26454	15.1793	18.07	likely_benign	0.0681	Conflicting_classifications_of_pathogenicity	0.0001972	0	0.0002205
ADNP	ENSG00000101126	20	50893675	T	C	c.1039A>G	p.Met347Val	rs201610319	missense	1	1	0.0001639	0.0001364	1.20197	0.896519	0.0751465	19.2254	1.20193	0.873469	0.124956	11.5612	3.412	likely_benign	0.0587	Conflicting_classifications_of_pathogenicity	0.0001116	0	0.000147
ADNP	ENSG00000101126	20	50893719	T	A	c.995A>T	p.Tyr332Phe	rs372148600	missense	1	0	0.0001639	0					3.60679	0.432176	0.14687	88.5745	21.8	likely_benign	0.0691		1.971e-05	0	4.41e-05
ADNP	ENSG00000101126	20	50893805	C	T	c.909G>A	p.Met303Ile	rs141172488	missense	6	12	0.0009833	0.001636	0.600164	0.307787	0.224983	1.601	0.624154	0.330314	0.24162	1.61231	21.3	likely_benign	0.2406	Benign/Likely_benign	0.0004794	0.002307	0.0003528
ADNP	ENSG00000101126	20	50893848	G	C	c.866C>G	p.Ser289Cys	20:50893848:C:G	missense	0	1	0	0.0001364					0.400513	0.5753	0.0163091	9.8357	23.8	likely_benign	0.116	Uncertain_significance	6.57e-06	0	1.47e-05
ADNP	ENSG00000101126	20	50893860	G	T	c.854C>A	p.Pro285Gln	20:50893860:T:G	missense	0	1	0	0.0001364					0.400513	0.5753	0.0163091	9.8357	19.27	likely_benign	0.0836	Conflicting_classifications_of_pathogenicity
ADNP	ENSG00000101126	20	50893869	C	G	c.845G>C	p.Gly282Ala	20:50893869:G:C	missense	1	0	0.0001639	0					3.60679	0.432176	0.14687	88.5745	24.8	likely_benign	0.1165		6.572e-06	0	1.47e-05
ADNP	ENSG00000101126	20	50893915	G	A	c.799C>T	p.Pro267Ser	20:50893915:A:G	missense	0	1	0	0.0001364					0.400513	0.5753	0.0163091	9.8357	24.7	likely_pathogenic	0.7499
ADNP	ENSG00000101126	20	50894040	C	T	c.674G>A	p.Arg225Gln	20:50894040:T:C	missense	1	0	0.0001639	0					3.60679	0.432176	0.14687	88.5745	24.7	likely_benign	0.329	Likely_benign
ADNP	ENSG00000101126	20	50894253	G	A	c.461C>T	p.Pro154Leu	rs141897292	missense	0	1	0	0.0001364					0.400513	0.5753	0.0163091	9.8357	22.2	likely_benign	0.1073		3.286e-05	0	5.879e-05
ADNP	ENSG00000101126	20	50894289	-	TGC	c.422_424dup	p.Ser141dup	20:50894289:GTGC:G	inframe_insertion	28	31	0.004589	0.004227	1.08638	0.751714	0.650235	1.81507	1.0882	0.744821	0.654115	1.81035	18.1			Benign/Likely_benign	0.002501	0.0002882	0.004454
ADNP	ENSG00000101126	20	50894398	G	A	c.316C>T	p.Leu106Phe	20:50894398:A:G	missense	1	0	0.0001639	0					3.60679	0.432176	0.14687	88.5745	27.9	likely_pathogenic	0.9313
ADNP	ENSG00000101126	20	50903734	G	C	c.108+155C>G		20:50903734:C:G	intron	0	1	0	0.0001364					0.400513	0.5753	0.0163091	9.8357	21.4
ADNP	ENSG00000101126	20	50903882	T	C	c.108+7A>G		20:50903882:C:T	splice_region,intron	1	0	0.0001639	0					3.60679	0.432176	0.14687	88.5745	19.58			Uncertain_significance
ADNP	ENSG00000101126	20	50904008	-	A	c.-5-8dup		20:50904008:GA:G	splice_region,splice_polypyrimidine_tract,intron	0	1	0	0.0001364					0.400513	0.5753	0.0163091	9.8357	16.53				0	0	0
ADNP	ENSG00000101126	20	50904759	T	A	c.-6+7A>T		20:50904759:A:T	splice_region,intron	0	1	0	0.0001364					0.400513	0.5753	0.0163091	9.8357	5.582				0.0002497	0	0.000441
ADNP	ENSG00000101126	20	50904848	TTCT	-	c.-89-2_-88del		20:50904847:A:ATTCT	splice_acceptor,5_prime_UTR	0	1	0	0.0001364					0.400513	0.5753	0.0163091	9.8357	20.4				6.577e-05	0	0.0001177
ADNP	ENSG00000101126	20	50904852	-	TAAAAC	c.-89-9_-89-4dup		20:50904852:TTAAAAC:T	splice_region,splice_polypyrimidine_tract,intron	0	1	0	0.0001364					0.400513	0.5753	0.0163091	9.8357	4.741				6.592e-06	0	1.474e-05
ADNP	ENSG00000101126	20	50904854	AAAACAAAAACA	-	c.-89-16_-89-5del		20:50904853:T:TAAAACAAAAACA	splice_region,splice_polypyrimidine_tract,intron	0	1	0	0.0001364					0.400513	0.5753	0.0163091	9.8357	2.242				0.000401	0.0002882	0.0001177
ADNP	ENSG00000101126	20	50918753	A	T	c.-90+9898T>A		20:50918753:T:A	intron	0	1	0	0.0001364					0.400513	0.5753	0.0163091	9.8357	26
ADNP	ENSG00000101126	20	50928791	G	C	c.-230C>G		20:50928791:C:G	5_prime_UTR	1	0	0.0001639	0					3.60679	0.432176	0.14687	88.5745	21				1.314e-05	0	2.94e-05
ADNP	ENSG00000101126	20	50928833	A	G	c.-264-8T>C		20:50928833:G:A	splice_region,splice_polypyrimidine_tract,intron	1	0	0.0001639	0					3.60679	0.432176	0.14687	88.5745	14.95				0.0001444	0	0
ADNP	ENSG00000101126	20	50929530	G	C	c.-264-705C>G		20:50929530:C:G	intron	0	1	0	0.0001364					0.400513	0.5753	0.0163091	9.8357	20.5
ADNP	ENSG00000101126	20	50929539	C	T	c.-264-714G>A		20:50929539:T:C	intron	1	0	0.0001639	0					3.60679	0.432176	0.14687	88.5745	21.3
ADNP	ENSG00000101126	20	50929625	C	T	c.-264-800G>A		20:50929625:T:C	intron	0	3	0	0.0004091					0.171555	0.24367	0.00885757	3.32271	21.3				0.0001512	0.0002885	0.0003087
ADNP	ENSG00000000419	20	50931059	A	C			20:50931059:C:A	downstream_gene	1	1	0.0001639	0.0001364	1.20197	0.896519	0.0751465	19.2254	1.20193	0.873469	0.124956	11.5612	20.4				2.77e-05	0	4.606e-05
ADNP	ENSG00000000419	20	50931066	G	A			20:50931066:A:G	downstream_gene	0	1	0	0.0001364					0.400513	0.5753	0.0163091	9.8357	20.3				6.753e-06	0	1.512e-05
ADNP	ENSG00000000419	20	50931073	CGGAGGGAGGAGA	-			20:50931072:G:GCGGAGGGAGGAGA	downstream_gene	1	2	0.0001639	0.0002727	0.60082	0.677491	0.0544517	6.62944	0.720964	0.75148	0.0951771	5.46128	20.5				2.684e-05	0.00117	0
ADNP	ENSG00000000419	20	50931313	CGGCGGAGG	-			20:50931312:C:CCGGCGGAGG	downstream_gene	1	0	0.0001643	0					3.60679	0.432176	0.14687	88.5745	20.6				3.602e-05	0	3.725e-05
ADNP	ENSG00000000419	20	50931345	G	A			20:50931345:A:G	downstream_gene	1	2	0.0001639	0.0002727	0.60082	0.677491	0.0544517	6.62944	0.720964	0.75148	0.0951771	5.46128	21.5				8.579e-05	0	0.000177
ADNP	ENSG00000000419	20	50931352	G	C			20:50931352:C:G	downstream_gene	1	0	0.0001639	0					3.60679	0.432176	0.14687	88.5745	21.6
ADNP	ENSG00000000419	20	50931352	G	A			20:50931352:A:G	downstream_gene	0	1	0	0.0001364					0.400513	0.5753	0.0163091	9.8357	21.6				1.32e-05	0	2.947e-05
ADNP	ENSG00000000419	20	50931357	C	T			20:50931357:T:C	downstream_gene	1	4	0.0001639	0.0005454	0.300246	0.281983	0.0335397	2.68779	0.400317	0.331695	0.0630373	2.5422	21.3				0.0001387	0	0.0002211
ADNP	ENSG00000000419	20	50931384	G	A			20:50931384:A:G	downstream_gene	0	1	0	0.0001364					0.400513	0.5753	0.0163091	9.8357	21
ADNP	ENSG00000000419	20	50931429	C	T			20:50931429:T:C	downstream_gene	1	0	0.0001639	0					3.60679	0.432176	0.14687	88.5745	20.8				2.631e-05	0.0002884	2.941e-05

### Sheet: Table S8
Supplementary Table 8: UK Biobank (Parkinson's Disease cases only) rare variants in the gene-level burden analysis
Gene	Ensembl Gene Reference ID	Chromosome	Position	Reference Allele	Alternate Allele	cDNA	Amino Acid	Variant ID	Variant Type	N (Case)	N (Control)	MAF (Case)	MAF (Control)	OR	P-value	OR 95% CI Lower	OR 95% CI Upper	OR (Continuity Corrected)	P-value (Continuity Corrected)	OR (Continuity Corrected) 95% CI Lower	OR (Continuity Corrected) 95% CI Upper	CADD v1.7 Phred Score	AlphaMissense Class	AlphaMissense Score	ClinVar_CLNSIG	gnomADg Allele Frequency	gnomADg AF Ashkenazi	gnomADg AF Non-Finnish European
GBA1	ENSG00000177628	1	155235252	A	G	c.1448T>C	p.Leu483Pro	chr1:155235252:A:G	missense	12	12	0.001836	0.0001837	10.0311	1.67836e-08	4.50301	22.3459	10.0298	8.50976e-09	4.57571	21.985	25.3	likely_pathogenic	0.6022	Pathogenic|risk_factor	0.0002367	0	0.0002059
GBA1	ENSG00000177628	1	155235274	C	G	c.1426G>C	p.Val476Leu	chr1:155235274:C:G	missense	0	1	0	1.52e-05					3.3325	0.461073	0.135723	81.825	10.43	likely_benign	0.0845
GBA1	ENSG00000177628	1	155235680	C	T	c.1388+1G>A		chr1:155235680:C:T	splice_donor	0	1	0	1.525e-05					3.3325	0.461073	0.135723	81.825	32			Pathogenic
GBA1	ENSG00000177628	1	155235691	C	T	c.1378G>A	p.Gly460Ser	chr1:155235691:C:T	missense	0	1	0	1.515e-05					3.3325	0.461073	0.135723	81.825	29.4	likely_benign	0.1926
GBA1	ENSG00000177628	1	155235723	G	A	c.1346C>T	p.Thr449Met	chr1:155235723:G:A	missense	0	1	0	1.501e-05					3.3325	0.461073	0.135723	81.825	20.4	likely_benign	0.082	Uncertain_significance	1.971e-05	0	4.409e-05
GBA1	ENSG00000177628	1	155235727	C	G	c.1342G>C	p.Asp448His	chr1:155235727:C:G	missense	2	8	0.0003006	0.0001201	2.50067	0.246431	0.530804	11.7809	2.94157	0.133835	0.717721	12.056	24.1	ambiguous	0.5446	Pathogenic/Likely_pathogenic	0.0001972	0	0.0001764
GBA1	ENSG00000177628	1	155235762	A	G	c.1307T>C	p.Phe436Ser	chr1:155235762:A:G	missense	0	1	0	1.497e-05					3.3325	0.461073	0.135723	81.825	26.1	likely_pathogenic	0.5724	Uncertain_significance
GBA1	ENSG00000177628	1	155235768	C	T	c.1301G>A	p.Arg434His	chr1:155235768:C:T	missense	0	2	0	2.994e-05					1.99944	0.654721	0.0959663	41.6579	23.2	likely_benign	0.0836		2.628e-05	0	4.409e-05
GBA1	ENSG00000177628	1	155235769	G	A	c.1300C>T	p.Arg434Cys	chr1:155235769:G:A	missense	1	0	0.0001498	0					30.0022	0.037277	1.2219	736.665	31	likely_benign	0.2341	Likely_pathogenic	6.57e-06	0	0
GBA1	ENSG00000177628	1	155235777	T	C	c.1292A>G	p.Asn431Ser	chr1:155235777:T:C	missense	0	1	0	1.497e-05					3.3325	0.461073	0.135723	81.825	25.7	likely_benign	0.1406		6.572e-06	0	0
GBA1	ENSG00000177628	1	155235790	C	T	c.1279G>A	p.Glu427Lys	chr1:155235790:C:T	missense	2	12	0.0003001	0.0001802	1.66691	0.503601	0.37291	7.45113	2.00003	0.317236	0.514157	7.77995	20.9	likely_benign	0.0967	Uncertain_significance	0.000151	0	0.0002793
GBA1	ENSG00000177628	1	155235810	C	T	c.1259G>A	p.Trp420Ter	chr1:155235810:C:T	stop_gained	0	1	0	1.507e-05					3.3325	0.461073	0.135723	81.825	38			Pathogenic
GBA1	ENSG00000177628	1	155235823	C	T	c.1246G>A	p.Gly416Ser	chr1:155235823:C:T	missense	0	2	0	3.014e-05					1.99944	0.654721	0.0959663	41.6579	22.2	likely_pathogenic	0.5909	Pathogenic/Likely_pathogenic	6.571e-06	0	1.47e-05
GBA1	ENSG00000177628	1	155235834	T	A	c.1235A>T	p.Tyr412Phe	chr1:155235834:T:A	missense	0	1	0	1.505e-05					3.3325	0.461073	0.135723	81.825	23	likely_benign	0.1941
GBA1	ENSG00000177628	1	155235843	T	C	c.1226A>G	p.Asn409Ser	chr1:155235843:T:C	missense,splice_region	25	101	0.003766	0.00152	2.48601	4.83618e-05	1.60225	3.85722	2.5229	3.12982e-05	1.63199	3.90016	23.8	likely_benign	0.1477	Pathogenic/Likely_pathogenic|risk_factor	0.001855	0.02912	0.001824
GBA1	ENSG00000177628	1	155235847	A	G	c.1225-3T>C		chr1:155235847:A:G	splice_region,splice_polypyrimidine_tract,intron	2	11	0.0003013	0.0001656	1.8185	0.436725	0.402901	8.20787	2.17401	0.265932	0.553432	8.54001	8.865			Uncertain_significance	8.539e-05	0	0.000147
GBA1	ENSG00000177628	1	155236246	G	A	c.1223C>T	p.Thr408Met	chr1:155236246:G:A	missense,splice_region	74	463	0.01145	0.007149	1.6115	0.000162141	1.2576	2.065	1.62042	0.000129999	1.26547	2.07493	21.4	likely_benign	0.1332	Conflicting_classifications_of_pathogenicity	0.006007	0.002304	0.009292
GBA1	ENSG00000177628	1	155236249	A	G	c.1220T>C	p.Ile407Thr	chr1:155236249:A:G	missense	1	2	0.0001548	3.088e-05	5.00074	0.18882	0.453312	55.1659	6.00009	0.0828093	0.792301	45.4386	25.3	likely_pathogenic	0.6745	Uncertain_significance
GBA1	ENSG00000177628	1	155236277	G	A	c.1192C>T	p.Arg398Ter	chr1:155236277:G:A	stop_gained	0	4	0	6.153e-05					1.11073	0.94384	0.0597857	20.6358	40			Pathogenic
GBA1	ENSG00000177628	1	155236280	C	G	c.1189G>C	p.Asp397His	chr1:155236280:C:G	missense	0	1	0	1.538e-05					3.3325	0.461073	0.135723	81.825	21.3	likely_benign	0.17
GBA1	ENSG00000177628	1	155236302	C	G	c.1167G>C	p.Gln389His	chr1:155236302:C:G	missense	0	3	0	4.613e-05					1.42813	0.813668	0.073749	27.6553	21.2	likely_benign	0.2042	Uncertain_significance	3.285e-05	0	7.349e-05
GBA1	ENSG00000177628	1	155236366	C	T	c.1103G>A	p.Arg368His	chr1:155236366:C:T	missense	4	3	0.0006099	4.593e-05	13.3467	0.000694284	2.98584	59.6602	12.8684	0.000339011	3.18177	52.0448	18.74	likely_benign	0.0637	Uncertain_significance	1.971e-05	0	4.411e-05
GBA1	ENSG00000177628	1	155236376	C	T	c.1093G>A	p.Glu365Lys	chr1:155236376:C:T	missense	152	904	0.0233	0.01383	1.71331	1.85037e-09	1.43741	2.04216	1.71775	1.46893e-09	1.44149	2.04696	19.46	likely_benign	0.1338	Benign/Likely_benign|risk_factor	0.01011	0.002884	0.01277
GBA1	ENSG00000177628	1	155236381	A	G	c.1088T>C	p.Leu363Pro	chr1:155236381:A:G	missense	0	1	0	1.53e-05					3.3325	0.461073	0.135723	81.825	27.7	likely_pathogenic	0.9383	Uncertain_significance	1.314e-05	0	2.941e-05
GBA1	ENSG00000177628	1	155236384	G	A	c.1085C>T	p.Thr362Ile	chr1:155236384:G:A	missense	0	1	0	1.53e-05					3.3325	0.461073	0.135723	81.825	23.9	likely_pathogenic	0.6419	Pathogenic/Likely_pathogenic
GBA1	ENSG00000177628	1	155236400	C	T	c.1069G>A	p.Ala357Thr	chr1:155236400:C:T	missense	0	1	0	1.53e-05					3.3325	0.461073	0.135723	81.825	22.4	likely_benign	0.1351
GBA1	ENSG00000177628	1	155236409	C	G	c.1060G>C	p.Asp354His	chr1:155236409:C:G	missense	1	2	0.0001515	3.035e-05	5.00074	0.18882	0.453312	55.1659	6.00009	0.0828093	0.792301	45.4386	29.6	likely_pathogenic	0.9781	Conflicting_classifications_of_pathogenicity
GBA1	ENSG00000177628	1	155236424	C	T	c.1045G>A	p.Val349Ile	chr1:155236424:C:T	missense	0	1	0	1.517e-05					3.3325	0.461073	0.135723	81.825	19.23	likely_benign	0.0858		6.573e-06	0	1.47e-05
GBA1	ENSG00000177628	1	155236457	G	C	c.1012C>G	p.Pro338Ala	chr1:155236457:G:C	missense	0	1	0	1.507e-05					3.3325	0.461073	0.135723	81.825	19.04	likely_benign	0.0723		6.574e-06	0	0
GBA1	ENSG00000177628	1	155236469	C	T	c.1000G>A	p.Val334Ile	chr1:155236469:C:T	missense,splice_region	0	1	0	1.507e-05					3.3325	0.461073	0.135723	81.825	23.7	likely_benign	0.0952	Uncertain_significance	6.571e-06	0	0
GBA1	ENSG00000177628	1	155236477	G	-	c.1000-8del		chr1:155236476:AG:A	splice_region,splice_polypyrimidine_tract,intron	1	4	0.0001554	6.214e-05	2.50022	0.412485	0.279361	22.3765	3.33319	0.201699	0.525022	21.1613	8.641				1.971e-05	0	2.939e-05
GBA1	ENSG00000177628	1	155237412	T	C	c.928A>G	p.Ser310Gly	chr1:155237412:T:C	missense	1	1	0.0001522	1.522e-05	10.0018	0.10349	0.625427	159.948	10.0004	0.0461638	1.03992	96.1701	25.5	likely_benign	0.1309	Pathogenic/Likely_pathogenic	3.942e-05	0	2.94e-05
GBA1	ENSG00000177628	1	155237438	C	T	c.902G>A	p.Arg301His	chr1:155237438:C:T	missense	2	13	0.0003056	0.0001982	1.53864	0.570614	0.347064	6.82128	1.85182	0.371	0.480076	7.14315	17.38	likely_benign	0.0786	Uncertain_significance	0.0001117	0	0.000147
GBA1	ENSG00000177628	1	155237446	G	T	c.894C>A	p.Phe298Leu	chr1:155237446:G:T	missense	0	1	0	1.525e-05					3.3325	0.461073	0.135723	81.825	23.6	likely_pathogenic	0.994	Likely_pathogenic
GBA1	ENSG00000177628	1	155237453	C	T	c.887G>A	p.Arg296Gln	chr1:155237453:C:T	missense	2	7	0.0003056	0.0001067	2.85799	0.1904	0.593466	13.7634	3.33388	0.0992854	0.796377	13.9566	29.2	ambiguous	0.3545	Pathogenic	3.943e-05	0	7.35e-05
GBA1	ENSG00000177628	1	155237458	A	C	c.882T>G	p.His294Gln	chr1:155237458:A:C	missense	1	6	0.0001528	9.147e-05	1.66672	0.636289	0.200592	13.8487	2.30745	0.356062	0.390777	13.625	13.29	likely_benign	0.1197	Conflicting_classifications_of_pathogenicity|other	0.0001707	0.0002882	0.0002793
GBA1	ENSG00000177628	1	155237474	C	A	c.866G>T	p.Gly289Val	chr1:155237474:C:A	missense	0	1	0	1.553e-05					3.3325	0.461073	0.135723	81.825	27.9	likely_pathogenic	0.8867
GBA1	ENSG00000177628	1	155237576	A	T	c.764T>A	p.Phe255Tyr	chr1:155237576:A:T	missense,splice_region	1	1	0.0001546	1.548e-05	10.0018	0.10349	0.625427	159.948	10.0004	0.0461638	1.03992	96.1701	24.9	ambiguous	0.5136	Pathogenic/Likely_pathogenic	1.314e-05	0	2.94e-05
GBA1	ENSG00000177628	1	155238174	C	T	c.721G>A	p.Gly241Arg	chr1:155238174:C:T	missense	0	3	0	4.597e-05					1.42813	0.813668	0.073749	27.6553	20.8	ambiguous	0.4855	Pathogenic/Likely_pathogenic	2.629e-05	0	4.41e-05
GBA1	ENSG00000177628	1	155238185	T	C	c.710A>G	p.Lys237Arg	chr1:155238185:T:C	missense	0	1	0	1.552e-05					3.3325	0.461073	0.135723	81.825	21.1	likely_benign	0.1006
GBA1	ENSG00000177628	1	155238200	C	T	c.695G>A	p.Gly232Glu	chr1:155238200:C:T	missense	0	1	0	1.552e-05					3.3325	0.461073	0.135723	81.825	27.3	likely_pathogenic	0.9175	Uncertain_significance	1.314e-05	0	2.94e-05
GBA1	ENSG00000177628	1	155238206	A	C	c.689T>G	p.Val230Gly	chr1:155238206:A:C	missense	2	0	0.0003056	0					50.0185	0.011561	2.40072	1042.12	22.5	likely_benign	0.1613	Pathogenic	1.974e-05	0	0
GBA1	ENSG00000177628	1	155238214	A	C	c.681T>G	p.Asn227Lys	chr1:155238214:A:C	missense	2	0	0.0003056	0					50.0185	0.011561	2.40072	1042.12	17.36	likely_pathogenic	0.8934	Pathogenic/Likely_pathogenic	2.629e-05	0	0
GBA1	ENSG00000177628	1	155238215	T	C	c.680A>G	p.Asn227Ser	chr1:155238215:T:C	missense	2	1	0.0003056	1.535e-05	20.0095	0.01444	1.81384	220.736	16.6723	0.0064499	2.20155	126.259	19.46	likely_benign	0.0768	Pathogenic	9.854e-05	0	1.47e-05
GBA1	ENSG00000177628	1	155238228	A	G	c.667T>C	p.Trp223Arg	chr1:155238228:A:G	missense	2	0	0.0003056	0					50.0185	0.011561	2.40072	1042.12	28	likely_pathogenic	0.9876	Conflicting_classifications_of_pathogenicity	2.629e-05	0	1.47e-05
GBA1	ENSG00000177628	1	155239639	A	C	c.431T>G	p.Leu144Arg	chr1:155239639:A:C	missense	2	0	0.0003032	0					50.0185	0.011561	2.40072	1042.12	28.2	likely_pathogenic	0.8551	Conflicting_classifications_of_pathogenicity	6.571e-06	0	1.47e-05
GBA1	ENSG00000177628	1	155239676	T	G	c.394A>C	p.Ile132Leu	chr1:155239676:T:G	missense	0	1	0	1.552e-05					3.3325	0.461073	0.135723	81.825	24.8	likely_benign	0.1462
GBA1	ENSG00000177628	1	155239681	A	G	c.389T>C	p.Leu130Pro	chr1:155239681:A:G	missense	2	0	0.0003108	0					50.0185	0.011561	2.40072	1042.12	27.7	likely_pathogenic	0.8871
GBA1	ENSG00000177628	1	155239946	G	A	c.247C>T	p.Arg83Cys	chr1:155239946:G:A	missense	0	4	0	6.192e-05					1.11073	0.94384	0.0597857	20.6358	32	likely_benign	0.1793	Uncertain_significance	2.63e-05	0.0005764	2.94e-05
GBA1	ENSG00000177628	1	155239956	A	C	c.237T>G	p.Tyr79Ter	chr1:155239956:A:C	stop_gained	0	1	0	1.548e-05					3.3325	0.461073	0.135723	81.825	34
GBA1	ENSG00000177628	1	155239960	C	A	c.233G>T	p.Arg78Leu	chr1:155239960:C:A	missense	0	1	0	1.548e-05					3.3325	0.461073	0.135723	81.825	22.8	likely_benign	0.1516
GBA1	ENSG00000177628	1	155239961	G	A	c.232C>T	p.Arg78Cys	chr1:155239961:G:A	missense	2	7	0.0003114	0.0001084	2.85799	0.1904	0.593466	13.7634	3.33388	0.0992854	0.796377	13.9566	28.2	likely_benign	0.1228	Uncertain_significance	9.863e-05	0	8.82e-05
GBA1	ENSG00000177628	1	155240629	C	T	c.115+1G>A		chr1:155240629:C:T	splice_donor	2	7	0.0003054	0.0001068	2.85799	0.1904	0.593466	13.7634	3.33388	0.0992854	0.796377	13.9566	32			Pathogenic/Likely_pathogenic	7.879e-05	0.000288	0.0001176
GBA1	ENSG00000177628	1	155240696	T	C	c.49A>G	p.Arg17Gly	chr1:155240696:T:C	missense	0	3	0	4.638e-05					1.42813	0.813668	0.073749	27.6553	12.47	likely_benign	0.0665
GBA1	ENSG00000177628	1	155240701	A	G	c.44T>C	p.Leu15Ser	chr1:155240701:A:G	missense	0	1	0	1.546e-05					3.3325	0.461073	0.135723	81.825	0.013	likely_benign	0.0556	Likely_benign	3.283e-05	0	0
GBA1	ENSG00000177628	1	155240706	C	-	c.39del	p.Lys13AsnfsTer3	chr1:155240705:GC:G	frameshift	0	1	0	1.546e-05					3.3325	0.461073	0.135723	81.825				Likely_pathogenic
GBA1	ENSG00000177628	1	155240707	T	C	c.38A>G	p.Lys13Arg	chr1:155240707:T:C	missense	1	3	0.0001535	4.638e-05	3.33373	0.297112	0.346664	32.0591	4.28565	0.135973	0.632663	29.031	4.773	likely_benign	0.0622	Benign	0.02222	0	0.0003675
GBA1	ENSG00000177628	1	155241086	CT	-	c.26_27del	p.Glu9GlyfsTer8	chr1:155241085:CCT:C	frameshift,splice_region	1	8	0.0001525	0.0001217	1.24996	0.833415	0.156284	9.99723	1.76442	0.521505	0.310882	10.014	23			Likely_pathogenic	2.628e-05	0	5.878e-05
GBA1	ENSG00000177628	1	155241093	G	T	c.20C>A	p.Ser7Tyr	chr1:155241093:G:T	missense	0	1	0	1.516e-05					3.3325	0.461073	0.135723	81.825	12.82	likely_benign	0.0947
GBA1	ENSG00000177628	1	155241100	T	C	c.13A>G	p.Ser5Gly	chr1:155241100:T:C	missense	0	1	0	1.516e-05					3.3325	0.461073	0.135723	81.825	6.188	likely_benign	0.0738
UBXN2A	ENSG00000173960	2	23940613	C	G	c.-50C>G		chr2:23940613:C:G	5_prime_UTR	0	5	0	7.455e-05					0.908755	0.948357	0.0502368	16.4389	20.8				3.305e-05	0	2.954e-05
UBXN2A	ENSG00000173960	2	23958295	T	G	c.-14-6T>G		chr2:23958295:T:G	splice_region,splice_polypyrimidine_tract,intron	0	1	0	1.491e-05					3.3325	0.461073	0.135723	81.825	15.2				6.571e-06	0	1.47e-05
UBXN2A	ENSG00000173960	2	23958324	G	A	c.10G>A	p.Val4Ile	chr2:23958324:G:A	missense	0	1	0	1.538e-05					3.3325	0.461073	0.135723	81.825	19.62	likely_benign	0.0869		2.629e-05	0	4.41e-05
UBXN2A	ENSG00000173960	2	23969526	C	G	c.42-1750C>G		chr2:23969526:C:G	intron	0	2	0	3.061e-05					1.99944	0.654721	0.0959663	41.6579	22.1
UBXN2A	ENSG00000173960	2	23971290	G	T	c.56G>T	p.Gly19Val	chr2:23971290:G:T	missense	5	37	0.0007596	0.0005619	1.35175	0.527313	0.530913	3.44168	1.46691	0.401755	0.599007	3.5923	23.5	likely_benign	0.0831	Uncertain_significance	0.0002827	0.002597	0.0004263
UBXN2A	ENSG00000173960	2	23971291	ATC	-	c.57_59del	p.Ser20del	chr2:23971290:GATC:G	inframe_deletion	0	1	0	1.519e-05					3.3325	0.461073	0.135723	81.825	18.81				6.574e-06	0	1.47e-05
UBXN2A	ENSG00000173960	2	23971298	AATC	-	c.66_69del	p.Gln23LeufsTer38	chr2:23971297:TAATC:T	frameshift	0	1	0	1.519e-05					3.3325	0.461073	0.135723	81.825
UBXN2A	ENSG00000173960	2	23971310	G	T	c.76G>T	p.Gly26Cys	chr2:23971310:G:T	missense	0	1	0	1.5e-05					3.3325	0.461073	0.135723	81.825	13.5	likely_benign	0.0783
UBXN2A	ENSG00000173960	2	23971325	T	C	c.91T>C	p.Ser31Pro	chr2:23971325:T:C	missense	0	34	0	0.00051					0.14475	0.174859	0.0088721	2.36162	14.46	likely_benign	0.0878	Uncertain_significance	0.0001445	0	0.0002352
UBXN2A	ENSG00000173960	2	23971397	G	A	c.163G>A	p.Ala55Thr	chr2:23971397:G:A	missense	0	1	0	1.535e-05					3.3325	0.461073	0.135723	81.825	0.415	likely_benign	0.0595	Likely_benign	9.205e-05	0	1.471e-05
UBXN2A	ENSG00000173960	2	23971402	A	C	c.168A>C	p.Glu56Asp	chr2:23971402:A:C	missense	0	1	0	1.535e-05					3.3325	0.461073	0.135723	81.825	13.1	likely_benign	0.0963		6.57e-06	0	0
UBXN2A	ENSG00000173960	2	23976967	A	G	c.181-2A>G		chr2:23976967:A:G	splice_acceptor	1	0	0.0001519	0					30.0022	0.037277	1.2219	736.665	35
UBXN2A	ENSG00000173960	2	23976994	A	G	c.206A>G	p.Lys69Arg	chr2:23976994:A:G	missense	0	1	0	1.542e-05					3.3325	0.461073	0.135723	81.825	24.2	likely_benign	0.0907
UBXN2A	ENSG00000173960	2	23977008	G	A	c.220G>A	p.Val74Ile	chr2:23977008:G:A	missense	0	1	0	1.534e-05					3.3325	0.461073	0.135723	81.825	23	likely_benign	0.0832		4.599e-05	0	2.94e-05
UBXN2A	ENSG00000173960	2	23977012	A	G	c.224A>G	p.Asn75Ser	chr2:23977012:A:G	missense	0	1	0	1.534e-05					3.3325	0.461073	0.135723	81.825	23	likely_benign	0.1264
UBXN2A	ENSG00000173960	2	23977017	G	A	c.229G>A	p.Asp77Asn	chr2:23977017:G:A	missense	1	0	0.000153	0					30.0022	0.037277	1.2219	736.665	24.1	likely_benign	0.0909		0.003278	0	4.41e-05
UBXN2A	ENSG00000173960	2	23977027	G	A	c.239G>A	p.Ser80Asn	chr2:23977027:G:A	missense	0	1	0	1.534e-05					3.3325	0.461073	0.135723	81.825	24.7	likely_benign	0.1686
UBXN2A	ENSG00000173960	2	23977068	A	C	c.280A>C	p.Lys94Gln	chr2:23977068:A:C	missense	0	1	0	1.53e-05					3.3325	0.461073	0.135723	81.825	23.5	likely_benign	0.1597		1.315e-05	0	0
UBXN2A	ENSG00000173960	2	23982890	T	C	c.288-6T>C		chr2:23982890:T:C	splice_region,splice_polypyrimidine_tract,intron	0	2	0	3.024e-05					1.99944	0.654721	0.0959663	41.6579	8.162
UBXN2A	ENSG00000173960	2	23982904	C	G	c.296C>G	p.Pro99Arg	chr2:23982904:C:G	missense	0	1	0	1.544e-05					3.3325	0.461073	0.135723	81.825	26.6	likely_pathogenic	0.9877
UBXN2A	ENSG00000173960	2	23982905	T	-	c.298del	p.Ser100GlnfsTer41	chr2:23982904:CT:C	frameshift	0	1	0	1.544e-05					3.3325	0.461073	0.135723	81.825
UBXN2A	ENSG00000173960	2	23982916	A	G	c.308A>G	p.Gln103Arg	chr2:23982916:A:G	missense	0	1	0	1.543e-05					3.3325	0.461073	0.135723	81.825	15.9	likely_benign	0.0851
UBXN2A	ENSG00000173960	2	23982939	G	T	c.331G>T	p.Val111Leu	chr2:23982939:G:T	missense	2	0	0.000308	0					50.0185	0.011561	2.40072	1042.12	19.68	likely_pathogenic	0.5719		6.571e-06	0	1.47e-05
UBXN2A	ENSG00000173960	2	23982982	C	T	c.374C>T	p.Ser125Phe	chr2:23982982:C:T	missense	1	9	0.0001536	0.0001382	1.11105	0.920437	0.140714	8.77253	1.57864	0.60338	0.282001	8.83725	20.9	likely_benign	0.1446		0.001642	0.007781	0.0001323
UBXN2A	ENSG00000173960	2	23982985	C	T	c.377C>T	p.Thr126Met	chr2:23982985:C:T	missense	0	1	0	1.536e-05					3.3325	0.461073	0.135723	81.825	19.54	likely_benign	0.0929		6.574e-06	0	0
UBXN2A	ENSG00000173960	2	23982990	C	T	c.382C>T	p.Pro128Ser	chr2:23982990:C:T	missense	0	1	0	1.536e-05					3.3325	0.461073	0.135723	81.825	21.6	likely_benign	0.1447
UBXN2A	ENSG00000173960	2	23984728	A	T	c.481A>T	p.Asn161Tyr	chr2:23984728:A:T	missense	0	3	0	4.516e-05					1.42813	0.813668	0.073749	27.6553	11.67	likely_benign	0.0685		6.57e-06	0	1.47e-05
UBXN2A	ENSG00000173960	2	23999706	C	G	c.619C>G	p.Gln207Glu	chr2:23999706:C:G	missense	0	1	0	1.507e-05					3.3325	0.461073	0.135723	81.825	20.8	likely_benign	0.0764		5.915e-05	0	1.471e-05
UBXN2A	ENSG00000173960	2	23999713	C	T	c.626C>T	p.Ser209Phe	chr2:23999713:C:T	missense	0	1	0	1.547e-05					3.3325	0.461073	0.135723	81.825	17.84	likely_benign	0.0982
UBXN2A	ENSG00000173960	2	23999728	C	T	c.641C>T	p.Pro214Leu	chr2:23999728:C:T	missense	0	2	0	3.017e-05					1.99944	0.654721	0.0959663	41.6579	26.2	likely_benign	0.1053
UBXN2A	ENSG00000173960	2	23999736	C	A	c.649C>A	p.Leu217Met	chr2:23999736:C:A	missense	0	1	0	1.508e-05					3.3325	0.461073	0.135723	81.825	23.8	likely_benign	0.2401
UBXN2A	ENSG00000173960	2	23999748	C	T	c.661C>T	p.Leu221Phe	chr2:23999748:C:T	missense	0	4	0	6.032e-05					1.11073	0.94384	0.0597857	20.6358	19.23	likely_benign	0.1236		6.57e-06	0	0
UBXN2A	ENSG00000173960	2	23999758	T	C	c.671T>C	p.Leu224Pro	chr2:23999758:T:C	missense	0	1	0	1.508e-05					3.3325	0.461073	0.135723	81.825	23.8	ambiguous	0.3782
UBXN2A	ENSG00000173960	2	23999766	CTA	-	c.679_681del	p.Leu227del	chr2:23999765:GCTA:G	inframe_deletion	0	1	0	1.508e-05					3.3325	0.461073	0.135723	81.825
UBXN2A	ENSG00000173960	2	23999769	G	A	c.682G>A	p.Asp228Asn	chr2:23999769:G:A	missense	0	1	0	1.508e-05					3.3325	0.461073	0.135723	81.825	24.8	likely_benign	0.1572
KCNMB3	ENSG00000121879	3	179244563	T	A			chr3:179244563:T:A	downstream_gene	0	6	0	9.17e-05					0.768924	0.857915	0.0433056	13.6528	22.8				5.254e-05	0	0.0001029
KCNMB3	ENSG00000121879	3	179244583	G	A			chr3:179244583:G:A	downstream_gene	0	1	0	1.528e-05					3.3325	0.461073	0.135723	81.825	20.7				3.287e-05	0	0
KCNMB3	ENSG00000121879	3	179244592	C	T			chr3:179244592:C:T	downstream_gene	1	2	0.0001518	3.028e-05	5.00074	0.18882	0.453312	55.1659	6.00009	0.0828093	0.792301	45.4386	20.3				2.629e-05	0	4.409e-05
KCNMB3	ENSG00000121879	3	179244603	G	T			chr3:179244603:G:T	downstream_gene	0	4	0	6.055e-05					1.11073	0.94384	0.0597857	20.6358	35				1.315e-05	0	1.47e-05
KCNMB3	ENSG00000121879	3	179244676	G	A			chr3:179244676:G:A	downstream_gene	0	1	0	1.52e-05					3.3325	0.461073	0.135723	81.825	23.3				6.614e-06	0	0
KCNMB3	ENSG00000121879	3	179244677	A	G			chr3:179244677:A:G	downstream_gene	0	1	0	1.52e-05					3.3325	0.461073	0.135723	81.825	21.1
KCNMB3	ENSG00000171121	3	179250741	A	T	c.248+2T>A		chr3:179250741:A:T	splice_donor	0	1	0	1.516e-05					3.3325	0.461073	0.135723	81.825	28.8				7.883e-05	0.002018	5.878e-05
KCNMB3	ENSG00000171121	3	179250742	C	T	c.248+1G>A		chr3:179250742:C:T	splice_donor	0	1	0	1.516e-05					3.3325	0.461073	0.135723	81.825	29.3
KCNMB3	ENSG00000171121	3	179250765	T	C	c.226A>G	p.Ile76Val	chr3:179250765:T:C	missense	0	1	0	1.528e-05					3.3325	0.461073	0.135723	81.825	15.36				6.569e-06	0	0
KCNMB3	ENSG00000171121	3	179250774	C	T	c.217G>A	p.Gly73Arg	chr3:179250774:C:T	missense	0	1	0	1.528e-05					3.3325	0.461073	0.135723	81.825	32				6.575e-06	0	1.47e-05
KCNMB3	ENSG00000171121	3	179250779	AAG	-	c.210_212del	p.Phe70del	chr3:179250778:CAAG:C	inframe_deletion	0	1	0	1.528e-05					3.3325	0.461073	0.135723	81.825	16.57				6.573e-06	0	0
KCNMB3	ENSG00000171121	3	179250780	A	C	c.211T>G	p.Leu71Val	chr3:179250780:A:C	missense	5	80	0.0007622	0.001223	0.62439	0.307293	0.252792	1.54223	0.682472	0.386435	0.287485	1.62014	12.14				0.005319	0.01443	0.002176
KCNMB3	ENSG00000171121	3	179250792	G	T	c.199C>A	p.Leu67Ile	chr3:179250792:G:T	missense	0	1	0	1.507e-05					3.3325	0.461073	0.135723	81.825	22.3				1.314e-05	0	2.939e-05
KCNMB3	ENSG00000171121	3	179250804	C	T	c.187G>A	p.Gly63Ser	chr3:179250804:C:T	missense	1	0	0.0001503	0					30.0022	0.037277	1.2219	736.665	24.8
KCNMB3	ENSG00000171121	3	179250813	C	T	c.178G>A	p.Ala60Thr	chr3:179250813:C:T	missense	0	1	0	1.507e-05					3.3325	0.461073	0.135723	81.825	13.38
KCNMB3	ENSG00000171121	3	179250846	C	T	c.145G>A	p.Ala49Thr	chr3:179250846:C:T	missense	2690	26289	0.4098	0.4019	1.11289	0.0163176	1.01987	1.21439	1.11234	0.0167812	1.01939	1.21377	23.3			Benign	0.3665	0.3209	0.3927
KCNMB3	ENSG00000171121	3	179250872	T	C	c.119A>G	p.Asp40Gly	chr3:179250872:T:C	missense	826	7872	0.1268	0.1214	1.06508	0.133644	0.980844	1.15655	1.06547	0.131317	0.981221	1.15695	13.54				0.08143	0.03456	0.1069
KCNMB3	ENSG00000171121	3	179250879	G	T	c.112C>A	p.Pro38Thr	chr3:179250879:G:T	missense	1	1	0.0001502	1.501e-05	10.0018	0.10349	0.625427	159.948	10.0004	0.0461638	1.03992	96.1701	0.395				6.573e-06	0	1.47e-05
KCNMB3	ENSG00000171121	3	179250907	C	G	c.84G>C	p.Lys28Asn	chr3:179250907:C:G	missense	0	1	0	1.501e-05					3.3325	0.461073	0.135723	81.825	16.39				6.573e-06	0	1.47e-05
SNCA	ENSG00000145335	4	89726638	G	T	c.413C>A	p.Pro138His	chr4:89726638:G:T	missense	0	1	0	1.527e-05					3.3325	0.461073	0.135723	81.825	24.6	ambiguous	0.4424
SNCA	ENSG00000145335	4	89726645	A	T	c.406T>A	p.Tyr136Asn	chr4:89726645:A:T	missense	0	1	0	1.527e-05					3.3325	0.461073	0.135723	81.825	23.7	likely_benign	0.2952
SNCA	ENSG00000145335	4	89729202	G	T	c.382C>A	p.Pro128Thr	chr4:89729202:G:T	missense	0	3	0	4.594e-05					1.42813	0.813668	0.073749	27.6553	23.4	likely_benign	0.0893	Uncertain_significance
SNCA	ENSG00000145335	4	89729225	G	A	c.359C>T	p.Pro120Leu	chr4:89729225:G:A	missense	0	1	0	1.533e-05					3.3325	0.461073	0.135723	81.825	25.1	likely_benign	0.091	Uncertain_significance	6.576e-06	0	0
SNCA	ENSG00000145335	4	89729284	T	A	c.307-7A>T		chr4:89729284:T:A	splice_region,splice_polypyrimidine_tract,intron	0	1	0	1.55e-05					3.3325	0.461073	0.135723	81.825	8.151
SNCA	ENSG00000145335	4	89729285	T	G	c.307-8A>C		chr4:89729285:T:G	splice_region,splice_polypyrimidine_tract,intron	0	1	0	1.55e-05					3.3325	0.461073	0.135723	81.825	7.104
SNCA	ENSG00000145335	4	89747018	T	C	c.307-17741A>G		chr4:89747018:T:C	intron	0	1	0	1.535e-05					3.3325	0.461073	0.135723	81.825	20.4
SNCA	ENSG00000145335	4	89751726	C	A	c.307-22449G>T		chr4:89751726:C:A	intron	0	1	0	1.513e-05					3.3325	0.461073	0.135723	81.825	20.3				1.315e-05	0	2.941e-05
SNCA	ENSG00000145335	4	89751739	T	C	c.307-22462A>G		chr4:89751739:T:C	intron	0	1	0	1.513e-05					3.3325	0.461073	0.135723	81.825	21.5
SNCA	ENSG00000145335	4	89805513	T	G	c.306+16733A>C		chr4:89805513:T:G	intron	0	1	0	1.537e-05					3.3325	0.461073	0.135723	81.825	21.6				6.571e-06	0	1.47e-05
SNCA	ENSG00000145335	4	89822337	G	A	c.215C>T	p.Thr72Met	chr4:89822337:G:A	missense	0	1	0	1.531e-05					3.3325	0.461073	0.135723	81.825	27.2	likely_benign	0.1763		1.315e-05	0	1.47e-05
SNCA	ENSG00000145335	4	89822340	A	G	c.212T>C	p.Val71Ala	chr4:89822340:A:G	missense	0	1	0	1.531e-05					3.3325	0.461073	0.135723	81.825	24.3	likely_pathogenic	0.7607
SNCA	ENSG00000145335	4	89822349	C	T	c.203G>A	p.Gly68Glu	chr4:89822349:C:T	missense	0	2	0	3.062e-05					1.99944	0.654721	0.0959663	41.6579	18.44	likely_benign	0.0921	Uncertain_significance	1.971e-05	0	1.47e-05
SNCA	ENSG00000145335	4	89822374	T	C	c.178A>G	p.Lys60Glu	chr4:89822374:T:C	missense	0	3	0	4.63e-05					1.42813	0.813668	0.073749	27.6553	27.5	likely_pathogenic	0.6077
SNCA	ENSG00000145335	4	89822395	C	T	c.164-7G>A		chr4:89822395:C:T	splice_region,splice_polypyrimidine_tract,intron	1	0	0.0001552	0					30.0022	0.037277	1.2219	736.665	9.188
SNCA	ENSG00000145335	4	89835562	C	T	c.106G>A	p.Gly36Ser	chr4:89835562:C:T	missense	0	2	0	3.071e-05					1.99944	0.654721	0.0959663	41.6579	26.7	likely_pathogenic	0.8382
SNCA	ENSG00000145335	4	89835633	T	C	c.35A>G	p.Lys12Arg	chr4:89835633:T:C	missense	0	1	0	1.529e-05					3.3325	0.461073	0.135723	81.825	27.6	likely_benign	0.1284
SNCA	ENSG00000145335	4	89835666	A	G	c.2T>C	p.Met1?	chr4:89835666:A:G	start_lost	0	1	0	1.545e-05					3.3325	0.461073	0.135723	81.825	23.9
SNCA	ENSG00000145335	4	89836955	C	T	c.-26+7G>A		chr4:89836955:C:T	splice_region,intron	1	2	0.0001488	2.974e-05	5.00074	0.18882	0.453312	55.1659	6.00009	0.0828093	0.792301	45.4386	16.55			Uncertain_significance	0.00107	0	0.0005145
MMRN1	ENSG00000138722	4	89894981	G	A	c.10G>A	p.Ala4Thr	chr4:89894981:G:A	missense	2	15	0.0003048	0.0002281	1.33341	0.702363	0.304795	5.83339	1.61278	0.48328	0.42386	6.13663	15.75	likely_benign	0.1006		8.539e-05	0	0.0001029
MMRN1	ENSG00000138722	4	89894982	C	A	c.11C>A	p.Ala4Glu	chr4:89894982:C:A	missense	0	1	0	1.52e-05					3.3325	0.461073	0.135723	81.825	13.08	likely_benign	0.2494
MMRN1	ENSG00000138722	4	89894989	A	T	c.18A>T	p.Leu6Phe	chr4:89894989:A:T	missense	0	1	0	1.518e-05					3.3325	0.461073	0.135723	81.825	3.169	likely_benign	0.1118		1.972e-05	0	0
MMRN1	ENSG00000138722	4	89895005	A	G	c.34A>G	p.Ser12Gly	chr4:89895005:A:G	missense	0	1	0	1.518e-05					3.3325	0.461073	0.135723	81.825	17.45	likely_benign	0.0866
MMRN1	ENSG00000138722	4	89895043	G	C	c.72G>C	p.Lys24Asn	chr4:89895043:G:C	missense	0	1	0	1.541e-05					3.3325	0.461073	0.135723	81.825	0.98	likely_benign	0.1333		1.315e-05	0	2.941e-05
MMRN1	ENSG00000138722	4	89895052	G	T	c.81G>T	p.Trp27Cys	chr4:89895052:G:T	missense	0	6	0	9.244e-05					0.768924	0.857915	0.0433056	13.6528	23.3	ambiguous	0.3795		7.886e-05	0	0.0001176
MMRN1	ENSG00000138722	4	89895057	T	C	c.86T>C	p.Ile29Thr	chr4:89895057:T:C	missense	0	3	0	4.622e-05					1.42813	0.813668	0.073749	27.6553	0.293	likely_benign	0.0717
MMRN1	ENSG00000138722	4	89895059	C	A	c.88C>A	p.Pro30Thr	chr4:89895059:C:A	missense	0	1	0	1.541e-05					3.3325	0.461073	0.135723	81.825	1.621	likely_benign	0.0718
MMRN1	ENSG00000138722	4	89895081	A	G	c.110A>G	p.Lys37Arg	chr4:89895081:A:G	missense	0	1	0	1.539e-05					3.3325	0.461073	0.135723	81.825	7.262	likely_benign	0.0828
MMRN1	ENSG00000138722	4	89895090	C	T	c.119C>T	p.Pro40Leu	chr4:89895090:C:T	missense	0	2	0	3.078e-05					1.99944	0.654721	0.0959663	41.6579	10.92	likely_benign	0.0695
MMRN1	ENSG00000138722	4	89895101	G	A	c.130G>A	p.Val44Ile	chr4:89895101:G:A	missense	0	2	0	3.074e-05					1.99944	0.654721	0.0959663	41.6579	2.129	likely_benign	0.0763	Benign	0.01117	0	8.823e-05
MMRN1	ENSG00000138722	4	89895105	C	T	c.134C>T	p.Pro45Leu	chr4:89895105:C:T	missense	0	2	0	3.074e-05					1.99944	0.654721	0.0959663	41.6579	7.394	likely_benign	0.0704		1.315e-05	0	1.47e-05
MMRN1	ENSG00000138722	4	89895124	T	G	c.153T>G	p.Ser51Arg	chr4:89895124:T:G	missense	0	1	0	1.546e-05					3.3325	0.461073	0.135723	81.825	9.269	likely_benign	0.1571
MMRN1	ENSG00000138722	4	89895234	C	T	c.263C>T	p.Thr88Ile	chr4:89895234:C:T	missense	0	1	0	1.552e-05					3.3325	0.461073	0.135723	81.825	8.274	likely_benign	0.1008
MMRN1	ENSG00000138722	4	89895287	G	T	c.316G>T	p.Ala106Ser	chr4:89895287:G:T	missense	1	4	0.0001524	6.111e-05	2.50022	0.412485	0.279361	22.3765	3.33319	0.201699	0.525022	21.1613	3.095	likely_benign	0.0782		4.603e-05	0	8.822e-05
MMRN1	ENSG00000138722	4	89895308	C	T	c.337C>T	p.Gln113Ter	chr4:89895308:C:T	stop_gained	0	1	0	1.549e-05					3.3325	0.461073	0.135723	81.825	31
MMRN1	ENSG00000138722	4	89895546	G	A	c.575G>A	p.Ser192Asn	chr4:89895546:G:A	missense	0	1	0	1.53e-05					3.3325	0.461073	0.135723	81.825	12.41	likely_benign	0.0841
MMRN1	ENSG00000138722	4	89895563	C	G	c.592C>G	p.Gln198Glu	chr4:89895563:C:G	missense	1	0	0.000153	0					30.0022	0.037277	1.2219	736.665	15.62	likely_benign	0.0857
MMRN1	ENSG00000138722	4	89895573	A	C	c.602A>C	p.Asn201Thr	chr4:89895573:A:C	missense	0	1	0	1.543e-05					3.3325	0.461073	0.135723	81.825	14.75	likely_benign	0.0734
MMRN1	ENSG00000138722	4	89895578	G	A	c.607G>A	p.Glu203Lys	chr4:89895578:G:A	missense	0	1	0	1.543e-05					3.3325	0.461073	0.135723	81.825	25.8	ambiguous	0.3744		6.576e-06	0	1.471e-05
MMRN1	ENSG00000138722	4	89902024	T	G	c.623+6430T>G		chr4:89902024:T:G	intron	0	1	0	1.511e-05					3.3325	0.461073	0.135723	81.825	20.2
MMRN1	ENSG00000138722	4	89909276	G	A	c.624G>A	p.Lys208%3D	chr4:89909276:G:A	splice_region,synonymous	0	2	0	3.031e-05					1.99944	0.654721	0.0959663	41.6579	20.4				1.322e-05	0	1.48e-05
MMRN1	ENSG00000138722	4	89909298	A	G	c.646A>G	p.Thr216Ala	chr4:89909298:A:G	missense	1	0	0.0001526	0					30.0022	0.037277	1.2219	736.665	24.7	ambiguous	0.4171
MMRN1	ENSG00000138722	4	89909326	A	G	c.674A>G	p.Asp225Gly	chr4:89909326:A:G	missense	0	1	0	1.54e-05					3.3325	0.461073	0.135723	81.825	26.6	likely_benign	0.147		1.979e-05	0	2.957e-05
MMRN1	ENSG00000138722	4	89909347	C	A	c.695C>A	p.Pro232Gln	chr4:89909347:C:A	missense	0	1	0	1.529e-05					3.3325	0.461073	0.135723	81.825	21.8	likely_benign	0.1123		4.623e-05	0	0
MMRN1	ENSG00000138722	4	89909349	G	A	c.697G>A	p.Gly233Ser	chr4:89909349:G:A	missense	0	1	0	1.529e-05					3.3325	0.461073	0.135723	81.825	9.19	likely_benign	0.067		6.603e-06	0	0
MMRN1	ENSG00000138722	4	89909379	G	A	c.727G>A	p.Gly243Arg	chr4:89909379:G:A	missense	0	1	0	1.547e-05					3.3325	0.461073	0.135723	81.825	25.3	likely_benign	0.1356		6.608e-06	0	1.48e-05
MMRN1	ENSG00000138722	4	89909387	T	A	c.735T>A	p.Cys245Ter	chr4:89909387:T:A	stop_gained	0	1	0	1.547e-05					3.3325	0.461073	0.135723	81.825	37				3.303e-05	0	4.438e-05
MMRN1	ENSG00000138722	4	89909395	G	C	c.743G>C	p.Arg248Thr	chr4:89909395:G:C	missense,splice_region	0	3	0	4.642e-05					1.42813	0.813668	0.073749	27.6553	28.9	likely_benign	0.208		1.983e-05	0	4.439e-05
MMRN1	ENSG00000138722	4	89909402	A	T	c.743+7A>T		chr4:89909402:A:T	splice_region,intron	1	2	0.0001547	3.092e-05	5.00074	0.18882	0.453312	55.1659	6.00009	0.0828093	0.792301	45.4386	1.573			Benign	0.005952	0	5.918e-05
MMRN1	ENSG00000138722	4	89909403	A	G	c.743+8A>G		chr4:89909403:A:G	splice_region,intron	0	1	0	1.546e-05					3.3325	0.461073	0.135723	81.825	1.182
MMRN1	ENSG00000138722	4	89911943	G	A	c.744-1G>A		chr4:89911943:G:A	splice_acceptor	0	2	0	3.071e-05					1.99944	0.654721	0.0959663	41.6579	28.3
MMRN1	ENSG00000138722	4	89911963	C	A	c.763C>A	p.Pro255Thr	chr4:89911963:C:A	missense	0	3	0	4.588e-05					1.42813	0.813668	0.073749	27.6553	11.76	likely_benign	0.068
MMRN1	ENSG00000138722	4	89911979	A	G	c.779A>G	p.Gln260Arg	chr4:89911979:A:G	missense	0	1	0	1.529e-05					3.3325	0.461073	0.135723	81.825	21.7	likely_benign	0.1118
MMRN1	ENSG00000138722	4	89912002	G	A	c.802G>A	p.Asp268Asn	chr4:89912002:G:A	missense	5	124	0.0007707	0.001915	0.402307	0.0460842	0.164429	0.98432	0.440702	0.0602536	0.187472	1.03598	22.3	likely_benign	0.1784	Uncertain_significance	0.001229	0.00377	0.001971
MMRN1	ENSG00000138722	4	89912033	C	T	c.833C>T	p.Pro278Leu	chr4:89912033:C:T	missense	0	2	0	3.067e-05					1.99944	0.654721	0.0959663	41.6579	15.95	likely_benign	0.1009	Benign	0.01916	0	0.000178
MMRN1	ENSG00000138722	4	89912042	A	G	c.842A>G	p.Gln281Arg	chr4:89912042:A:G	missense	0	1	0	1.534e-05					3.3325	0.461073	0.135723	81.825	23.5	likely_benign	0.1331	Uncertain_significance	3.303e-05	0	4.445e-05
MMRN1	ENSG00000138722	4	89912593	T	C	c.850+543T>C		chr4:89912593:T:C	intron	0	1	0	1.552e-05					3.3325	0.461073	0.135723	81.825	20.7
MMRN1	ENSG00000138722	4	89912595	A	G	c.850+545A>G		chr4:89912595:A:G	intron	0	6	0	9.311e-05					0.768924	0.857915	0.0433056	13.6528	24.2				7.286e-05	0	0.0001633
MMRN1	ENSG00000138722	4	89923160	C	T	c.851-8C>T		chr4:89923160:C:T	splice_region,splice_polypyrimidine_tract,intron	36	245	0.005495	0.003745	1.4743	0.0304888	1.03722	2.09558	1.49153	0.0249591	1.05158	2.11556	1.392			Benign	0.003499	0.002592	0.004895
MMRN1	ENSG00000138722	4	89923165	T	C	c.851-3T>C		chr4:89923165:T:C	splice_region,splice_polypyrimidine_tract,intron	0	1	0	1.522e-05					3.3325	0.461073	0.135723	81.825	0.321
MMRN1	ENSG00000138722	4	89923178	G	T	c.861G>T	p.Gln287His	chr4:89923178:G:T	missense	0	1	0	1.522e-05					3.3325	0.461073	0.135723	81.825	14.67	likely_benign	0.1766
MMRN1	ENSG00000138722	4	89923185	T	G	c.868T>G	p.Leu290Val	chr4:89923185:T:G	missense	1	2	0.0001517	3.03e-05	5.00074	0.18882	0.453312	55.1659	6.00009	0.0828093	0.792301	45.4386	0.051	likely_benign	0.074
MMRN1	ENSG00000138722	4	89923225	G	T	c.908G>T	p.Gly303Val	chr4:89923225:G:T	missense	0	2	0	3.016e-05					1.99944	0.654721	0.0959663	41.6579	17.35	likely_benign	0.1209	Uncertain_significance	1.314e-05	0	1.47e-05
MMRN1	ENSG00000138722	4	89923231	G	A	c.914G>A	p.Gly305Glu	chr4:89923231:G:A	missense	0	5	0	7.541e-05					0.908755	0.948357	0.0502368	16.4389	3.032	likely_benign	0.0779
MMRN1	ENSG00000138722	4	89923239	-	AGC	c.936_938dup	p.Gln313dup	chr4:89923239:G:GAGC	inframe_insertion	1	0	0.0001501	0					30.0022	0.037277	1.2219	736.665					6.565e-05	0	7.35e-05
MMRN1	ENSG00000138722	4	89927811	G	T	c.972G>T	p.Met324Ile	chr4:89927811:G:T	missense	1	1	0.0001525	1.531e-05	10.0018	0.10349	0.625427	159.948	10.0004	0.0461638	1.03992	96.1701	14.74	likely_benign	0.2937		4.599e-05	0	8.822e-05
MMRN1	ENSG00000138722	4	89927818	C	T	c.979C>T	p.Gln327Ter	chr4:89927818:C:T	stop_gained	0	1	0	1.531e-05					3.3325	0.461073	0.135723	81.825	36
MMRN1	ENSG00000138722	4	89927833	G	C	c.994G>C	p.Ala332Pro	chr4:89927833:G:C	missense	0	1	0	1.492e-05					3.3325	0.461073	0.135723	81.825	22.5	likely_pathogenic	0.8049
MMRN1	ENSG00000138722	4	89927843	T	G	c.1004T>G	p.Leu335Arg	chr4:89927843:T:G	missense	0	1	0	1.492e-05					3.3325	0.461073	0.135723	81.825	24	likely_pathogenic	0.5784		1.314e-05	0	1.47e-05
MMRN1	ENSG00000138722	4	89927893	G	A	c.1054G>A	p.Val352Ile	chr4:89927893:G:A	missense	0	1	0	1.525e-05					3.3325	0.461073	0.135723	81.825	1.773	likely_benign	0.0845
MMRN1	ENSG00000138722	4	89927896	A	G	c.1057A>G	p.Arg353Gly	chr4:89927896:A:G	missense	0	3	0	4.575e-05					1.42813	0.813668	0.073749	27.6553	18.82	likely_benign	0.1371		7.228e-05	0	0.0001029
MMRN1	ENSG00000138722	4	89927909	C	T	c.1070C>T	p.Ser357Phe	chr4:89927909:C:T	missense	0	1	0	1.536e-05					3.3325	0.461073	0.135723	81.825	19.75	likely_benign	0.135
MMRN1	ENSG00000138722	4	89927929	A	G	c.1090A>G	p.Ser364Gly	chr4:89927929:A:G	missense	0	1	0	1.536e-05					3.3325	0.461073	0.135723	81.825	14.38	likely_benign	0.0738
MMRN1	ENSG00000138722	4	89927931	C	A	c.1092C>A	p.Ser364Arg	chr4:89927931:C:A	missense	0	2	0	3.094e-05					1.99944	0.654721	0.0959663	41.6579	14.81	likely_benign	0.2399
MMRN1	ENSG00000138722	4	89927932	G	A	c.1093G>A	p.Glu365Lys	chr4:89927932:G:A	missense	0	2	0	3.094e-05					1.99944	0.654721	0.0959663	41.6579	23.5	likely_benign	0.0923		5.264e-05	0	0.000103
MMRN1	ENSG00000138722	4	89927954	A	G	c.1115A>G	p.Gln372Arg	chr4:89927954:A:G	missense	0	3	0	4.45e-05					1.42813	0.813668	0.073749	27.6553	22.7	likely_benign	0.1083
MMRN1	ENSG00000138722	4	89927956	T	C	c.1117T>C	p.Ser373Pro	chr4:89927956:T:C	missense	0	2	0	2.967e-05					1.99944	0.654721	0.0959663	41.6579	22.3	likely_benign	0.1397
MMRN1	ENSG00000138722	4	89934808	A	C	c.1130-2A>C		chr4:89934808:A:C	splice_acceptor	0	1	0	1.508e-05					3.3325	0.461073	0.135723	81.825	28.7
MMRN1	ENSG00000138722	4	89934911	A	C	c.1231A>C	p.Lys411Gln	chr4:89934911:A:C	missense	0	1	0	1.544e-05					3.3325	0.461073	0.135723	81.825	23.3	likely_benign	0.1591
MMRN1	ENSG00000138722	4	89934938	C	A	c.1258C>A	p.Leu420Ile	chr4:89934938:C:A	missense	1	3	0.0001547	4.659e-05	3.33373	0.297112	0.346664	32.0591	4.28565	0.135973	0.632663	29.031	22	likely_benign	0.1309
MMRN1	ENSG00000138722	4	89934948	C	G	c.1268C>G	p.Thr423Ser	chr4:89934948:C:G	missense	1	0	0.000154	0					30.0022	0.037277	1.2219	736.665	19.86	likely_benign	0.1777		2.631e-05	0	5.883e-05
MMRN1	ENSG00000138722	4	89934990	T	C	c.1310T>C	p.Ile437Thr	chr4:89934990:T:C	missense	1	4	0.0001525	6.087e-05	2.50022	0.412485	0.279361	22.3765	3.33319	0.201699	0.525022	21.1613	7.751	likely_benign	0.0958		1.315e-05	0	2.942e-05
MMRN1	ENSG00000138722	4	89935028	C	T	c.1348C>T	p.Arg450Trp	chr4:89935028:C:T	missense	1	0	0.000155	0					30.0022	0.037277	1.2219	736.665	16.76	likely_benign	0.1412		4.604e-05	0	0
MMRN1	ENSG00000138722	4	89935029	G	A	c.1349G>A	p.Arg450Gln	chr4:89935029:G:A	missense	0	4	0	6.192e-05					1.11073	0.94384	0.0597857	20.6358	1.204	likely_benign	0.088		1.316e-05	0	1.471e-05
MMRN1	ENSG00000138722	4	89935052	G	A	c.1372G>A	p.Glu458Lys	chr4:89935052:G:A	missense	0	1	0	1.54e-05					3.3325	0.461073	0.135723	81.825	15.47	likely_benign	0.1117
MMRN1	ENSG00000138722	4	89935061	A	C	c.1381A>C	p.Asn461His	chr4:89935061:A:C	missense	0	1	0	1.54e-05					3.3325	0.461073	0.135723	81.825	19.09	likely_benign	0.1076	Uncertain_significance	6.573e-06	0	1.471e-05
MMRN1	ENSG00000138722	4	89935124	G	C	c.1444G>C	p.Glu482Gln	chr4:89935124:G:C	missense	0	1	0	1.543e-05					3.3325	0.461073	0.135723	81.825	14.3	likely_benign	0.1179
MMRN1	ENSG00000138722	4	89935127	G	C	c.1447G>C	p.Val483Leu	chr4:89935127:G:C	missense	1	0	0.0001543	0					30.0022	0.037277	1.2219	736.665	7.008	likely_benign	0.0955
MMRN1	ENSG00000138722	4	89935160	C	A	c.1480C>A	p.Gln494Lys	chr4:89935160:C:A	missense	0	2	0	3.09e-05					1.99944	0.654721	0.0959663	41.6579	8.928	likely_benign	0.0666
MMRN1	ENSG00000138722	4	89935176	G	A	c.1496G>A	p.Ser499Asn	chr4:89935176:G:A	missense	0	1	0	1.533e-05					3.3325	0.461073	0.135723	81.825	0.04	likely_benign	0.0907		3.285e-05	0	2.943e-05
MMRN1	ENSG00000138722	4	89935203	A	C	c.1523A>C	p.Lys508Thr	chr4:89935203:A:C	missense	0	4	0	6.076e-05					1.11073	0.94384	0.0597857	20.6358	14.03	likely_benign	0.1172		3.287e-05	0	7.354e-05
MMRN1	ENSG00000138722	4	89935226	G	T	c.1546G>T	p.Val516Leu	chr4:89935226:G:T	missense	54	549	0.008167	0.008313	0.983252	0.906483	0.741795	1.3033	0.991319	0.951443	0.748758	1.31246	6.38	likely_benign	0.2122		0.00425	0	0.008002
MMRN1	ENSG00000138722	4	89935259	T	C	c.1579T>C	p.Ser527Pro	chr4:89935259:T:C	missense	0	1	0	1.526e-05					3.3325	0.461073	0.135723	81.825	16.06	likely_benign	0.0821		1.315e-05	0	0
MMRN1	ENSG00000138722	4	89935284	C	T	c.1604C>T	p.Ala535Val	chr4:89935284:C:T	missense	0	1	0	1.54e-05					3.3325	0.461073	0.135723	81.825	0.281	likely_benign	0.0935
MMRN1	ENSG00000138722	4	89935359	T	C	c.1679T>C	p.Met560Thr	chr4:89935359:T:C	missense	0	1	0	1.505e-05					3.3325	0.461073	0.135723	81.825	21.2	likely_benign	0.3354		3.945e-05	0	0
MMRN1	ENSG00000138722	4	89935398	A	G	c.1718A>G	p.Lys573Arg	chr4:89935398:A:G	missense	0	2	0	3.042e-05					1.99944	0.654721	0.0959663	41.6579	24.4	likely_benign	0.101
MMRN1	ENSG00000138722	4	89935413	C	G	c.1733C>G	p.Thr578Ser	chr4:89935413:C:G	missense	0	1	0	1.521e-05					3.3325	0.461073	0.135723	81.825	19.53	likely_benign	0.1697		0.005894	0	4.415e-05
MMRN1	ENSG00000138722	4	89935415	G	A	c.1735G>A	p.Val579Ile	chr4:89935415:G:A	missense	1	3	0.0001528	4.564e-05	3.33373	0.297112	0.346664	32.0591	4.28565	0.135973	0.632663	29.031	0.085	likely_benign	0.0601		0.0002234	0.0005767	0.0001177
MMRN1	ENSG00000138722	4	89935419	C	G	c.1739C>G	p.Ser580Cys	chr4:89935419:C:G	missense	1	0	0.0001528	0					30.0022	0.037277	1.2219	736.665	13.5	likely_benign	0.0892
MMRN1	ENSG00000138722	4	89935439	T	C	c.1759T>C	p.Ser587Pro	chr4:89935439:T:C	missense	1	3	0.0001555	4.664e-05	3.33373	0.297112	0.346664	32.0591	4.28565	0.135973	0.632663	29.031	19.65	likely_benign	0.2685		1.317e-05	0	2.944e-05
MMRN1	ENSG00000138722	4	89935519	T	A	c.1839T>A	p.Asn613Lys	chr4:89935519:T:A	missense	0	2	0	3.056e-05					1.99944	0.654721	0.0959663	41.6579	18.41	ambiguous	0.3998		6.577e-06	0	1.472e-05
MMRN1	ENSG00000138722	4	89935527	T	A	c.1847T>A	p.Val616Glu	chr4:89935527:T:A	missense	2	22	0.0002966	0.0003261	0.908957	0.89719	0.213644	3.86719	1.1108	0.874802	0.300573	4.10508	22.2	likely_benign	0.2288		0.0001118	0	0.0002207
MMRN1	ENSG00000138722	4	89935562	A	G	c.1882A>G	p.Met628Val	chr4:89935562:A:G	missense	1	1	0.0001483	1.482e-05	10.0018	0.10349	0.625427	159.948	10.0004	0.0461638	1.03992	96.1701	23.4	likely_benign	0.0954
MMRN1	ENSG00000138722	4	89935565	G	T	c.1885G>T	p.Asp629Tyr	chr4:89935565:G:T	missense	0	1	0	1.482e-05					3.3325	0.461073	0.135723	81.825	25	likely_benign	0.2059		6.577e-06	0	1.471e-05
MMRN1	ENSG00000138722	4	89935574	A	G	c.1894A>G	p.Met632Val	chr4:89935574:A:G	missense	0	1	0	1.482e-05					3.3325	0.461073	0.135723	81.825	13.12	likely_benign	0.1085		1.315e-05	0	0
MMRN1	ENSG00000138722	4	89935632	C	T	c.1952C>T	p.Pro651Leu	chr4:89935632:C:T	missense	0	1	0	1.547e-05					3.3325	0.461073	0.135723	81.825	25.1	likely_pathogenic	0.5948		5.923e-05	0	0.0001325
MMRN1	ENSG00000138722	4	89935730	G	A	c.2050G>A	p.Ala684Thr	chr4:89935730:G:A	missense	1	3	0.0001525	4.594e-05	3.33373	0.297112	0.346664	32.0591	4.28565	0.135973	0.632663	29.031	16.14	likely_benign	0.085		6.58e-06	0	1.472e-05
MMRN1	ENSG00000138722	4	89935762	A	T	c.2082A>T	p.Glu694Asp	chr4:89935762:A:T	missense	0	2	0	3.044e-05					1.99944	0.654721	0.0959663	41.6579	20.4	likely_benign	0.1882
MMRN1	ENSG00000138722	4	89935775	C	T	c.2095C>T	p.His699Tyr	chr4:89935775:C:T	missense	13	90	0.001974	0.00137	1.44603	0.214695	0.807512	2.58944	1.49315	0.170247	0.841932	2.64807	12.96	likely_benign	0.0743	Uncertain_significance	0.0004865	0	0.000824
MMRN1	ENSG00000138722	4	89935802	G	T	c.2122G>T	p.Gly708Cys	chr4:89935802:G:T	missense	0	1	0	1.527e-05					3.3325	0.461073	0.135723	81.825	15.95	likely_benign	0.101		6.583e-06	0	0
MMRN1	ENSG00000138722	4	89935809	A	T	c.2129A>T	p.Asp710Val	chr4:89935809:A:T	missense	1	32	0.0001528	0.0004885	0.312269	0.25182	0.0426557	2.28602	0.461136	0.354101	0.0896994	2.37066	1.169	likely_benign	0.1246	Uncertain_significance	0.0001052	0	0.0002207
MMRN1	ENSG00000138722	4	89935815	C	T	c.2135C>T	p.Ala712Val	chr4:89935815:C:T	missense	0	2	0	3.053e-05					1.99944	0.654721	0.0959663	41.6579	3.043	likely_benign	0.0803		1.976e-05	0	4.418e-05
MMRN1	ENSG00000138722	4	89935827	G	A	c.2147G>A	p.Arg716His	chr4:89935827:G:A	missense	0	1	0	1.502e-05					3.3325	0.461073	0.135723	81.825	15.13	likely_benign	0.0855		3.29e-05	0	2.944e-05
MMRN1	ENSG00000138722	4	89935838	T	C	c.2158T>C	p.Tyr720His	chr4:89935838:T:C	missense	0	1	0	1.502e-05					3.3325	0.461073	0.135723	81.825	1.713	likely_benign	0.0962
MMRN1	ENSG00000138722	4	89935867	T	A	c.2187T>A	p.Asn729Lys	chr4:89935867:T:A	missense	0	1	0	1.518e-05					3.3325	0.461073	0.135723	81.825	20.6	likely_pathogenic	0.7733
MMRN1	ENSG00000138722	4	89935953	A	G	c.2273A>G	p.Asn758Ser	chr4:89935953:A:G	missense	1	5	0.0001547	7.707e-05	2.00012	0.526915	0.233597	17.1255	2.72707	0.276191	0.44819	16.5932	3.864	likely_benign	0.0783		6.578e-06	0	0
MMRN1	ENSG00000138722	4	89935955	A	G	c.2275A>G	p.Ser759Gly	chr4:89935955:A:G	missense	0	3	0	4.624e-05					1.42813	0.813668	0.073749	27.6553	0.262	likely_benign	0.0996
MMRN1	ENSG00000138722	4	89935986	T	A	c.2306T>A	p.Met769Lys	chr4:89935986:T:A	missense	0	1	0	1.543e-05					3.3325	0.461073	0.135723	81.825	22.7	likely_benign	0.2037
MMRN1	ENSG00000138722	4	89935986	T	C	c.2306T>C	p.Met769Thr	chr4:89935986:T:C	missense	1	1	0.0001543	1.543e-05	10.0018	0.10349	0.625427	159.948	10.0004	0.0461638	1.03992	96.1701	20.4	likely_benign	0.1562
MMRN1	ENSG00000138722	4	89935991	A	G	c.2311A>G	p.Thr771Ala	chr4:89935991:A:G	missense	0	1	0	1.543e-05					3.3325	0.461073	0.135723	81.825	7.383	likely_benign	0.0758
MMRN1	ENSG00000138722	4	89936001	C	T	c.2321C>T	p.Thr774Ile	chr4:89936001:C:T	missense	0	1	0	1.543e-05					3.3325	0.461073	0.135723	81.825	18.79	likely_benign	0.1547
MMRN1	ENSG00000138722	4	89936021	C	A	c.2341C>A	p.Arg781Ser	chr4:89936021:C:A	missense	0	1	0	1.54e-05					3.3325	0.461073	0.135723	81.825	14.9	likely_benign	0.1895
MMRN1	ENSG00000138722	4	89936022	G	A	c.2342G>A	p.Arg781His	chr4:89936022:G:A	missense	0	6	0	9.238e-05					0.768924	0.857915	0.0433056	13.6528	0.622	likely_benign	0.0641		2.633e-05	0	5.888e-05
MMRN1	ENSG00000138722	4	89936064	G	A	c.2384G>A	p.Arg795Lys	chr4:89936064:G:A	missense	0	1	0	1.546e-05					3.3325	0.461073	0.135723	81.825	4.55	likely_benign	0.0782		6.578e-06	0	0
MMRN1	ENSG00000138722	4	89936072	T	C	c.2392T>C	p.Phe798Leu	chr4:89936072:T:C	missense	0	1	0	1.546e-05					3.3325	0.461073	0.135723	81.825	13.92	likely_benign	0.3045
MMRN1	ENSG00000138722	4	89936218	A	C	c.2538A>C	p.Glu846Asp	chr4:89936218:A:C	missense	1	0	0.0001555	0					30.0022	0.037277	1.2219	736.665	17.98	likely_benign	0.1591
MMRN1	ENSG00000138722	4	89936225	C	A	c.2545C>A	p.Leu849Ile	chr4:89936225:C:A	missense	0	1	0	1.553e-05					3.3325	0.461073	0.135723	81.825	3.13	likely_benign	0.0774
MMRN1	ENSG00000138722	4	89936232	C	G	c.2552C>G	p.Thr851Ser	chr4:89936232:C:G	missense	0	2	0	3.105e-05					1.99944	0.654721	0.0959663	41.6579	0.088	likely_benign	0.0953
MMRN1	ENSG00000138722	4	89936261	C	T	c.2581C>T	p.Arg861Trp	chr4:89936261:C:T	missense	0	1	0	1.541e-05					3.3325	0.461073	0.135723	81.825	23.2	likely_benign	0.1757
MMRN1	ENSG00000138722	4	89936271	A	T	c.2591A>T	p.Asp864Val	chr4:89936271:A:T	missense	1	0	0.0001518	0					30.0022	0.037277	1.2219	736.665	1.288	likely_benign	0.1026
MMRN1	ENSG00000138722	4	89936273	A	G	c.2593A>G	p.Ile865Val	chr4:89936273:A:G	missense	0	3	0	4.564e-05					1.42813	0.813668	0.073749	27.6553	0.113	likely_benign	0.0671		6.576e-05	0.0002887	7.356e-05
MMRN1	ENSG00000138722	4	89936295	C	T	c.2615C>T	p.Thr872Met	chr4:89936295:C:T	missense	0	2	0	3.028e-05					1.99944	0.654721	0.0959663	41.6579	13.39	likely_benign	0.0851		3.949e-05	0	5.887e-05
MMRN1	ENSG00000138722	4	89936303	C	A	c.2623C>A	p.Pro875Thr	chr4:89936303:C:A	missense	0	1	0	1.514e-05					3.3325	0.461073	0.135723	81.825	21.6	likely_benign	0.3139		5.918e-05	0	1.472e-05
MMRN1	ENSG00000138722	4	89936304	C	G	c.2624C>G	p.Pro875Arg	chr4:89936304:C:G	missense	0	1	0	1.514e-05					3.3325	0.461073	0.135723	81.825	22.3	ambiguous	0.3817
MMRN1	ENSG00000138722	4	89936305	TTA	-	c.2629_2631del	p.Tyr877del	chr4:89936304:CTTA:C	inframe_deletion	0	1	0	1.514e-05					3.3325	0.461073	0.135723	81.825
MMRN1	ENSG00000138722	4	89936312	A	T	c.2632A>T	p.Ile878Phe	chr4:89936312:A:T	missense	0	1	0	1.514e-05					3.3325	0.461073	0.135723	81.825	16.16	likely_benign	0.1241
MMRN1	ENSG00000138722	4	89936320	-	A	c.2646dup	p.Gly883ArgfsTer7	chr4:89936320:T:TA	frameshift	0	1	0	1.531e-05					3.3325	0.461073	0.135723	81.825	28.7				1.314e-05	0	1.472e-05
MMRN1	ENSG00000138722	4	89936321	A	T	c.2641A>T	p.Lys881Ter	chr4:89936321:A:T	stop_gained	0	2	0	3.062e-05					1.99944	0.654721	0.0959663	41.6579	37				6.577e-06	0	1.472e-05
MMRN1	ENSG00000138722	4	89936328	G	A	c.2648G>A	p.Gly883Asp	chr4:89936328:G:A	missense	456	3577	0.0696	0.05476	1.31748	2.37474e-07	1.18665	1.46273	1.31854	2.16449e-07	1.18766	1.46383	5.644	likely_benign	0.098		0.04418	0.01961	0.04934
MMRN1	ENSG00000138722	4	89936363	C	A	c.2683C>A	p.Gln895Lys	chr4:89936363:C:A	missense	5	27	0.0007631	0.0004121	1.85295	0.205525	0.713101	4.81477	2.00092	0.137858	0.800442	5.00183	22.3	likely_benign	0.1358		0.0002761	0	0.0004857
MMRN1	ENSG00000138722	4	89936367	T	A	c.2687T>A	p.Leu896Gln	chr4:89936367:T:A	missense	0	4	0	6.142e-05					1.11073	0.94384	0.0597857	20.6358	21.2	likely_benign	0.1581		0.0002497	0	0.0001324
MMRN1	ENSG00000138722	4	89936369	C	A	c.2689C>A	p.Gln897Lys	chr4:89936369:C:A	missense	35	363	0.00539	0.005574	0.963727	0.835489	0.679997	1.36584	0.976019	0.890781	0.690218	1.38016	16.37	likely_benign	0.0933		0.004004	0.002887	0.005461
MMRN1	ENSG00000138722	4	89936382	C	A	c.2702C>A	p.Ser901Tyr	chr4:89936382:C:A	missense	0	1	0	1.536e-05					3.3325	0.461073	0.135723	81.825	21.9	likely_benign	0.2204
MMRN1	ENSG00000138722	4	89936385	G	T	c.2705G>T	p.Arg902Ile	chr4:89936385:G:T	missense	0	2	0	3.071e-05					1.99944	0.654721	0.0959663	41.6579	24.3	likely_pathogenic	0.6496
MMRN1	ENSG00000138722	4	89936393	G	T	c.2713G>T	p.Ala905Ser	chr4:89936393:G:T	missense	1	8	0.0001525	0.0001222	1.24996	0.833415	0.156284	9.99723	1.76442	0.521505	0.310882	10.014	22.1	likely_benign	0.1572		7.237e-05	0	0.0001619
MMRN1	ENSG00000138722	4	89936403	C	A	c.2723C>A	p.Ala908Glu	chr4:89936403:C:A	missense	0	1	0	1.528e-05					3.3325	0.461073	0.135723	81.825	20.4	likely_benign	0.2442
MMRN1	ENSG00000138722	4	89936424	T	C	c.2744T>C	p.Ile915Thr	chr4:89936424:T:C	missense	0	1	0	1.524e-05					3.3325	0.461073	0.135723	81.825	6.969	likely_benign	0.1118
MMRN1	ENSG00000138722	4	89936431	C	A	c.2751C>A	p.Phe917Leu	chr4:89936431:C:A	missense	0	1	0	1.524e-05					3.3325	0.461073	0.135723	81.825	13.27	ambiguous	0.3792		2.629e-05	0	1.472e-05
MMRN1	ENSG00000138722	4	89936436	C	T	c.2756C>T	p.Ser919Leu	chr4:89936436:C:T	missense	0	2	0	3.049e-05					1.99944	0.654721	0.0959663	41.6579	2.185	likely_benign	0.0512		2.631e-05	0	4.416e-05
MMRN1	ENSG00000138722	4	89936489	A	G	c.2809A>G	p.Ser937Gly	chr4:89936489:A:G	missense	0	2	0	3.037e-05					1.99944	0.654721	0.0959663	41.6579	14.65	likely_benign	0.0757
MMRN1	ENSG00000138722	4	89936526	T	C	c.2846T>C	p.Ile949Thr	chr4:89936526:T:C	missense	0	1	0	1.525e-05					3.3325	0.461073	0.135723	81.825	16.05	likely_benign	0.2083
MMRN1	ENSG00000138722	4	89936532	A	C	c.2852A>C	p.His951Pro	chr4:89936532:A:C	missense	0	1	0	1.525e-05					3.3325	0.461073	0.135723	81.825	0.258	likely_benign	0.0688		6.574e-06	0	1.471e-05
MMRN1	ENSG00000138722	4	89936540	C	A	c.2860C>A	p.Pro954Thr	chr4:89936540:C:A	missense	1	2	0.0001522	3.048e-05	5.00074	0.18882	0.453312	55.1659	6.00009	0.0828093	0.792301	45.4386	9.422	likely_benign	0.1182
MMRN1	ENSG00000138722	4	89936543	G	T	c.2863G>T	p.Asp955Tyr	chr4:89936543:G:T	missense	0	1	0	1.524e-05					3.3325	0.461073	0.135723	81.825	21.3	likely_benign	0.1615
MMRN1	ENSG00000138722	4	89936632	T	G	c.2952T>G	p.Cys984Trp	chr4:89936632:T:G	missense	1	0	0.0001523	0					30.0022	0.037277	1.2219	736.665	1.807	likely_benign	0.0905
MMRN1	ENSG00000138722	4	89936638	A	G	c.2958A>G	p.Ile986Met	chr4:89936638:A:G	missense	0	3	0	4.595e-05					1.42813	0.813668	0.073749	27.6553	8.819	likely_benign	0.0764		6.576e-06	0	0
MMRN1	ENSG00000138722	4	89936646	C	T	c.2966C>T	p.Ser989Leu	chr4:89936646:C:T	missense	1	1	0.0001523	1.532e-05	10.0018	0.10349	0.625427	159.948	10.0004	0.0461638	1.03992	96.1701	13.67	likely_benign	0.0698
MMRN1	ENSG00000138722	4	89936654	G	T	c.2974G>T	p.Gly992Cys	chr4:89936654:G:T	missense	0	1	0	1.53e-05					3.3325	0.461073	0.135723	81.825	19.9	likely_benign	0.1238
MMRN1	ENSG00000138722	4	89936669	G	A	c.2989G>A	p.Val997Ile	chr4:89936669:G:A	missense	1	4	0.0001526	6.121e-05	2.50022	0.412485	0.279361	22.3765	3.33319	0.201699	0.525022	21.1613	0.647	likely_benign	0.0739
MMRN1	ENSG00000138722	4	89936679	C	A	c.2999C>A	p.Ser1000Tyr	chr4:89936679:C:A	missense	0	2	0	3.06e-05					1.99944	0.654721	0.0959663	41.6579	18.52	likely_benign	0.0955
MMRN1	ENSG00000138722	4	89936690	G	C	c.3010G>C	p.Val1004Leu	chr4:89936690:G:C	missense	1	2	0.0001527	3.062e-05	5.00074	0.18882	0.453312	55.1659	6.00009	0.0828093	0.792301	45.4386	10.67	likely_benign	0.1135	Uncertain_significance	2.629e-05	0	4.416e-05
MMRN1	ENSG00000138722	4	89936695	ATC	-	c.3017_3019del	p.Ser1006del	chr4:89936694:AATC:A	inframe_deletion	8	129	0.001222	0.001975	0.6192	0.188863	0.302906	1.26577	0.655272	0.233152	0.327066	1.31283	7.86				0.0007687	0	0.001501
MMRN1	ENSG00000138722	4	89936714	A	G	c.3034A>G	p.Asn1012Asp	chr4:89936714:A:G	missense	1	0	0.0001538	0					30.0022	0.037277	1.2219	736.665	15.37	likely_benign	0.0939
MMRN1	ENSG00000138722	4	89936733	C	T	c.3053C>T	p.Thr1018Met	chr4:89936733:C:T	missense	0	4	0	6.102e-05					1.11073	0.94384	0.0597857	20.6358	18.89	likely_benign	0.0887		2.63e-05	0	2.943e-05
MMRN1	ENSG00000138722	4	89936747	A	G	c.3067A>G	p.Thr1023Ala	chr4:89936747:A:G	missense	0	1	0	1.534e-05					3.3325	0.461073	0.135723	81.825	15.88	likely_benign	0.0781
MMRN1	ENSG00000138722	4	89936765	A	C	c.3085A>C	p.Thr1029Pro	chr4:89936765:A:C	missense	0	1	0	1.534e-05					3.3325	0.461073	0.135723	81.825	10.63	likely_benign	0.1139
MMRN1	ENSG00000138722	4	89936766	C	A	c.3086C>A	p.Thr1029Asn	chr4:89936766:C:A	missense	0	1	0	1.534e-05					3.3325	0.461073	0.135723	81.825	8.547	likely_benign	0.0701
MMRN1	ENSG00000138722	4	89936778	C	T	c.3098C>T	p.Thr1033Met	chr4:89936778:C:T	missense	0	6	0	9.22e-05					0.768924	0.857915	0.0433056	13.6528	24.3	likely_benign	0.1231		3.288e-05	0	2.943e-05
MMRN1	ENSG00000138722	4	89936789	A	G	c.3109A>G	p.Ile1037Val	chr4:89936789:A:G	missense	12	117	0.001854	0.001798	1.02564	0.933552	0.565612	1.85982	1.06369	0.835893	0.593068	1.90776	0.192	likely_benign	0.0717		0.0006241	0	0.001221
MMRN1	ENSG00000138722	4	89936790	T	C	c.3110T>C	p.Ile1037Thr	chr4:89936790:T:C	missense	0	1	0	1.537e-05					3.3325	0.461073	0.135723	81.825	8.387	likely_benign	0.0968		2.629e-05	0	0
MMRN1	ENSG00000138722	4	89953011	T	C	c.3280T>C	p.Ser1094Pro	chr4:89953011:T:C	missense	0	1	0	1.552e-05					3.3325	0.461073	0.135723	81.825	23.6	likely_pathogenic	0.8783		6.573e-06	0	1.47e-05
MMRN1	ENSG00000138722	4	89953023	G	A	c.3292G>A	p.Ala1098Thr	chr4:89953023:G:A	missense	0	1	0	1.543e-05					3.3325	0.461073	0.135723	81.825	26.3	likely_benign	0.3356		6.569e-06	0	0
MMRN1	ENSG00000138722	4	89953026	C	T	c.3295C>T	p.Pro1099Ser	chr4:89953026:C:T	missense	1	12	0.0001533	0.0001852	0.83321	0.860856	0.108305	6.41007	1.19966	0.83318	0.220477	6.52762	25.5	likely_pathogenic	0.835	Uncertain_significance	0.0003875	0	0.0004558
MMRN1	ENSG00000138722	4	89953051	A	T	c.3320A>T	p.His1107Leu	chr4:89953051:A:T	missense	0	1	0	1.508e-05					3.3325	0.461073	0.135723	81.825	23	likely_benign	0.2599
MMRN1	ENSG00000138722	4	89953054	C	T	c.3323C>T	p.Thr1108Met	chr4:89953054:C:T	missense	0	1	0	1.508e-05					3.3325	0.461073	0.135723	81.825	23.9	likely_benign	0.3127		6.573e-05	0	4.41e-05
MMRN1	ENSG00000138722	4	89953082	C	G	c.3351C>G	p.Ile1117Met	chr4:89953082:C:G	missense	0	1	0	1.51e-05					3.3325	0.461073	0.135723	81.825	22.6	ambiguous	0.4865
MMRN1	ENSG00000138722	4	89953150	C	T	c.3419C>T	p.Pro1140Leu	chr4:89953150:C:T	missense	0	2	0	3.073e-05					1.99944	0.654721	0.0959663	41.6579	28.5	likely_pathogenic	0.8552		2.632e-05	0	4.412e-05
MMRN1	ENSG00000138722	4	89953159	G	A	c.3428G>A	p.Gly1143Glu	chr4:89953159:G:A	missense	0	4	0	6.145e-05					1.11073	0.94384	0.0597857	20.6358	27.6	likely_pathogenic	0.9935		2.63e-05	0	5.882e-05
MMRN1	ENSG00000138722	4	89953183	T	A	c.3452T>A	p.Ile1151Asn	chr4:89953183:T:A	missense	1	9	0.0001528	0.0001381	1.11105	0.920437	0.140714	8.77253	1.57864	0.60338	0.282001	8.83725	26.4	likely_pathogenic	0.9537	Uncertain_significance	3.942e-05	0	8.821e-05
MMRN1	ENSG00000138722	4	89953191	T	-	c.3462del	p.Phe1154LeufsTer9	chr4:89953190:AT:A	frameshift	0	1	0	1.535e-05					3.3325	0.461073	0.135723	81.825
MMRN1	ENSG00000138722	4	89953196	T	G	c.3465T>G	p.Ser1155Arg	chr4:89953196:T:G	missense	0	3	0	4.583e-05					1.42813	0.813668	0.073749	27.6553	24	likely_pathogenic	0.9095
MMRN1	ENSG00000138722	4	89953213	T	C	c.3482T>C	p.Phe1161Ser	chr4:89953213:T:C	missense	0	1	0	1.528e-05					3.3325	0.461073	0.135723	81.825	24.5	likely_pathogenic	0.7397		6.573e-06	0	0
MMRN1	ENSG00000138722	4	89953217	A	C	c.3486A>C	p.Leu1162Phe	chr4:89953217:A:C	missense	0	1	0	1.528e-05					3.3325	0.461073	0.135723	81.825	19.15	likely_benign	0.3108
MMRN1	ENSG00000138722	4	89953252	C	A	c.3521C>A	p.Ser1174Tyr	chr4:89953252:C:A	missense	1	0	0.0001506	0					30.0022	0.037277	1.2219	736.665	24.8	likely_benign	0.1567		2.63e-05	0	2.941e-05
MMRN1	ENSG00000138722	4	89953286	G	C	c.3555G>C	p.Arg1185Ser	chr4:89953286:G:C	missense	0	13	0	0.0002018					0.370146	0.490165	0.0219981	6.22819	20.8	likely_pathogenic	0.6063		6.574e-06	0	1.47e-05
MMRN1	ENSG00000138722	4	89953294	C	T	c.3563C>T	p.Thr1188Ile	chr4:89953294:C:T	missense	0	1	0	1.552e-05					3.3325	0.461073	0.135723	81.825	24.1	ambiguous	0.389
MMRN1	ENSG00000138722	4	89953341	C	T	c.3610C>T	p.Arg1204Ter	chr4:89953341:C:T	stop_gained	0	3	0	4.653e-05					1.42813	0.813668	0.073749	27.6553	38				1.973e-05	0	2.941e-05
MMRN1	ENSG00000138722	4	89953411	G	A	c.3680G>A	p.Arg1227His	chr4:89953411:G:A	missense	0	2	0	3.036e-05					1.99944	0.654721	0.0959663	41.6579	26.5	likely_pathogenic	0.6761		0.0001776	0	2.941e-05
MMRN1	ENSG00000138722	4	89953411	G	T	c.3680G>T	p.Arg1227Leu	chr4:89953411:G:T	missense	9	63	0.001362	0.0009565	1.42959	0.316524	0.710382	2.87693	1.49693	0.246814	0.756297	2.96285	25.5	likely_pathogenic	0.9244	Likely_benign	0.004797	0.03024	0.002103
ERCC8	ENSG00000049167	5	60874640	C	T	c.1166G>A	p.Trp389Ter	chr5:60874640:C:T	stop_gained	0	1	0	1.521e-05					3.3325	0.461073	0.135723	81.825	41
ERCC8	ENSG00000049167	5	60874655	G	T	c.1151C>A	p.Ala384Asp	chr5:60874655:G:T	missense	1	0	0.0001513	0					30.0022	0.037277	1.2219	736.665	25.2	ambiguous	0.5332
ERCC8	ENSG00000049167	5	60874656	C	T	c.1150G>A	p.Ala384Thr	chr5:60874656:C:T	missense	1	0	0.0001513	0					30.0022	0.037277	1.2219	736.665	25.7	likely_benign	0.1782		6.629e-06	0	1.475e-05
ERCC8	ENSG00000049167	5	60874658	G	A	c.1148C>T	p.Pro383Leu	chr5:60874658:G:A	missense	0	3	0	4.564e-05					1.42813	0.813668	0.073749	27.6553	20.8	likely_benign	0.1003	Uncertain_significance	1.322e-05	0	1.473e-05
ERCC8	ENSG00000049167	5	60874685	-	A	c.1123-3dup		chr5:60874685:T:TA	splice_region,splice_polypyrimidine_tract,intron	0	6	0	9.033e-05					0.768924	0.857915	0.0433056	13.6528	14.79			Benign	0.0006169	0.0003014	0.0002637
ERCC8	ENSG00000049167	5	60874689	A	-	c.1123-3del		chr5:60874685:TAAAA:TAAA	splice_region,splice_polypyrimidine_tract,intron	0	2	0	3.013e-05					1.99944	0.654721	0.0959663	41.6579
ERCC8	ENSG00000049167	5	60874686	A	T	c.1123-3T>A		chr5:60874686:A:T	splice_region,splice_polypyrimidine_tract,intron	0	5	0	7.531e-05					0.908755	0.948357	0.0502368	16.4389	10.8				6.934e-06	0	1.531e-05
ERCC8	ENSG00000049167	5	60874691	A	G	c.1123-8T>C		chr5:60874691:A:G	splice_region,splice_polypyrimidine_tract,intron	0	1	0	1.505e-05					3.3325	0.461073	0.135723	81.825	2.382
ERCC8	ENSG00000049167	5	60887439	C	T	c.1122+1G>A		chr5:60887439:C:T	splice_donor	0	1	0	1.529e-05					3.3325	0.461073	0.135723	81.825	29.9			Likely_pathogenic	6.573e-06	0	1.47e-05
ERCC8	ENSG00000049167	5	60887442	C	T	c.1120G>A	p.Glu374Lys	chr5:60887442:C:T	missense,splice_region	0	1	0	1.529e-05					3.3325	0.461073	0.135723	81.825	19.04	likely_benign	0.068
ERCC8	ENSG00000049167	5	60887449	A	T	c.1113T>A	p.Asp371Glu	chr5:60887449:A:T	missense	0	2	0	3.058e-05					1.99944	0.654721	0.0959663	41.6579	11.79	likely_benign	0.0714		1.971e-05	0	4.409e-05
ERCC8	ENSG00000049167	5	60887492	T	C	c.1070A>G	p.Asn357Ser	chr5:60887492:T:C	missense	0	6	0	9.083e-05					0.768924	0.857915	0.0433056	13.6528	23.8	likely_benign	0.1195	Uncertain_significance	0.0001444	0	0.000294
ERCC8	ENSG00000049167	5	60887494	G	T	c.1068C>A	p.Cys356Ter	chr5:60887494:G:T	stop_gained	2	6	0.0003022	9.083e-05	3.33442	0.140321	0.67272	16.5274	3.84689	0.0703264	0.894213	16.5493	36			Pathogenic	1.314e-05	0	2.94e-05
ERCC8	ENSG00000049167	5	60890918	C	T	c.1012G>A	p.Asp338Asn	chr5:60890918:C:T	missense	9	50	0.00137	0.0007627	1.80197	0.104309	0.885413	3.66734	1.883	0.0739016	0.940652	3.76939	20.9	likely_benign	0.1434	Conflicting_classifications_of_pathogenicity	0.0006177	0	0.001176
ERCC8	ENSG00000049167	5	60890990	T	G	c.940A>C	p.Ser314Arg	chr5:60890990:T:G	missense	1	0	0.0001553	0					30.0022	0.037277	1.2219	736.665	22.9	likely_pathogenic	0.684	Uncertain_significance	6.572e-06	0	1.47e-05
ERCC8	ENSG00000049167	5	60890992	C	T	c.938G>A	p.Gly313Asp	chr5:60890992:C:T	missense	0	1	0	1.553e-05					3.3325	0.461073	0.135723	81.825	20.2	likely_benign	0.1541		6.575e-06	0	1.47e-05
ERCC8	ENSG00000049167	5	60890996	A	G	c.934T>C	p.Tyr312His	chr5:60890996:A:G	missense	0	2	0	3.107e-05					1.99944	0.654721	0.0959663	41.6579	16.87	likely_benign	0.1114
ERCC8	ENSG00000049167	5	60891051	T	G	c.879A>C	p.Lys293Asn	chr5:60891051:T:G	missense	0	1	0	1.538e-05					3.3325	0.461073	0.135723	81.825	22.6	likely_pathogenic	0.886
ERCC8	ENSG00000049167	5	60891086	C	T	c.844G>A	p.Val282Met	chr5:60891086:C:T	missense,splice_region	0	1	0	1.537e-05					3.3325	0.461073	0.135723	81.825	31	likely_pathogenic	0.6442
ERCC8	ENSG00000049167	5	60898280	G	T	c.839C>A	p.Thr280Lys	chr5:60898280:G:T	missense	22	174	0.003327	0.002642	1.26598	0.298809	0.811339	1.9754	1.29087	0.2559	0.830984	2.00528	26.4	ambiguous	0.4243	Conflicting_classifications_of_pathogenicity	0.00199	0	0.003295
ERCC8	ENSG00000049167	5	60898290	C	T	c.829G>A	p.Gly277Arg	chr5:60898290:C:T	missense	0	1	0	1.518e-05					3.3325	0.461073	0.135723	81.825	32	likely_pathogenic	0.7741
ERCC8	ENSG00000049167	5	60898307	A	G	c.812T>C	p.Leu271Pro	chr5:60898307:A:G	missense	0	2	0	3.034e-05					1.99944	0.654721	0.0959663	41.6579	30	likely_pathogenic	0.9964	Uncertain_significance
ERCC8	ENSG00000049167	5	60898343	T	C	c.776A>G	p.His259Arg	chr5:60898343:T:C	missense	0	1	0	1.526e-05					3.3325	0.461073	0.135723	81.825	22.3	likely_benign	0.2787
ERCC8	ENSG00000049167	5	60902464	-	AT	c.593_594dup	p.Asp199MetfsTer14	chr5:60902464:C:CAT	frameshift	0	1	0	1.519e-05					3.3325	0.461073	0.135723	81.825				Pathogenic
ERCC8	ENSG00000049167	5	60902470	G	A	c.589C>T	p.Arg197Cys	chr5:60902470:G:A	missense	0	1	0	1.519e-05					3.3325	0.461073	0.135723	81.825	25.7	likely_benign	0.1385		2.632e-05	0	2.945e-05
ERCC8	ENSG00000049167	5	60902512	C	A	c.551-4G>T		chr5:60902512:C:A	splice_region,splice_polypyrimidine_tract,intron	0	1	0	1.51e-05					3.3325	0.461073	0.135723	81.825	7.469
ERCC8	ENSG00000049167	5	60903501	G	A	c.550+147C>T		chr5:60903501:G:A	intron	0	10	0	0.0001499					0.475944	0.608032	0.0278823	8.12425	20.7				1.974e-05	0	2.946e-05
ERCC8	ENSG00000049167	5	60903513	T	C	c.550+135A>G		chr5:60903513:T:C	intron	0	1	0	1.517e-05					3.3325	0.461073	0.135723	81.825	21.4
ERCC8	ENSG00000049167	5	60903515	T	A	c.550+133A>T		chr5:60903515:T:A	intron	0	1	0	1.517e-05					3.3325	0.461073	0.135723	81.825	20.8
ERCC8	ENSG00000049167	5	60903566	C	A	c.550+82G>T		chr5:60903566:C:A	intron	13	142	0.002007	0.002188	0.915086	0.759876	0.517997	1.61657	0.94682	0.848124	0.541231	1.65635	24.1				0.001742	0	0.002313
ERCC8	ENSG00000049167	5	60918264	C	T	c.399+1G>A		chr5:60918264:C:T	splice_donor	0	2	0	3.002e-05					1.99944	0.654721	0.0959663	41.6579	33			Likely_pathogenic	1.316e-05	0	1.472e-05
ERCC8	ENSG00000049167	5	60918278	G	C	c.386C>G	p.Thr129Arg	chr5:60918278:G:C	missense	0	1	0	1.501e-05					3.3325	0.461073	0.135723	81.825	31	likely_pathogenic	0.9312
ERCC8	ENSG00000049167	5	60918282	C	T	c.382G>A	p.Asp128Asn	chr5:60918282:C:T	missense	0	2	0	3.002e-05					1.99944	0.654721	0.0959663	41.6579	28.4	likely_pathogenic	0.7749	Uncertain_significance	3.29e-05	0	7.357e-05
ERCC8	ENSG00000049167	5	60918285	A	G	c.379T>C	p.Trp127Arg	chr5:60918285:A:G	missense	0	1	0	1.501e-05					3.3325	0.461073	0.135723	81.825	32	likely_pathogenic	0.9989	Uncertain_significance	6.577e-06	0	1.471e-05
ERCC8	ENSG00000049167	5	60918330	T	C	c.334A>G	p.Thr112Ala	chr5:60918330:T:C	missense	0	1	0	1.504e-05					3.3325	0.461073	0.135723	81.825	26.8	likely_benign	0.2769
ERCC8	ENSG00000049167	5	60918335	T	C	c.329A>G	p.His110Arg	chr5:60918335:T:C	missense	0	2	0	3.008e-05					1.99944	0.654721	0.0959663	41.6579	22.4	likely_benign	0.1005		1.315e-05	0	2.942e-05
ERCC8	ENSG00000049167	5	60918347	T	C	c.317A>G	p.Gln106Arg	chr5:60918347:T:C	missense	0	2	0	3.008e-05					1.99944	0.654721	0.0959663	41.6579	24.2	likely_pathogenic	0.5733
ERCC8	ENSG00000049167	5	60918353	G	C	c.311C>G	p.Thr104Ser	chr5:60918353:G:C	missense	0	1	0	1.528e-05					3.3325	0.461073	0.135723	81.825	26.4	likely_benign	0.2301	Uncertain_significance	6.577e-06	0	1.471e-05
ERCC8	ENSG00000049167	5	60918360	C	T	c.304G>A	p.Val102Met	chr5:60918360:C:T	missense	0	1	0	1.528e-05					3.3325	0.461073	0.135723	81.825	28.9	likely_pathogenic	0.764
ERCC8	ENSG00000049167	5	60918371	T	-	c.293del	p.His98ProfsTer27	chr5:60918370:GT:G	frameshift	0	1	0	1.513e-05					3.3325	0.461073	0.135723	81.825
ERCC8	ENSG00000049167	5	60918381	GAT	-	c.281_283del	p.His94del	chr5:60918380:GGAT:G	inframe_deletion	0	1	0	1.513e-05					3.3325	0.461073	0.135723	81.825
ERCC8	ENSG00000049167	5	60918389	C	T	c.276-1G>A		chr5:60918389:C:T	splice_acceptor	2	2	0.0003026	3.027e-05	10.0044	0.0212983	1.40876	71.0474	10.0031	0.0100474	1.73232	57.7619	32			Likely_pathogenic
ERCC8	ENSG00000049167	5	60922079	A	G	c.250T>C	p.Cys84Arg	chr5:60922079:A:G	missense	1	19	0.0001538	0.0002915	0.526129	0.531413	0.0704088	3.93149	0.768856	0.75645	0.146026	4.04818	24.5	likely_pathogenic	0.8807	Uncertain_significance	7.892e-05	0	0.0001619
ERCC8	ENSG00000049167	5	60922095	T	A	c.234A>T	p.Arg78Ser	chr5:60922095:T:A	missense	0	4	0	6.136e-05					1.11073	0.94384	0.0597857	20.6358	20.3	likely_benign	0.1754	Uncertain_significance	2.631e-05	0	5.888e-05
ERCC8	ENSG00000049167	5	60922117	-	A	c.211dup	p.Tyr71LeufsTer2	chr5:60922117:T:TA	frameshift	0	1	0	1.526e-05					3.3325	0.461073	0.135723	81.825
ERCC8	ENSG00000049167	5	60922141	C	T	c.188G>A	p.Gly63Asp	chr5:60922141:C:T	missense	0	1	0	1.499e-05					3.3325	0.461073	0.135723	81.825	28.5	likely_pathogenic	0.9543
ERCC8	ENSG00000049167	5	60928867	C	T	c.170G>A	p.Arg57Lys	chr5:60928867:C:T	missense	0	9	0	0.0001384					0.526059	0.658005	0.03061	9.04077	23.4	likely_benign	0.1657		3.942e-05	0	7.35e-05
ERCC8	ENSG00000049167	5	60928870	C	G	c.167G>C	p.Gly56Ala	chr5:60928870:C:G	missense	0	1	0	1.538e-05					3.3325	0.461073	0.135723	81.825	22.8	likely_benign	0.1971
ERCC8	ENSG00000049167	5	60928967	A	T	c.78-8T>A		chr5:60928967:A:T	splice_region,splice_polypyrimidine_tract,intron	0	1	0	1.553e-05					3.3325	0.461073	0.135723	81.825	5.084			Likely_benign	6.57e-06	0	0
MTMR7	ENSG00000003987	8	17299886	A	T	c.1959T>A	p.Asp653Glu	8:17299886:A:T	missense	0	1	0	1.524e-05					3.3325	0.461073	0.135723	81.825	7.783	likely_benign	0.1		6.571e-06	0	0
MTMR7	ENSG00000003987	8	17299929	T	C	c.1916A>G	p.Glu639Gly	8:17299929:T:C	missense	1	4	0.0001546	6.192e-05	2.50022	0.412485	0.279361	22.3765	3.33319	0.201699	0.525022	21.1613	20.3	likely_benign	0.0598		1.971e-05	0	0
MTMR7	ENSG00000003987	8	17299930	C	T	c.1915G>A	p.Glu639Lys	8:17299930:C:T	missense	0	1	0	1.548e-05					3.3325	0.461073	0.135723	81.825	22.4	likely_benign	0.096
MTMR7	ENSG00000003987	8	17299944	G	A	c.1901C>T	p.Ser634Phe	8:17299944:G:A	missense	0	1	0	1.548e-05					3.3325	0.461073	0.135723	81.825	28.7	likely_benign	0.1332
MTMR7	ENSG00000003987	8	17299948	G	A	c.1897C>T	p.Arg633Trp	8:17299948:G:A	missense	0	2	0	3.111e-05					1.99944	0.654721	0.0959663	41.6579	27.2	likely_benign	0.1253		7.231e-05	0	1.47e-05
MTMR7	ENSG00000003987	8	17299953	C	T	c.1892G>A	p.Ser631Asn	8:17299953:C:T	missense	1	1	0.0001551	1.556e-05	10.0018	0.10349	0.625427	159.948	10.0004	0.0461638	1.03992	96.1701	23.5	likely_benign	0.1372
MTMR7	ENSG00000003987	8	17300071	G	A	c.1774C>T	p.Arg592Trp	8:17300071:G:A	missense	0	3	0	4.654e-05					1.42813	0.813668	0.073749	27.6553	23.6	likely_benign	0.1332		3.944e-05	0	2.94e-05
MTMR7	ENSG00000003987	8	17300076	G	A	c.1769C>T	p.Pro590Leu	8:17300076:G:A	missense	0	1	0	1.551e-05					3.3325	0.461073	0.135723	81.825	21.3	likely_benign	0.0892
MTMR7	ENSG00000003987	8	17300091	T	C	c.1754A>G	p.Asn585Ser	8:17300091:T:C	missense	0	1	0	1.536e-05					3.3325	0.461073	0.135723	81.825	15.12	likely_benign	0.0717		6.57e-06	0	1.47e-05
MTMR7	ENSG00000003987	8	17300094	C	T	c.1751G>A	p.Gly584Glu	8:17300094:C:T	missense	0	2	0	3.071e-05					1.99944	0.654721	0.0959663	41.6579	22.1	likely_benign	0.1094
MTMR7	ENSG00000003987	8	17300096	A	C	c.1749T>G	p.Ser583Arg	8:17300096:A:C	missense	37	343	0.005673	0.005267	1.07949	0.660205	0.767572	1.51816	1.09234	0.609547	0.778309	1.53307	7.495	likely_benign	0.2424	Likely_benign	0.002293	0	0.004103
MTMR7	ENSG00000003987	8	17300109	G	T	c.1736C>A	p.Pro579His	8:17300109:G:T	missense	0	2	0	3.042e-05					1.99944	0.654721	0.0959663	41.6579	25.2	ambiguous	0.447	Uncertain_significance	1.315e-05	0	0
MTMR7	ENSG00000003987	8	17300121	A	G	c.1724T>C	p.Ile575Thr	8:17300121:A:G	missense	0	1	0	1.521e-05					3.3325	0.461073	0.135723	81.825	17.17	likely_benign	0.0624
MTMR7	ENSG00000003987	8	17300124	C	T	c.1721G>A	p.Ser574Asn	8:17300124:C:T	missense	0	3	0	4.562e-05					1.42813	0.813668	0.073749	27.6553	19.69	likely_benign	0.073		1.314e-05	0	2.94e-05
MTMR7	ENSG00000003987	8	17300136	G	T	c.1709C>A	p.Thr570Asn	8:17300136:G:T	missense	0	1	0	1.509e-05					3.3325	0.461073	0.135723	81.825	18.58	likely_benign	0.0787
MTMR7	ENSG00000003987	8	17300166	C	G	c.1679G>C	p.Ser560Thr	8:17300166:C:G	missense	0	1	0	1.501e-05					3.3325	0.461073	0.135723	81.825	8.589	likely_benign	0.0605
MTMR7	ENSG00000003987	8	17300168	T	G	c.1677A>C	p.Gln559His	8:17300168:T:G	missense	675	6750	0.1013	0.1013	0.999889	0.998042	0.915264	1.09234	1.00039	0.993109	0.915745	1.09286	2.803	likely_benign	0.0819		0.08369	0.2177	0.1047
MTMR7	ENSG00000003987	8	17300204	C	A	c.1641G>T	p.Lys547Asn	8:17300204:C:A	missense	0	1	0	1.491e-05					3.3325	0.461073	0.135723	81.825	13.07	likely_benign	0.1096
MTMR7	ENSG00000003987	8	17300211	A	G	c.1634T>C	p.Ile545Thr	8:17300211:A:G	missense	0	1	0	1.491e-05					3.3325	0.461073	0.135723	81.825	23.7	likely_benign	0.2038
MTMR7	ENSG00000003987	8	17300224	TCTAAGAAAGAAAT	-	c.1621-13_1621del		8:17300223:CTCTAAGAAAGAAAT:C	splice_acceptor,coding_sequence,intron	0	1	0	1.491e-05					3.3325	0.461073	0.135723	81.825
MTMR7	ENSG00000003987	8	17304443	C	T	c.1429G>A	p.Ala477Thr	8:17304443:C:T	missense	0	1	0	1.507e-05					3.3325	0.461073	0.135723	81.825	18.29	likely_benign	0.0694
MTMR7	ENSG00000003987	8	17304447	A	T	c.1425T>A	p.Phe475Leu	8:17304447:A:T	missense	0	3	0	4.52e-05					1.42813	0.813668	0.073749	27.6553	20.2	likely_pathogenic	0.959		1.314e-05	0	2.94e-05
MTMR7	ENSG00000003987	8	17304451	A	-	c.1421del	p.Leu474ArgfsTer48	8:17304450:CA:C	frameshift	0	1	0	1.507e-05					3.3325	0.461073	0.135723	81.825
MTMR7	ENSG00000003987	8	17304464	A	G	c.1408T>C	p.Tyr470His	8:17304464:A:G	missense	0	1	0	1.507e-05					3.3325	0.461073	0.135723	81.825	26.9	likely_pathogenic	0.638		6.57e-06	0	0
MTMR7	ENSG00000003987	8	17304467	C	T	c.1405G>A	p.Asp469Asn	8:17304467:C:T	missense	1	1	0.0001505	1.507e-05	10.0018	0.10349	0.625427	159.948	10.0004	0.0461638	1.03992	96.1701	21.9	likely_benign	0.1302		6.574e-06	0	1.47e-05
MTMR7	ENSG00000003987	8	17304472	C	G	c.1400G>C	p.Arg467Pro	8:17304472:C:G	missense	0	1	0	1.526e-05					3.3325	0.461073	0.135723	81.825	24.5	likely_pathogenic	0.596		5.913e-05	0	0
MTMR7	ENSG00000003987	8	17304472	C	T	c.1400G>A	p.Arg467Gln	8:17304472:C:T	missense	0	1	0	1.526e-05					3.3325	0.461073	0.135723	81.825	22.7	likely_benign	0.0835		1.315e-05	0	2.94e-05
MTMR7	ENSG00000003987	8	17304473	G	A	c.1399C>T	p.Arg467Trp	8:17304473:G:A	missense	1	1	0.0001536	1.526e-05	10.0018	0.10349	0.625427	159.948	10.0004	0.0461638	1.03992	96.1701	33	likely_benign	0.2008		2.629e-05	0	2.94e-05
MTMR7	ENSG00000003987	8	17304490	G	C	c.1382C>G	p.Ala461Gly	8:17304490:G:C	missense	0	1	0	1.526e-05					3.3325	0.461073	0.135723	81.825	23.2	likely_benign	0.0945
MTMR7	ENSG00000003987	8	17304493	C	T	c.1379G>A	p.Trp460Ter	8:17304493:C:T	stop_gained	0	1	0	1.511e-05					3.3325	0.461073	0.135723	81.825	46
MTMR7	ENSG00000003987	8	17305767	G	A	c.1342C>T	p.Arg448Ter	8:17305767:G:A	stop_gained	0	2	0	3.062e-05					1.99944	0.654721	0.0959663	41.6579	37
MTMR7	ENSG00000003987	8	17305802	A	T	c.1307T>A	p.Phe436Tyr	8:17305802:A:T	missense	0	1	0	1.55e-05					3.3325	0.461073	0.135723	81.825	19.98	likely_benign	0.1264
MTMR7	ENSG00000003987	8	17305806	G	C	c.1303C>G	p.Gln435Glu	8:17305806:G:C	missense	0	2	0	3.099e-05					1.99944	0.654721	0.0959663	41.6579	25.9	likely_benign	0.3004
MTMR7	ENSG00000003987	8	17305814	T	A	c.1295A>T	p.Tyr432Phe	8:17305814:T:A	missense	1	0	0.0001554	0					30.0022	0.037277	1.2219	736.665	23	likely_benign	0.1251
MTMR7	ENSG00000003987	8	17305817	A	G	c.1292T>C	p.Ile431Thr	8:17305817:A:G	missense	1	1	0.0001554	1.55e-05	10.0018	0.10349	0.625427	159.948	10.0004	0.0461638	1.03992	96.1701	24.8	ambiguous	0.3767		1.971e-05	0	2.94e-05
MTMR7	ENSG00000003987	8	17305823	T	A	c.1286A>T	p.His429Leu	8:17305823:T:A	missense	0	1	0	1.538e-05					3.3325	0.461073	0.135723	81.825	21.7	likely_benign	0.1824
MTMR7	ENSG00000003987	8	17305850	T	G	c.1259A>C	p.Asn420Thr	8:17305850:T:G	missense	0	1	0	1.541e-05					3.3325	0.461073	0.135723	81.825	24.9	likely_benign	0.2769		3.943e-05	0	4.41e-05
MTMR7	ENSG00000003987	8	17305870	A	C	c.1239T>G	p.Phe413Leu	8:17305870:A:C	missense	0	1	0	1.518e-05					3.3325	0.461073	0.135723	81.825	24.3	likely_pathogenic	0.9203
MTMR7	ENSG00000003987	8	17305872	A	G	c.1237T>C	p.Phe413Leu	8:17305872:A:G	missense	1	2	0.0001523	3.036e-05	5.00074	0.18882	0.453312	55.1659	6.00009	0.0828093	0.792301	45.4386	27	likely_pathogenic	0.9203		0.0001051	0	4.409e-05
MTMR7	ENSG00000003987	8	17305875	G	T	c.1234C>A	p.Gln412Lys	8:17305875:G:T	missense	0	2	0	3.036e-05					1.99944	0.654721	0.0959663	41.6579	28.2	likely_benign	0.1879		6.572e-06	0	1.47e-05
MTMR7	ENSG00000003987	8	17305888	C	T	c.1221G>A	p.Trp407Ter	8:17305888:C:T	stop_gained	0	1	0	1.518e-05					3.3325	0.461073	0.135723	81.825	41
MTMR7	ENSG00000003987	8	17305913	A	G	c.1196T>C	p.Ile399Thr	8:17305913:A:G	missense	0	1	0	1.547e-05					3.3325	0.461073	0.135723	81.825	23.5	likely_benign	0.1914	Uncertain_significance	2.628e-05	0	1.47e-05
MTMR7	ENSG00000003987	8	17305954	A	C	c.1155T>G	p.Tyr385Ter	8:17305954:A:C	stop_gained	0	1	0	1.523e-05					3.3325	0.461073	0.135723	81.825	32
MTMR7	ENSG00000003987	8	17305956	A	T	c.1153T>A	p.Tyr385Asn	8:17305956:A:T	missense,splice_region	4	38	0.0006122	0.0005788	1.0526	0.922357	0.375449	2.95104	1.16864	0.754578	0.439879	3.10477	23.8	likely_benign	0.3306		0.0004928	0	0.000397
MTMR7	ENSG00000003987	8	17305958	C	T	c.1152-1G>A		8:17305958:C:T	splice_acceptor	0	1	0	1.523e-05					3.3325	0.461073	0.135723	81.825	34
MTMR7	ENSG00000003987	8	17309279	G	C	c.1149C>G	p.His383Gln	8:17309279:G:C	missense,splice_region	0	1	0	1.512e-05					3.3325	0.461073	0.135723	81.825	19.26	likely_benign	0.3389		6.574e-06	0	1.47e-05
MTMR7	ENSG00000003987	8	17309325	A	G	c.1103T>C	p.Val368Ala	8:17309325:A:G	missense,splice_region	0	1	0	1.515e-05					3.3325	0.461073	0.135723	81.825	26.4	likely_benign	0.1642
MTMR7	ENSG00000003987	8	17311530	C	T	c.1082G>A	p.Arg361Gln	8:17311530:C:T	missense	0	6	0	9.144e-05					0.768924	0.857915	0.0433056	13.6528	34	likely_pathogenic	0.8095	Uncertain_significance	1.973e-05	0	4.41e-05
MTMR7	ENSG00000003987	8	17311532	G	T	c.1080C>A	p.Tyr360Ter	8:17311532:G:T	stop_gained	0	1	0	1.524e-05					3.3325	0.461073	0.135723	81.825	38
MTMR7	ENSG00000003987	8	17311563	G	A	c.1049C>T	p.Ser350Leu	8:17311563:G:A	missense	0	1	0	1.53e-05					3.3325	0.461073	0.135723	81.825	33	likely_pathogenic	0.8375		6.577e-06	0	1.47e-05
MTMR7	ENSG00000003987	8	17311576	C	T	c.1036G>A	p.Ala346Thr	8:17311576:C:T	missense	3	9	0.0004615	0.0001377	3.33511	0.0709032	0.902452	12.3252	3.68568	0.0370402	1.08155	12.56	27	likely_benign	0.2461	Likely_benign	0.0003021	0	0.0002058
MTMR7	ENSG00000003987	8	17311578	G	A	c.1034C>T	p.Thr345Ile	8:17311578:G:A	missense	0	1	0	1.503e-05					3.3325	0.461073	0.135723	81.825	28.6	likely_pathogenic	0.9992
MTMR7	ENSG00000003987	8	17311600	A	G	c.1012T>C	p.Cys338Arg	8:17311600:A:G	missense	1	0	0.0001504	0					30.0022	0.037277	1.2219	736.665	29.4	likely_pathogenic	0.9996
MTMR7	ENSG00000003987	8	17311609	G	C	c.1003C>G	p.Leu335Val	8:17311609:G:C	missense	0	1	0	1.523e-05					3.3325	0.461073	0.135723	81.825	26.1	likely_benign	0.1988
MTMR7	ENSG00000003987	8	17311614	C	G	c.998G>C	p.Ser333Thr	8:17311614:C:G	missense	0	1	0	1.523e-05					3.3325	0.461073	0.135723	81.825	25.2	likely_benign	0.2166
MTMR7	ENSG00000003987	8	17311627	C	G	c.985G>C	p.Glu329Gln	8:17311627:C:G	missense	1	12	0.0001528	0.0001827	0.83321	0.860856	0.108305	6.41007	1.19966	0.83318	0.220477	6.52762	24	likely_benign	0.0793		3.943e-05	0	7.348e-05
MTMR7	ENSG00000003987	8	17311630	A	T	c.982T>A	p.Ser328Thr	8:17311630:A:T	missense	0	1	0	1.531e-05					3.3325	0.461073	0.135723	81.825	15.09	likely_benign	0.0779		6.571e-06	0	1.47e-05
MTMR7	ENSG00000003987	8	17313303	A	G	c.964T>C	p.Phe322Leu	8:17313303:A:G	missense	0	1	0	1.521e-05					3.3325	0.461073	0.135723	81.825	27.1	likely_pathogenic	0.9234
MTMR7	ENSG00000003987	8	17313354	C	T	c.913G>A	p.Glu305Lys	8:17313354:C:T	missense	1	3	0.000153	4.588e-05	3.33373	0.297112	0.346664	32.0591	4.28565	0.135973	0.632663	29.031	30	likely_pathogenic	0.8045
MTMR7	ENSG00000003987	8	17313360	C	G	c.907G>C	p.Gly303Arg	8:17313360:C:G	missense	1	5	0.000153	7.647e-05	2.00012	0.526915	0.233597	17.1255	2.72707	0.276191	0.44819	16.5932	29.3	likely_pathogenic	0.9375		5.916e-05	0	7.349e-05
MTMR7	ENSG00000003987	8	17313365	A	G	c.902T>C	p.Leu301Pro	8:17313365:A:G	missense	0	1	0	1.529e-05					3.3325	0.461073	0.135723	81.825	31	likely_pathogenic	0.9852
MTMR7	ENSG00000003987	8	17313378	T	A	c.889A>T	p.Met297Leu	8:17313378:T:A	missense	1	3	0.0001515	4.546e-05	3.33373	0.297112	0.346664	32.0591	4.28565	0.135973	0.632663	29.031	23.1	likely_benign	0.3262		3.285e-05	0	4.41e-05
MTMR7	ENSG00000003987	8	17331157	C	T	c.858G>A	p.Met286Ile	8:17331157:C:T	missense	0	1	0	1.501e-05					3.3325	0.461073	0.135723	81.825	22.4	ambiguous	0.3865
MTMR7	ENSG00000003987	8	17331164	T	C	c.851A>G	p.Gln284Arg	8:17331164:T:C	missense	1	1	0.0001511	1.507e-05	10.0018	0.10349	0.625427	159.948	10.0004	0.0461638	1.03992	96.1701	27.8	ambiguous	0.4148
MTMR7	ENSG00000003987	8	17331176	C	T	c.839G>A	p.Arg280Lys	8:17331176:C:T	missense	0	2	0	3.013e-05					1.99944	0.654721	0.0959663	41.6579	30	likely_pathogenic	0.9221
MTMR7	ENSG00000003987	8	17331227	T	A	c.788A>T	p.Tyr263Phe	8:17331227:T:A	missense	0	1	0	1.542e-05					3.3325	0.461073	0.135723	81.825	28.6	likely_pathogenic	0.8113		6.57e-06	0	1.47e-05
MTMR7	ENSG00000003987	8	17331236	T	C	c.779A>G	p.Glu260Gly	8:17331236:T:C	missense	0	1	0	1.542e-05					3.3325	0.461073	0.135723	81.825	32	likely_pathogenic	0.6596
MTMR7	ENSG00000003987	8	17331248	C	G	c.767G>C	p.Gly256Ala	8:17331248:C:G	missense	0	1	0	1.504e-05					3.3325	0.461073	0.135723	81.825	29.6	likely_pathogenic	0.9963
MTMR7	ENSG00000003987	8	17331263	C	T	c.752G>A	p.Arg251His	8:17331263:C:T	missense	0	1	0	1.504e-05					3.3325	0.461073	0.135723	81.825	34	likely_pathogenic	0.8836		1.315e-05	0	0
MTMR7	ENSG00000003987	8	17331278	T	A	c.737A>T	p.Asn246Ile	8:17331278:T:A	missense	0	1	0	1.513e-05					3.3325	0.461073	0.135723	81.825	31	likely_pathogenic	0.9792
MTMR7	ENSG00000003987	8	17331291	G	C	c.733-9C>G		8:17331291:G:C	splice_polypyrimidine_tract,intron	0	1	0	1.513e-05					3.3325	0.461073	0.135723	81.825	21.6				2.628e-05	0	5.879e-05
MTMR7	ENSG00000003987	8	17340553	T	C	c.732+810A>G		8:17340553:T:C	intron	0	1	0	1.507e-05					3.3325	0.461073	0.135723	81.825	22.4
MTMR7	ENSG00000003987	8	17341161	T	C	c.732+202A>G		8:17341161:T:C	intron	0	1	0	1.511e-05					3.3325	0.461073	0.135723	81.825	21.2				0.0003677	0	0
MTMR7	ENSG00000003987	8	17341370	C	T	c.725G>A	p.Arg242Gln	8:17341370:C:T	missense	1	3	0.0001562	4.638e-05	3.33373	0.297112	0.346664	32.0591	4.28565	0.135973	0.632663	29.031	33	likely_pathogenic	0.9981
MTMR7	ENSG00000003987	8	17341406	T	C	c.689A>G	p.Asn230Ser	8:17341406:T:C	missense	1	16	0.0001503	0.0002406	0.624834	0.648276	0.0828353	4.71317	0.908728	0.910662	0.170746	4.83634	24	likely_benign	0.1425	Uncertain_significance	0.0002494	0	0.0001911
MTMR7	ENSG00000003987	8	17341419	T	C	c.676A>G	p.Ile226Val	8:17341419:T:C	missense	0	1	0	1.504e-05					3.3325	0.461073	0.135723	81.825	20.2	likely_benign	0.0854
MTMR7	ENSG00000003987	8	17341434	GCTCGTCCTCTAGGCACCGG	-	c.642_661del	p.Arg215AspfsTer6	8:17341433:TGCTCGTCCTCTAGGCACCGG:T	frameshift	0	1	0	1.511e-05					3.3325	0.461073	0.135723	81.825
MTMR7	ENSG00000003987	8	17341438	G	C	c.657C>G	p.Asp219Glu	8:17341438:G:C	missense	0	1	0	1.511e-05					3.3325	0.461073	0.135723	81.825	0.125	likely_pathogenic	0.9981
MTMR7	ENSG00000003987	8	17341454	G	A	c.641C>T	p.Ala214Val	8:17341454:G:A	missense	0	1	0	1.511e-05					3.3325	0.461073	0.135723	81.825	25.8	likely_pathogenic	0.7354
MTMR7	ENSG00000003987	8	17341484	C	T	c.611G>A	p.Arg204Gln	8:17341484:C:T	missense	0	1	0	1.532e-05					3.3325	0.461073	0.135723	81.825	34	likely_pathogenic	0.9701		6.572e-06	0	1.47e-05
MTMR7	ENSG00000003987	8	17341485	G	A	c.610C>T	p.Arg204Trp	8:17341485:G:A	missense	0	1	0	1.532e-05					3.3325	0.461073	0.135723	81.825	27.4	likely_pathogenic	0.9747		1.314e-05	0	1.47e-05
MTMR7	ENSG00000003987	8	17341491	T	C	c.604A>G	p.Ile202Val	8:17341491:T:C	missense	1	0	0.0001533	0					30.0022	0.037277	1.2219	736.665	21.3	likely_benign	0.0978		6.572e-06	0	1.47e-05
MTMR7	ENSG00000003987	8	17341787	T	A	c.598-290A>T		8:17341787:T:A	intron	0	1	0	1.491e-05					3.3325	0.461073	0.135723	81.825	38
MTMR7	ENSG00000003987	8	17342187	C	A	c.598-690G>T		8:17342187:C:A	intron	0	1	0	1.519e-05					3.3325	0.461073	0.135723	81.825	21.3
MTMR7	ENSG00000003987	8	17348955	G	A	c.595C>T	p.His199Tyr	8:17348955:G:A	missense,splice_region	3	18	0.0004614	0.0002758	1.66711	0.412657	0.490812	5.66257	1.89214	0.274168	0.603316	5.93421	23.6	likely_benign	0.0957	Uncertain_significance	0.0001451	0	0.000265
MTMR7	ENSG00000003987	8	17348955	G	C	c.595C>G	p.His199Asp	8:17348955:G:C	missense,splice_region	1	0	0.0001538	0					30.0022	0.037277	1.2219	736.665	21.7	likely_benign	0.126
MTMR7	ENSG00000003987	8	17348957	TTATCT	-	c.588_593del	p.Lys196_Asp197del	8:17348956:GTTATCT:G	inframe_deletion	0	1	0	1.532e-05					3.3325	0.461073	0.135723	81.825
MTMR7	ENSG00000003987	8	17348982	C	T	c.568G>A	p.Val190Ile	8:17348982:C:T	missense	0	1	0	1.543e-05					3.3325	0.461073	0.135723	81.825	23.3	likely_benign	0.1577	Uncertain_significance	2.638e-05	0	2.942e-05
MTMR7	ENSG00000003987	8	17348984	G	A	c.566C>T	p.Pro189Leu	8:17348984:G:A	missense	0	1	0	1.543e-05					3.3325	0.461073	0.135723	81.825	32	likely_pathogenic	0.9748		6.596e-06	0	1.471e-05
MTMR7	ENSG00000003987	8	17348994	G	A	c.556C>T	p.Arg186Trp	8:17348994:G:A	missense	0	4	0	6.227e-05					1.11073	0.94384	0.0597857	20.6358	33	ambiguous	0.4604		5.283e-05	0	1.472e-05
MTMR7	ENSG00000003987	8	17349008	T	C	c.542A>G	p.Lys181Arg	8:17349008:T:C	missense	0	1	0	1.557e-05					3.3325	0.461073	0.135723	81.825	22.2	likely_benign	0.0797		6.605e-06	0	1.472e-05
MTMR7	ENSG00000003987	8	17361109	G	A	c.468+8C>T		8:17361109:G:A	splice_region,intron	0	1	0	1.52e-05					3.3325	0.461073	0.135723	81.825	0.14				0.0001971	0	0
MTMR7	ENSG00000003987	8	17361127	C	G	c.458G>C	p.Arg153Thr	8:17361127:C:G	missense	1	0	0.0001517	0					30.0022	0.037277	1.2219	736.665	24.1	likely_benign	0.2211		1.971e-05	0	0
MTMR7	ENSG00000003987	8	17361139	C	T	c.446G>A	p.Ser149Asn	8:17361139:C:T	missense	1	0	0.0001504	0					30.0022	0.037277	1.2219	736.665	24.4	likely_pathogenic	0.5925
MTMR7	ENSG00000003987	8	17361151	T	A	c.434A>T	p.Tyr145Phe	8:17361151:T:A	missense	0	1	0	1.507e-05					3.3325	0.461073	0.135723	81.825	13.7	likely_benign	0.0724
MTMR7	ENSG00000003987	8	17361158	T	C	c.427A>G	p.Asn143Asp	8:17361158:T:C	missense	0	1	0	1.503e-05					3.3325	0.461073	0.135723	81.825	16.72	likely_benign	0.1447		6.571e-06	0	0
MTMR7	ENSG00000003987	8	17361168	C	G	c.417G>C	p.Met139Ile	8:17361168:C:G	missense	0	3	0	4.509e-05					1.42813	0.813668	0.073749	27.6553	24.2	likely_pathogenic	0.8062		6.57e-06	0	1.47e-05
MTMR7	ENSG00000003987	8	17361173	G	A	c.412C>T	p.Arg138Trp	8:17361173:G:A	missense	0	1	0	1.503e-05					3.3325	0.461073	0.135723	81.825	27.2	likely_pathogenic	0.6613		9.853e-05	0	4.411e-05
MTMR7	ENSG00000003987	8	17361175	G	A	c.410C>T	p.Thr137Met	8:17361175:G:A	missense	2	12	0.0003	0.0001804	1.66691	0.503601	0.37291	7.45113	2.00003	0.317236	0.514157	7.77995	18.59	likely_benign	0.0742		0.0001183	0	0.0002058
MTMR7	ENSG00000003987	8	17361194	C	T	c.391G>A	p.Asp131Asn	8:17361194:C:T	missense	0	12	0	0.0001806					0.39977	0.524983	0.0236631	6.7538	12.86	likely_benign	0.0769		9.856e-05	0	0.0001323
MTMR7	ENSG00000003987	8	17361208	C	T	c.377G>A	p.Gly126Asp	8:17361208:C:T	missense	0	1	0	1.52e-05					3.3325	0.461073	0.135723	81.825	23	likely_pathogenic	0.5706		6.571e-06	0	1.47e-05
MTMR7	ENSG00000003987	8	17361248	A	G	c.337T>C	p.Ser113Pro	8:17361248:A:G	missense	0	1	0	1.532e-05					3.3325	0.461073	0.135723	81.825	24.1	likely_pathogenic	0.8769
MTMR7	ENSG00000003987	8	17361257	A	G	c.328T>C	p.Tyr110His	8:17361257:A:G	missense	0	1	0	1.531e-05					3.3325	0.461073	0.135723	81.825	27.6	likely_pathogenic	0.7255
MTMR7	ENSG00000003987	8	17361280	A	G	c.311-6T>C		8:17361280:A:G	splice_region,splice_polypyrimidine_tract,intron	0	4	0	6.195e-05					1.11073	0.94384	0.0597857	20.6358	13.35				6.569e-06	0	1.47e-05
MTMR7	ENSG00000003987	8	17364786	T	C	c.311-3512A>G		8:17364786:T:C	intron	0	1	0	1.493e-05					3.3325	0.461073	0.135723	81.825	23				6.568e-06	0	0
MTMR7	ENSG00000003987	8	17371058	G	T	c.289C>A	p.Leu97Met	8:17371058:G:T	missense	0	1	0	1.534e-05					3.3325	0.461073	0.135723	81.825	24.8	likely_benign	0.2234
MTMR7	ENSG00000003987	8	17371062	G	C	c.285C>G	p.Ile95Met	8:17371062:G:C	missense	0	1	0	1.534e-05					3.3325	0.461073	0.135723	81.825	16.86	likely_benign	0.1175		5.25e-05	0	2.939e-05
MTMR7	ENSG00000003987	8	17371073	C	T	c.274G>A	p.Asp92Asn	8:17371073:C:T	missense	1	7	0.0001534	0.0001074	1.42857	0.738688	0.175705	11.615	1.99973	0.438543	0.346311	11.5473	23.6	ambiguous	0.4844	Uncertain_significance	7.886e-05	0	0.0001617
MTMR7	ENSG00000003987	8	17371084	C	G	c.263G>C	p.Arg88Thr	8:17371084:C:G	missense	1	1	0.000152	1.524e-05	10.0018	0.10349	0.625427	159.948	10.0004	0.0461638	1.03992	96.1701	23.2	likely_pathogenic	0.7161		6.569e-06	0	0
MTMR7	ENSG00000003987	8	17371097	T	A	c.250A>T	p.Ile84Leu	8:17371097:T:A	missense	0	5	0	7.618e-05					0.908755	0.948357	0.0502368	16.4389	17.36	likely_benign	0.1787		0.0001051	0	0.000147
MTMR7	ENSG00000003987	8	17371097	T	G	c.250A>C	p.Ile84Leu	8:17371097:T:G	missense	0	1	0	1.524e-05					3.3325	0.461073	0.135723	81.825	17.19	likely_benign	0.1787
MTMR7	ENSG00000003987	8	17371100	T	G	c.247A>C	p.Ile83Leu	8:17371100:T:G	missense	0	1	0	1.524e-05					3.3325	0.461073	0.135723	81.825	7.529	likely_benign	0.1013
MTMR7	ENSG00000003987	8	17371114	T	G	c.233A>C	p.Gln78Pro	8:17371114:T:G	missense	0	1	0	1.511e-05					3.3325	0.461073	0.135723	81.825	24.1	likely_pathogenic	0.9408
MTMR7	ENSG00000003987	8	17371115	G	A	c.232C>T	p.Gln78Ter	8:17371115:G:A	stop_gained	0	1	0	1.511e-05					3.3325	0.461073	0.135723	81.825	44
MTMR7	ENSG00000003987	8	17371131	A	C	c.216T>G	p.Ile72Met	8:17371131:A:C	missense	0	2	0	3.112e-05					1.99944	0.654721	0.0959663	41.6579	20.4	likely_benign	0.2084
MTMR7	ENSG00000003987	8	17371145	A	T	c.202T>A	p.Cys68Ser	8:17371145:A:T	missense	0	1	0	1.512e-05					3.3325	0.461073	0.135723	81.825	19.99	likely_benign	0.2311
MTMR7	ENSG00000003987	8	17371154	C	A	c.193G>T	p.Ala65Ser	8:17371154:C:A	missense	1	1	0.0001511	1.512e-05	10.0018	0.10349	0.625427	159.948	10.0004	0.0461638	1.03992	96.1701	16.98	likely_benign	0.1141		1.314e-05	0	2.94e-05
MTMR7	ENSG00000003987	8	17371159	G	A	c.188C>T	p.Thr63Ile	8:17371159:G:A	missense	0	1	0	1.529e-05					3.3325	0.461073	0.135723	81.825	20.4	likely_benign	0.2309
MTMR7	ENSG00000003987	8	17371175	T	G	c.172A>C	p.Ile58Leu	8:17371175:T:G	missense	0	1	0	1.529e-05					3.3325	0.461073	0.135723	81.825	21.7	likely_benign	0.1524		6.569e-06	0	1.47e-05
MTMR7	ENSG00000003987	8	17371185	C	G	c.162G>C	p.Gln54His	8:17371185:C:G	missense	0	1	0	1.537e-05					3.3325	0.461073	0.135723	81.825	21.2	ambiguous	0.4132		0.0001182	0	1.47e-05
MTMR7	ENSG00000003987	8	17371205	A	G	c.148-6T>C		8:17371205:A:G	splice_region,splice_polypyrimidine_tract,intron	0	1	0	1.537e-05					3.3325	0.461073	0.135723	81.825	13.05
MTMR7	ENSG00000003987	8	17371592	G	A	c.148-393C>T		8:17371592:G:A	intron	0	1	0	1.518e-05					3.3325	0.461073	0.135723	81.825	20.6
MTMR7	ENSG00000003987	8	17373120	A	G	c.145T>C	p.Trp49Arg	8:17373120:A:G	missense,splice_region	0	4	0	6.148e-05					1.11073	0.94384	0.0597857	20.6358	28.9	likely_pathogenic	0.9971	Uncertain_significance	3.943e-05	0.001441	1.47e-05
MTMR7	ENSG00000003987	8	17373135	G	C	c.130C>G	p.Pro44Ala	8:17373135:G:C	missense	6539	65660	0.0001529	3.046e-05	1.00451				1.00472				0.081	likely_benign	0.0476		0.9914	0.9997	0.9998
MTMR7	ENSG00000003987	8	17373152	A	T	c.113T>A	p.Val38Glu	8:17373152:A:T	missense	0	3	0	4.569e-05					1.42813	0.813668	0.073749	27.6553	25.4	likely_pathogenic	0.8798		1.314e-05	0	2.94e-05
MTMR7	ENSG00000003987	8	17373174	T	C	c.91A>G	p.Thr31Ala	8:17373174:T:C	missense	0	2	0	3.047e-05					1.99944	0.654721	0.0959663	41.6579	26.1	likely_pathogenic	0.8914		6.571e-06	0	1.47e-05
MTMR7	ENSG00000003987	8	17373192	G	C	c.73C>G	p.Leu25Val	8:17373192:G:C	missense	0	1	0	1.518e-05					3.3325	0.461073	0.135723	81.825	6.262	likely_benign	0.0572
MTMR7	ENSG00000003987	8	17373203	T	C	c.62A>G	p.Lys21Arg	8:17373203:T:C	missense	0	1	0	1.518e-05					3.3325	0.461073	0.135723	81.825	16.61	likely_benign	0.0494
MTMR7	ENSG00000003987	8	17373215	C	T	c.50G>A	p.Arg17Gln	8:17373215:C:T	missense	0	2	0	3.037e-05					1.99944	0.654721	0.0959663	41.6579	24.1	likely_benign	0.1146		1.976e-05	0	2.944e-05
MTMR7	ENSG00000003987	8	17373219	C	A	c.46G>T	p.Asp16Tyr	8:17373219:C:A	missense	0	1	0	1.519e-05					3.3325	0.461073	0.135723	81.825	27.7	ambiguous	0.5615
MTMR7	ENSG00000003987	8	17373228	G	A	c.37C>T	p.Arg13Cys	8:17373228:G:A	missense	0	9	0	0.0001367					0.526059	0.658005	0.03061	9.04077	24.7	likely_benign	0.182		0.0001315	0	4.41e-05
MTMR7	ENSG00000003987	8	17373235	T	G	c.30A>C	p.Glu10Asp	8:17373235:T:G	missense	0	3	0	4.52e-05					1.42813	0.813668	0.073749	27.6553	21.9	likely_benign	0.2363		0.000105	0	0.0001029
MTMR7	ENSG00000003987	8	17378149	G	T	c.25-4909C>A		8:17378149:G:T	intron	0	1	0	1.548e-05					3.3325	0.461073	0.135723	81.825	21.1
MTMR7	ENSG00000003987	8	17381743	C	G	c.25-8503G>C		8:17381743:C:G	intron	0	2	0	3.077e-05					1.99944	0.654721	0.0959663	41.6579	23.2				3.287e-05	0	7.348e-05
MTMR7	ENSG00000003987	8	17381760	T	C	c.25-8520A>G		8:17381760:T:C	intron	1	0	0.0001533	0					30.0022	0.037277	1.2219	736.665	22.5
MTMR7	ENSG00000003987	8	17381789	G	C	c.25-8549C>G		8:17381789:G:C	intron	0	1	0	1.524e-05					3.3325	0.461073	0.135723	81.825	21.1
MTMR7	ENSG00000003987	8	17381808	T	C	c.25-8568A>G		8:17381808:T:C	intron	0	1	0	1.522e-05					3.3325	0.461073	0.135723	81.825	22.5				2.626e-05	0	0
MTMR7	ENSG00000003987	8	17391758	A	T	c.25-18518T>A		8:17391758:A:T	intron	0	1	0	1.534e-05					3.3325	0.461073	0.135723	81.825	20.8				6.57e-06	0	1.47e-05
MTMR7	ENSG00000003987	8	17391776	T	C	c.25-18536A>G		8:17391776:T:C	intron	0	1	0	1.536e-05					3.3325	0.461073	0.135723	81.825	21
MTMR7	ENSG00000003987	8	17391817	T	C	c.25-18577A>G		8:17391817:T:C	intron	0	1	0	1.531e-05					3.3325	0.461073	0.135723	81.825	21
MTMR7	ENSG00000003987	8	17391823	A	T	c.25-18583T>A		8:17391823:A:T	intron	0	1	0	1.531e-05					3.3325	0.461073	0.135723	81.825	20.7
MTMR7	ENSG00000003987	8	17391833	G	C	c.25-18593C>G		8:17391833:G:C	intron	3	4	0.0004582	6.123e-05	7.5051	0.00833272	1.67899	33.5479	7.78203	0.0040017	1.92415	31.4736	22.9				0.02044	0.001153	0.0003087
MTMR7	ENSG00000003987	8	17391865	T	G	c.25-18625A>C		8:17391865:T:G	intron	0	1	0	1.522e-05					3.3325	0.461073	0.135723	81.825	21.8
MTMR7	ENSG00000003987	8	17391921	C	T	c.25-18681G>A		8:17391921:C:T	intron	0	1	0	1.546e-05					3.3325	0.461073	0.135723	81.825	20.6
MTMR7	ENSG00000003987	8	17412121	T	C	c.24+1148A>G		8:17412121:T:C	intron	0	8	0	0.0001196					0.587966	0.715167	0.0339277	10.1894	20.9				1.97e-05	0	1.47e-05
MTMR7	ENSG00000003987	8	17413261	T	A	c.24+8A>T		8:17413261:T:A	splice_region,intron	0	1	0	1.53e-05					3.3325	0.461073	0.135723	81.825	4.708				6.586e-06	0	1.473e-05
MTMR7	ENSG00000003987	8	17413261	T	C	c.24+8A>G		8:17413261:T:C	splice_region,intron	2156	21948	0.3304	0.3358	0.951044	0.180971	0.883613	1.02362	0.950896	0.179551	0.883486	1.02345	6.146				0.2798	0.2653	0.3231
MTMR7	ENSG00000003987	8	17413264	C	G	c.24+5G>C		8:17413264:C:G	splice_donor_5th_base,intron	0	2	0	3.052e-05					1.99944	0.654721	0.0959663	41.6579	22.3
MTMR7	ENSG00000003987	8	17413271	T	G	c.22A>C	p.Lys8Gln	8:17413271:T:G	missense,splice_region	0	3	0	4.578e-05					1.42813	0.813668	0.073749	27.6553	23.1	likely_pathogenic	0.7412		6.581e-06	0	1.472e-05
MTMR7	ENSG00000003987	8	17413274	G	T	c.19C>A	p.Pro7Thr	8:17413274:G:T	missense	0	1	0	1.526e-05					3.3325	0.461073	0.135723	81.825	21.5	likely_pathogenic	0.6231		1.315e-05	0	2.941e-05
MTMR7	ENSG00000003987	8	17413339	C	G	c.-47G>C		8:17413339:C:G	5_prime_UTR	1	1	0.0001531	1.528e-05	10.0018	0.10349	0.625427	159.948	10.0004	0.0461638	1.03992	96.1701	20.5
BNC2	ENSG00000173068	9	16412866	C	T	c.*6123G>A		chr9:16412866:C:T	3_prime_UTR	2	45	0.000308	0.0006935	0.444076	0.261455	0.10768	1.83139	0.548923	0.356017	0.153585	1.96188	20.7				0.0004598	0	0.0007499
BNC2	ENSG00000173068	9	16412933	G	A	c.*6056C>T		chr9:16412933:G:A	3_prime_UTR	0	1	0	1.532e-05					3.3325	0.461073	0.135723	81.825	20.2
BNC2	ENSG00000173068	9	16412936	C	T	c.*6053G>A		chr9:16412936:C:T	3_prime_UTR	0	1	0	1.54e-05					3.3325	0.461073	0.135723	81.825	20.4
BNC2	ENSG00000173068	9	16412958	G	C	c.*6031C>G		chr9:16412958:G:C	3_prime_UTR	0	1	0	1.54e-05					3.3325	0.461073	0.135723	81.825	20.2				6.569e-06	0	1.47e-05
BNC2	ENSG00000173068	9	16419023	A	C	c.3266T>G	p.Leu1089Arg	chr9:16419023:A:C	missense	1	0	0.0001539	0					30.0022	0.037277	1.2219	736.665	28	likely_pathogenic	0.9921
BNC2	ENSG00000173068	9	16419029	G	C	c.3260C>G	p.Pro1087Arg	chr9:16419029:G:C	missense	0	1	0	1.538e-05					3.3325	0.461073	0.135723	81.825	28.9	likely_pathogenic	0.9821
BNC2	ENSG00000173068	9	16419045	G	A	c.3244C>T	p.Arg1082Trp	chr9:16419045:G:A	missense	0	4	0	6.033e-05					1.11073	0.94384	0.0597857	20.6358	29.6	likely_pathogenic	0.9997
BNC2	ENSG00000173068	9	16419045	G	C	c.3244C>G	p.Arg1082Gly	chr9:16419045:G:C	missense	0	1	0	1.508e-05					3.3325	0.461073	0.135723	81.825	26.5	likely_pathogenic	0.9997
BNC2	ENSG00000173068	9	16419072	T	C	c.3217A>G	p.Met1073Val	chr9:16419072:T:C	missense	0	1	0	1.514e-05					3.3325	0.461073	0.135723	81.825	19.06	likely_benign	0.1117
BNC2	ENSG00000173068	9	16419152	T	C	c.3137A>G	p.Asn1046Ser	chr9:16419152:T:C	missense	1	0	0.0001521	0					30.0022	0.037277	1.2219	736.665	24.6	likely_pathogenic	0.5827		6.569e-06	0	0
BNC2	ENSG00000173068	9	16419183	T	C	c.3106A>G	p.Met1036Val	chr9:16419183:T:C	missense	1	0	0.0001511	0					30.0022	0.037277	1.2219	736.665	11.92	likely_benign	0.0674
BNC2	ENSG00000173068	9	16419198	T	C	c.3091A>G	p.Ser1031Gly	chr9:16419198:T:C	missense	0	7	0	0.0001062					0.666381	0.781108	0.0380492	11.6708	18.04	likely_benign	0.0612		6.573e-06	0	1.47e-05
BNC2	ENSG00000173068	9	16419200	C	G	c.3089G>C	p.Gly1030Ala	chr9:16419200:C:G	missense	1	3	0.0001511	4.55e-05	3.33373	0.297112	0.346664	32.0591	4.28565	0.135973	0.632663	29.031	18.41	likely_benign	0.07		1.314e-05	0	1.47e-05
BNC2	ENSG00000173068	9	16419205	C	G	c.3084G>C	p.Leu1028Phe	chr9:16419205:C:G	missense	0	2	0	3.033e-05					1.99944	0.654721	0.0959663	41.6579	16.6	likely_benign	0.0603
BNC2	ENSG00000173068	9	16419218	A	G	c.3071T>C	p.Met1024Thr	chr9:16419218:A:G	missense	0	1	0	1.55e-05					3.3325	0.461073	0.135723	81.825	17.82	likely_benign	0.0841
BNC2	ENSG00000173068	9	16419228	C	T	c.3061G>A	p.Gly1021Arg	chr9:16419228:C:T	missense	1	0	0.000154	0					30.0022	0.037277	1.2219	736.665	21.5	likely_benign	0.1792
BNC2	ENSG00000173068	9	16419231	A	C	c.3058T>G	p.Ser1020Ala	chr9:16419231:A:C	missense	0	4	0	6.199e-05					1.11073	0.94384	0.0597857	20.6358	0.922	likely_benign	0.0616	Uncertain_significance	6.571e-06	0	1.47e-05
BNC2	ENSG00000173068	9	16419233	A	C	c.3056T>G	p.Val1019Gly	chr9:16419233:A:C	missense	1	0	0.000154	0					30.0022	0.037277	1.2219	736.665	17.01	likely_benign	0.0693
BNC2	ENSG00000173068	9	16421303	G	A	c.2640-1654C>T		chr9:16421303:G:A	intron	0	8	0	0.0001213					0.587966	0.715167	0.0339277	10.1894	20.9				7.896e-05	0	0.0001617
BNC2	ENSG00000173068	9	16422819	C	A	c.2640-3170G>T		chr9:16422819:C:A	intron	0	1	0	1.502e-05					3.3325	0.461073	0.135723	81.825	22.4
BNC2	ENSG00000173068	9	16425154	T	G	c.2640-5505A>C		chr9:16425154:T:G	intron	8	91	0.001224	0.001388	0.878756	0.726288	0.426179	1.81194	0.928453	0.836191	0.459355	1.8766	21.7				0.004157	0.0005764	0.001514
BNC2	ENSG00000173068	9	16425577	C	T	c.2640-5928G>A		chr9:16425577:C:T	intron	7	44	0.001057	0.0006624	1.59199	0.253631	0.716511	3.5372	1.68632	0.186017	0.77731	3.65834	20.8				0.09302	0.007781	0.001838
BNC2	ENSG00000173068	9	16425665	G	C	c.2640-6016C>G		chr9:16425665:G:C	intron	0	1	0	1.49e-05					3.3325	0.461073	0.135723	81.825	20.2
BNC2	ENSG00000173068	9	16425811	A	G	c.2640-6162T>C		chr9:16425811:A:G	intron	0	1	0	1.518e-05					3.3325	0.461073	0.135723	81.825	20				6.569e-06	0	1.47e-05
BNC2	ENSG00000173068	9	16427108	T	A	c.2640-7459A>T		chr9:16427108:T:A	intron	1	1	0.0001529	1.531e-05	10.0018	0.10349	0.625427	159.948	10.0004	0.0461638	1.03992	96.1701	21.4
BNC2	ENSG00000173068	9	16427161	T	G	c.2640-7512A>C		chr9:16427161:T:G	intron	0	3	0	4.563e-05					1.42813	0.813668	0.073749	27.6553	21.5
BNC2	ENSG00000173068	9	16427218	C	T	c.2640-7569G>A		chr9:16427218:C:T	intron	0	3	0	4.519e-05					1.42813	0.813668	0.073749	27.6553	22.8
BNC2	ENSG00000173068	9	16427225	C	T	c.2640-7576G>A		chr9:16427225:C:T	intron	0	2	0	3.013e-05					1.99944	0.654721	0.0959663	41.6579	20.8				1.314e-05	0	2.94e-05
BNC2	ENSG00000173068	9	16427232	C	G	c.2640-7583G>C		chr9:16427232:C:G	intron	0	1	0	1.506e-05					3.3325	0.461073	0.135723	81.825	22.6				3.942e-05	0	1.47e-05
BNC2	ENSG00000173068	9	16427232	C	T	c.2640-7583G>A		chr9:16427232:C:T	intron	0	6	0	9.038e-05					0.768924	0.857915	0.0433056	13.6528	22.8
BNC2	ENSG00000173068	9	16427275	C	A	c.2640-7626G>T		chr9:16427275:C:A	intron	1	33	0.0001519	0.0005005	0.302797	0.239273	0.0413997	2.21466	0.447358	0.335239	0.0871131	2.29734	22.8				0.0002103	0	0.0003381
BNC2	ENSG00000173068	9	16427284	A	G	c.2640-7635T>C		chr9:16427284:A:G	intron	0	1	0	1.517e-05					3.3325	0.461073	0.135723	81.825	21.9
BNC2	ENSG00000173068	9	16427316	C	A	c.2640-7667G>T		chr9:16427316:C:A	intron	0	4	0	6.086e-05					1.11073	0.94384	0.0597857	20.6358	23.1
BNC2	ENSG00000173068	9	16427350	A	C	c.2640-7701T>G		chr9:16427350:A:C	intron	0	2	0	3.016e-05					1.99944	0.654721	0.0959663	41.6579	21.8				6.57e-06	0	1.47e-05
BNC2	ENSG00000173068	9	16427363	A	C	c.2640-7714T>G		chr9:16427363:A:C	intron	0	8	0	0.0001207					0.587966	0.715167	0.0339277	10.1894	21.9				1.314e-05	0	2.94e-05
BNC2	ENSG00000173068	9	16427363	A	T	c.2640-7714T>A		chr9:16427363:A:T	intron	1	9	0.0001512	0.0001357	1.11105	0.920437	0.140714	8.77253	1.57864	0.60338	0.282001	8.83725	21.8				9.193e-05	0	0.000147
BNC2	ENSG00000173068	9	16427380	T	C	c.2640-7731A>G		chr9:16427380:T:C	intron	2872	28413	0.4375	0.4308	1.07082	0.172932	0.970463	1.18156	1.07004	0.177374	0.969795	1.18065	21.3				0.5996	0.479	0.435
BNC2	ENSG00000173068	9	16427414	C	T	c.2640-7765G>A		chr9:16427414:C:T	intron	0	1	0	1.508e-05					3.3325	0.461073	0.135723	81.825	20.2				5.91e-05	0	0
BNC2	ENSG00000173068	9	16427424	A	C	c.2640-7775T>G		chr9:16427424:A:C	intron	0	2	0	3.016e-05					1.99944	0.654721	0.0959663	41.6579	21.9				6.57e-06	0	1.47e-05
BNC2	ENSG00000173068	9	16427440	T	C	c.2640-7791A>G		chr9:16427440:T:C	intron	0	3	0	4.533e-05					1.42813	0.813668	0.073749	27.6553	20.3
BNC2	ENSG00000173068	9	16427447	C	T	c.2640-7798G>A		chr9:16427447:C:T	intron	0	1	0	1.493e-05					3.3325	0.461073	0.135723	81.825	23
BNC2	ENSG00000173068	9	16427456	A	G	c.2640-7807T>C		chr9:16427456:A:G	intron	0	6	0	8.957e-05					0.768924	0.857915	0.0433056	13.6528	21.8				4.598e-05	0	8.819e-05
BNC2	ENSG00000173068	9	16427463	C	A	c.2640-7814G>T		chr9:16427463:C:A	intron	0	1	0	1.493e-05					3.3325	0.461073	0.135723	81.825	22.8
BNC2	ENSG00000173068	9	16427472	G	C	c.2640-7823C>G		chr9:16427472:G:C	intron	0	3	0	4.462e-05					1.42813	0.813668	0.073749	27.6553	22.8
BNC2	ENSG00000173068	9	16427496	G	A	c.2640-7847C>T		chr9:16427496:G:A	intron	1	7	0.0001488	0.0001041	1.42857	0.738688	0.175705	11.615	1.99973	0.438543	0.346311	11.5473	22.5				0.0004073	0.002304	0.0002353
BNC2	ENSG00000173068	9	16427497	T	C	c.2640-7848A>G		chr9:16427497:T:C	intron	0	1	0	1.487e-05					3.3325	0.461073	0.135723	81.825	21.9
BNC2	ENSG00000173068	9	16427513	A	G	c.2640-7864T>C		chr9:16427513:A:G	intron	0	1	0	1.496e-05					3.3325	0.461073	0.135723	81.825	20.5
BNC2	ENSG00000173068	9	16427517	A	T	c.2640-7868T>A		chr9:16427517:A:T	intron	0	10	0	0.0001496					0.475944	0.608032	0.0278823	8.12425	21.7				6.57e-06	0	1.47e-05
BNC2	ENSG00000173068	9	16427530	G	A	c.2640-7881C>T		chr9:16427530:G:A	intron	0	1	0	1.512e-05					3.3325	0.461073	0.135723	81.825	22.9
BNC2	ENSG00000173068	9	16427533	C	A	c.2640-7884G>T		chr9:16427533:C:A	intron	0	1	0	1.512e-05					3.3325	0.461073	0.135723	81.825	22.9				6.571e-06	0	0
BNC2	ENSG00000173068	9	16427542	C	T	c.2640-7893G>A		chr9:16427542:C:T	intron	1	0	0.0001516	0					30.0022	0.037277	1.2219	736.665	21.2
BNC2	ENSG00000173068	9	16427552	T	G	c.2640-7903A>C		chr9:16427552:T:G	intron	0	3	0	4.512e-05					1.42813	0.813668	0.073749	27.6553	21.6
BNC2	ENSG00000173068	9	16427563	T	C	c.2640-7914A>G		chr9:16427563:T:C	intron	0	3	0	4.512e-05					1.42813	0.813668	0.073749	27.6553	21.9
BNC2	ENSG00000173068	9	16427579	T	G	c.2640-7930A>C		chr9:16427579:T:G	intron	0	1	0	1.521e-05					3.3325	0.461073	0.135723	81.825	21.8				6.568e-06	0	1.47e-05
BNC2	ENSG00000173068	9	16427590	T	C	c.2640-7941A>G		chr9:16427590:T:C	intron	0	2	0	2.984e-05					1.99944	0.654721	0.0959663	41.6579	21.9				0.0005386	0.01902	7.348e-05
BNC2	ENSG00000173068	9	16427651	C	T	c.2639+7904G>A		chr9:16427651:C:T	intron	0	1	0	1.51e-05					3.3325	0.461073	0.135723	81.825	21.5
BNC2	ENSG00000173068	9	16427962	TAC	-	c.2639+7591_2639+7593del		chr9:16427961:ATAC:A	intron	0	2	0	3.03e-05					1.99944	0.654721	0.0959663	41.6579	20.7				6.571e-06	0	1.47e-05
BNC2	ENSG00000173068	9	16427994	G	C	c.2639+7561C>G		chr9:16427994:G:C	intron	0	2	0	3.027e-05					1.99944	0.654721	0.0959663	41.6579	22.4
BNC2	ENSG00000173068	9	16428031	-	T	c.2639+7523dup		chr9:16428031:G:GT	intron	1	1	0.0001486	1.486e-05	10.0018	0.10349	0.625427	159.948	10.0004	0.0461638	1.03992	96.1701	21.9				1.315e-05	0	1.47e-05
BNC2	ENSG00000173068	9	16428038	T	C	c.2639+7517A>G		chr9:16428038:T:C	intron	0	2	0	2.972e-05					1.99944	0.654721	0.0959663	41.6579	20.7				0.0004135	0	4.409e-05
BNC2	ENSG00000173068	9	16428044	C	G	c.2639+7511G>C		chr9:16428044:C:G	intron	0	2	0	2.972e-05					1.99944	0.654721	0.0959663	41.6579	22.7
BNC2	ENSG00000173068	9	16428045	A	C	c.2639+7510T>G		chr9:16428045:A:C	intron	0	2	0	2.972e-05					1.99944	0.654721	0.0959663	41.6579	21.6
BNC2	ENSG00000173068	9	16428064	G	A	c.2639+7491C>T		chr9:16428064:G:A	intron	0	2	0	2.988e-05					1.99944	0.654721	0.0959663	41.6579	22.7				2.63e-05	0	5.88e-05
BNC2	ENSG00000173068	9	16428093	T	C	c.2639+7462A>G		chr9:16428093:T:C	intron	0	1	0	1.499e-05					3.3325	0.461073	0.135723	81.825	20.5
BNC2	ENSG00000173068	9	16428135	A	C	c.2639+7420T>G		chr9:16428135:A:C	intron	0	1	0	1.537e-05					3.3325	0.461073	0.135723	81.825	21.6
BNC2	ENSG00000173068	9	16428144	A	C	c.2639+7411T>G		chr9:16428144:A:C	intron	0	1	0	1.516e-05					3.3325	0.461073	0.135723	81.825	20.5
BNC2	ENSG00000173068	9	16428152	G	C	c.2639+7403C>G		chr9:16428152:G:C	intron	0	1	0	1.516e-05					3.3325	0.461073	0.135723	81.825	22.6
BNC2	ENSG00000173068	9	16428159	A	C	c.2639+7396T>G		chr9:16428159:A:C	intron	6	41	0.0009074	0.0006217	1.46411	0.383496	0.621139	3.4511	1.5668	0.28755	0.684879	3.58437	21.6				8.542e-05	0	0.0001617
BNC2	ENSG00000173068	9	16428182	C	G	c.2639+7373G>C		chr9:16428182:C:G	intron	1	1	0.0001553	1.557e-05	10.0018	0.10349	0.625427	159.948	10.0004	0.0461638	1.03992	96.1701	22.7				6.572e-06	0	1.47e-05
BNC2	ENSG00000173068	9	16428188	T	G	c.2639+7367A>C		chr9:16428188:T:G	intron	3	6	0.0004658	9.341e-05	5.00311	0.0228324	1.25067	20.0141	5.38724	0.0111136	1.46827	19.7664	21.6
BNC2	ENSG00000173068	9	16428241	C	G	c.2639+7314G>C		chr9:16428241:C:G	intron	0	2	0	3.098e-05					1.99944	0.654721	0.0959663	41.6579	22.8				6.574e-06	0	1.47e-05
BNC2	ENSG00000173068	9	16428241	C	T	c.2639+7314G>A		chr9:16428241:C:T	intron	0	1	0	1.549e-05					3.3325	0.461073	0.135723	81.825	23.7				1.315e-05	0	2.94e-05
BNC2	ENSG00000173068	9	16428254	T	G	c.2639+7301A>C		chr9:16428254:T:G	intron	0	1	0	1.549e-05					3.3325	0.461073	0.135723	81.825	20.6
BNC2	ENSG00000173068	9	16428822	C	A	c.2639+6733G>T		chr9:16428822:C:A	intron	0	2	0	3.054e-05					1.99944	0.654721	0.0959663	41.6579	20.3
BNC2	ENSG00000173068	9	16428867	G	A	c.2639+6688C>T		chr9:16428867:G:A	intron	1	0	0.0001523	0					30.0022	0.037277	1.2219	736.665	20.9
BNC2	ENSG00000173068	9	16428867	G	C	c.2639+6688C>G		chr9:16428867:G:C	intron	0	1	0	1.527e-05					3.3325	0.461073	0.135723	81.825	20.8
BNC2	ENSG00000173068	9	16430352	T	G	c.2639+5203A>C		chr9:16430352:T:G	intron	0	1	0	1.531e-05					3.3325	0.461073	0.135723	81.825	20.1
BNC2	ENSG00000173068	9	16430602	G	A	c.2639+4953C>T		chr9:16430602:G:A	intron	0	1	0	1.533e-05					3.3325	0.461073	0.135723	81.825	23.7
BNC2	ENSG00000173068	9	16430602	G	T	c.2639+4953C>A		chr9:16430602:G:T	intron	0	1	0	1.533e-05					3.3325	0.461073	0.135723	81.825	22.7
BNC2	ENSG00000173068	9	16430613	C	T	c.2639+4942G>A		chr9:16430613:C:T	intron	0	1	0	1.533e-05					3.3325	0.461073	0.135723	81.825	23.2				3.943e-05	0	0
BNC2	ENSG00000173068	9	16430619	C	-	c.2639+4936del		chr9:16430618:GC:G	intron	2	1	0.0003056	1.533e-05	20.0095	0.01444	1.81384	220.736	16.6723	0.0064499	2.20155	126.259	21.1				0.0003152	0	4.41e-05
BNC2	ENSG00000173068	9	16430624	C	G	c.2639+4931G>C		chr9:16430624:C:G	intron	0	1	0	1.528e-05					3.3325	0.461073	0.135723	81.825	22
BNC2	ENSG00000173068	9	16430755	T	G	c.2639+4800A>C		chr9:16430755:T:G	intron	3	39	0.0004555	0.0005943	0.768958	0.661175	0.237503	2.48964	0.885644	0.827711	0.296678	2.64382	20.3				0.0002494	0	0.000294
BNC2	ENSG00000173068	9	16430763	G	C	c.2639+4792C>G		chr9:16430763:G:C	intron	0	1	0	1.524e-05					3.3325	0.461073	0.135723	81.825	22.9
BNC2	ENSG00000173068	9	16433819	C	T	c.2639+1736G>A		chr9:16433819:C:T	intron	0	1	0	1.527e-05					3.3325	0.461073	0.135723	81.825	20.7				6.575e-06	0	0
BNC2	ENSG00000173068	9	16435019	C	T	c.2639+536G>A		chr9:16435019:C:T	intron	0	1	0	1.495e-05					3.3325	0.461073	0.135723	81.825	21.1				6.573e-06	0	0
BNC2	ENSG00000173068	9	16435020	A	T	c.2639+535T>A		chr9:16435020:A:T	intron	1	0	0.0001493	0					30.0022	0.037277	1.2219	736.665	20.9
BNC2	ENSG00000173068	9	16435037	C	T	c.2639+518G>A		chr9:16435037:C:T	intron	0	1	0	1.495e-05					3.3325	0.461073	0.135723	81.825	25.5				3.284e-05	0	1.47e-05
BNC2	ENSG00000173068	9	16435055	C	T	c.2639+500G>A		chr9:16435055:C:T	intron	2	44	0.0002994	0.0006606	0.454183	0.27514	0.110055	1.87435	0.561275	0.374423	0.156924	2.00753	22.7				0.0005848	0	0.0008382
BNC2	ENSG00000173068	9	16435056	G	A	c.2639+499C>T		chr9:16435056:G:A	intron	0	2	0	3.003e-05					1.99944	0.654721	0.0959663	41.6579	23.7			Pathogenic	4.603e-05	0	1.47e-05
BNC2	ENSG00000173068	9	16435067	C	T	c.2639+488G>A		chr9:16435067:C:T	intron	0	1	0	1.501e-05					3.3325	0.461073	0.135723	81.825	29.9				6.574e-06	0	1.47e-05
BNC2	ENSG00000173068	9	16435085	C	T	c.2639+470G>A		chr9:16435085:C:T	intron	0	1	0	1.501e-05					3.3325	0.461073	0.135723	81.825	23.8				4.602e-05	0	2.941e-05
BNC2	ENSG00000173068	9	16435086	G	A	c.2639+469C>T		chr9:16435086:G:A	intron	0	1	0	1.501e-05					3.3325	0.461073	0.135723	81.825	20.1				4.601e-05	0	2.941e-05
BNC2	ENSG00000173068	9	16435104	A	G	c.2639+451T>C		chr9:16435104:A:G	intron	0	6	0	9.06e-05					0.768924	0.857915	0.0433056	13.6528	22.2				2.628e-05	0	5.88e-05
BNC2	ENSG00000173068	9	16435128	G	T	c.2639+427C>A		chr9:16435128:G:T	intron	0	1	0	1.511e-05					3.3325	0.461073	0.135723	81.825	23.6
BNC2	ENSG00000173068	9	16435160	G	A	c.2639+395C>T		chr9:16435160:G:A	intron	0	2	0	3.047e-05					1.99944	0.654721	0.0959663	41.6579	20.7
BNC2	ENSG00000173068	9	16435242	A	T	c.2639+313T>A		chr9:16435242:A:T	intron	1	1	0.0001518	1.518e-05	10.0018	0.10349	0.625427	159.948	10.0004	0.0461638	1.03992	96.1701	20.8				1.314e-05	0	2.94e-05
BNC2	ENSG00000173068	9	16435274	A	T	c.2639+281T>A		chr9:16435274:A:T	intron	0	1	0	1.518e-05					3.3325	0.461073	0.135723	81.825	20.2
BNC2	ENSG00000173068	9	16435325	C	T	c.2639+230G>A		chr9:16435325:C:T	intron	5	75	0.0007793	0.001164	0.666114	0.379411	0.269208	1.6482	0.727776	0.47222	0.30601	1.73085	23.3				0.0007358	0	0.0008969
BNC2	ENSG00000173068	9	16435362	C	T	c.2639+193G>A		chr9:16435362:C:T	intron	0	1	0	1.528e-05					3.3325	0.461073	0.135723	81.825	22.9				1.972e-05	0	2.94e-05
BNC2	ENSG00000173068	9	16435402	G	A	c.2639+153C>T		chr9:16435402:G:A	intron	0	1	0	1.536e-05					3.3325	0.461073	0.135723	81.825	21				6.574e-06	0	1.47e-05
BNC2	ENSG00000173068	9	16435437	C	T	c.2639+118G>A		chr9:16435437:C:T	intron	0	4	0	6.165e-05					1.11073	0.94384	0.0597857	20.6358	20.6				2.629e-05	0	4.41e-05
BNC2	ENSG00000173068	9	16435527	C	A	c.2639+28G>T		chr9:16435527:C:A	intron	0	2	0	3.091e-05					1.99944	0.654721	0.0959663	41.6579	22.2
BNC2	ENSG00000173068	9	16435546	T	A	c.2639+9A>T		chr9:16435546:T:A	intron	1	1	0.0001542	1.536e-05	10.0018	0.10349	0.625427	159.948	10.0004	0.0461638	1.03992	96.1701	22.3				2.631e-05	0	2.94e-05
BNC2	ENSG00000173068	9	16435547	T	C	c.2639+8A>G		chr9:16435547:T:C	splice_region,intron	0	2	0	3.072e-05					1.99944	0.654721	0.0959663	41.6579	15.4
BNC2	ENSG00000173068	9	16435573	G	C	c.2621C>G	p.Ser874Cys	chr9:16435573:G:C	missense	0	2	0	3.055e-05					1.99944	0.654721	0.0959663	41.6579	33	likely_pathogenic	0.9947
BNC2	ENSG00000173068	9	16435614	C	T	c.2580G>A	p.Met860Ile	chr9:16435614:C:T	missense	1	0	0.0001551	0					30.0022	0.037277	1.2219	736.665	24.8	likely_pathogenic	0.9964
BNC2	ENSG00000173068	9	16435663	C	T	c.2531G>A	p.Ser844Asn	chr9:16435663:C:T	missense	0	3	0	4.602e-05					1.42813	0.813668	0.073749	27.6553	24.2	likely_pathogenic	0.5775
BNC2	ENSG00000173068	9	16435677	C	G	c.2517G>C	p.Lys839Asn	chr9:16435677:C:G	missense	1	0	0.000152	0					30.0022	0.037277	1.2219	736.665	27.4	likely_pathogenic	0.9136
BNC2	ENSG00000173068	9	16435687	T	C	c.2507A>G	p.Tyr836Cys	chr9:16435687:T:C	missense	0	2	0	3.05e-05					1.99944	0.654721	0.0959663	41.6579	29.3	likely_benign	0.1858
BNC2	ENSG00000173068	9	16435695	T	G	c.2499A>C	p.Lys833Asn	chr9:16435695:T:G	missense	0	6	0	9.153e-05					0.768924	0.857915	0.0433056	13.6528	25.1	likely_pathogenic	0.9339	Uncertain_significance	1.972e-05	0	4.411e-05
BNC2	ENSG00000173068	9	16435708	C	A	c.2486G>T	p.Ser829Ile	chr9:16435708:C:A	missense	0	1	0	1.517e-05					3.3325	0.461073	0.135723	81.825	28	ambiguous	0.4546		1.315e-05	0	2.94e-05
BNC2	ENSG00000173068	9	16435708	C	G	c.2486G>C	p.Ser829Thr	chr9:16435708:C:G	missense	0	1	0	1.517e-05					3.3325	0.461073	0.135723	81.825	24.6	likely_benign	0.1432
BNC2	ENSG00000173068	9	16435787	C	T	c.2407G>A	p.Ala803Thr	chr9:16435787:C:T	missense	0	1	0	1.521e-05					3.3325	0.461073	0.135723	81.825	23.6	likely_benign	0.1443
BNC2	ENSG00000173068	9	16435799	C	T	c.2395G>A	p.Ala799Thr	chr9:16435799:C:T	missense	0	2	0	3.067e-05					1.99944	0.654721	0.0959663	41.6579	23.3	likely_benign	0.0893
BNC2	ENSG00000173068	9	16435805	C	T	c.2389G>A	p.Gly797Arg	chr9:16435805:C:T	missense	0	1	0	1.533e-05					3.3325	0.461073	0.135723	81.825	23.5	ambiguous	0.4431		1.314e-05	0	0
BNC2	ENSG00000173068	9	16435825	T	C	c.2369A>G	p.Gln790Arg	chr9:16435825:T:C	missense	0	1	0	1.523e-05					3.3325	0.461073	0.135723	81.825	23	likely_benign	0.1703	Uncertain_significance	6.571e-06	0	1.47e-05
BNC2	ENSG00000173068	9	16435840	A	G	c.2354T>C	p.Met785Thr	chr9:16435840:A:G	missense	0	3	0	4.569e-05					1.42813	0.813668	0.073749	27.6553	23.1	likely_benign	0.2504	Uncertain_significance	2.629e-05	0	5.88e-05
BNC2	ENSG00000173068	9	16435841	T	A	c.2353A>T	p.Met785Leu	chr9:16435841:T:A	missense	0	9	0	0.0001371					0.526059	0.658005	0.03061	9.04077	20.9	likely_benign	0.1472	Uncertain_significance	1.972e-05	0	4.41e-05
BNC2	ENSG00000173068	9	16435850	T	C	c.2344A>G	p.Thr782Ala	chr9:16435850:T:C	missense	0	2	0	3.034e-05					1.99944	0.654721	0.0959663	41.6579	21.1	likely_benign	0.0595	Benign	0.005631	0	0.0005146
BNC2	ENSG00000173068	9	16435858	G	A	c.2336C>T	p.Thr779Ile	chr9:16435858:G:A	missense	0	3	0	4.551e-05					1.42813	0.813668	0.073749	27.6553	21.5	likely_benign	0.1832		3.943e-05	0	8.818e-05
BNC2	ENSG00000173068	9	16435889	G	A	c.2305C>T	p.Gln769Ter	chr9:16435889:G:A	stop_gained	0	1	0	1.538e-05					3.3325	0.461073	0.135723	81.825	39
BNC2	ENSG00000173068	9	16435889	G	C	c.2305C>G	p.Gln769Glu	chr9:16435889:G:C	missense	0	1	0	1.538e-05					3.3325	0.461073	0.135723	81.825	19.15	likely_benign	0.0733
BNC2	ENSG00000173068	9	16435890	G	T	c.2304C>A	p.His768Gln	chr9:16435890:G:T	missense	1	14	0.0001536	0.0002154	0.714138	0.745019	0.0938761	5.43262	1.03413	0.968793	0.192457	5.55671	17.55	likely_benign	0.0883		0.0001052	0	0.0001764
BNC2	ENSG00000173068	9	16435904	T	C	c.2290A>G	p.Ser764Gly	chr9:16435904:T:C	missense	0	1	0	1.54e-05					3.3325	0.461073	0.135723	81.825	22.2	likely_benign	0.0656	Uncertain_significance	0.0001249	0	0.0002645
BNC2	ENSG00000173068	9	16435929	A	C	c.2265T>G	p.Asn755Lys	chr9:16435929:A:C	missense	0	1	0	1.539e-05					3.3325	0.461073	0.135723	81.825	12.33	likely_benign	0.1249		1.972e-05	0	4.411e-05
BNC2	ENSG00000173068	9	16436021	C	T	c.2173G>A	p.Glu725Lys	chr9:16436021:C:T	missense	0	3	0	4.632e-05					1.42813	0.813668	0.073749	27.6553	26.7	ambiguous	0.5604		6.572e-05	0	0.0001029
BNC2	ENSG00000173068	9	16436035	C	T	c.2159G>A	p.Arg720Gln	chr9:16436035:C:T	missense	1	62	0.0001551	0.0009574	0.161028	0.070089	0.0223208	1.1617	0.239578	0.0838148	0.0474212	1.21038	25.3	likely_benign	0.1058	Likely_benign	0.0006243	0.00317	0.001117
BNC2	ENSG00000173068	9	16436036	G	A	c.2158C>T	p.Arg720Trp	chr9:16436036:G:A	missense	1	0	0.0001551	0					30.0022	0.037277	1.2219	736.665	26.8	likely_benign	0.3036		6.575e-06	0	1.47e-05
BNC2	ENSG00000173068	9	16436098	C	T	c.2096G>A	p.Cys699Tyr	chr9:16436098:C:T	missense	0	6	0	9.16e-05					0.768924	0.857915	0.0433056	13.6528	23.6	likely_benign	0.1347		6.572e-06	0	1.47e-05
BNC2	ENSG00000173068	9	16436124	G	C	c.2070C>G	p.Asp690Glu	chr9:16436124:G:C	missense	0	1	0	1.522e-05					3.3325	0.461073	0.135723	81.825	20.6	likely_benign	0.1676	Uncertain_significance	5.916e-05	0	4.409e-05
BNC2	ENSG00000173068	9	16436184	C	T	c.2010G>A	p.Met670Ile	chr9:16436184:C:T	missense	0	1	0	1.516e-05					3.3325	0.461073	0.135723	81.825	18.98	likely_benign	0.1076
BNC2	ENSG00000173068	9	16436191	T	C	c.2003A>G	p.Asn668Ser	chr9:16436191:T:C	missense	1	3	0.0001516	4.548e-05	3.33373	0.297112	0.346664	32.0591	4.28565	0.135973	0.632663	29.031	9.627	likely_benign	0.0728	Uncertain_significance	8.535e-05	0	4.41e-05
BNC2	ENSG00000173068	9	16436200	G	A	c.1994C>T	p.Ala665Val	chr9:16436200:G:A	missense	1	2	0.0001516	3.032e-05	5.00074	0.18882	0.453312	55.1659	6.00009	0.0828093	0.792301	45.4386	14.14	likely_benign	0.0686
BNC2	ENSG00000173068	9	16436203	CCA	-	c.1989_1991del	p.Gly664del	chr9:16436202:TCCA:T	inframe_deletion	0	1	0	1.508e-05					3.3325	0.461073	0.135723	81.825
BNC2	ENSG00000173068	9	16436206	C	T	c.1988G>A	p.Gly663Asp	chr9:16436206:C:T	missense	0	1	0	1.508e-05					3.3325	0.461073	0.135723	81.825	15.83	likely_benign	0.0864
BNC2	ENSG00000173068	9	16436211	A	C	c.1983T>G	p.Asn661Lys	chr9:16436211:A:C	missense	0	1	0	1.509e-05					3.3325	0.461073	0.135723	81.825	1.471	likely_benign	0.1342
BNC2	ENSG00000173068	9	16436212	T	C	c.1982A>G	p.Asn661Ser	chr9:16436212:T:C	missense	0	3	0	4.523e-05					1.42813	0.813668	0.073749	27.6553	10.49	likely_benign	0.0578	Uncertain_significance	1.973e-05	0	1.471e-05
BNC2	ENSG00000173068	9	16436222	C	G	c.1972G>C	p.Asp658His	chr9:16436222:C:G	missense	0	1	0	1.508e-05					3.3325	0.461073	0.135723	81.825	24.3	likely_benign	0.212		1.97e-05	0	1.47e-05
BNC2	ENSG00000173068	9	16436227	TCA	-	c.1965_1967del	p.Asp655del	chr9:16436226:TTCA:T	inframe_deletion	0	1	0	1.508e-05					3.3325	0.461073	0.135723	81.825
BNC2	ENSG00000173068	9	16436230	T	A	c.1964A>T	p.Asp655Val	chr9:16436230:T:A	missense	0	2	0	3.016e-05					1.99944	0.654721	0.0959663	41.6579	24	likely_benign	0.1657
BNC2	ENSG00000173068	9	16436231	C	A	c.1963G>T	p.Asp655Tyr	chr9:16436231:C:A	missense	0	1	0	1.508e-05					3.3325	0.461073	0.135723	81.825	25.9	likely_benign	0.173
BNC2	ENSG00000173068	9	16436231	C	T	c.1963G>A	p.Asp655Asn	chr9:16436231:C:T	missense	0	1	0	1.508e-05					3.3325	0.461073	0.135723	81.825	22.7	likely_benign	0.1192		6.572e-06	0	1.47e-05
BNC2	ENSG00000173068	9	16436243	C	G	c.1951G>C	p.Asp651His	chr9:16436243:C:G	missense	0	1	0	1.521e-05					3.3325	0.461073	0.135723	81.825	25.9	likely_pathogenic	0.5991
BNC2	ENSG00000173068	9	16436246	C	T	c.1948G>A	p.Ala650Thr	chr9:16436246:C:T	missense	0	2	0	3.042e-05					1.99944	0.654721	0.0959663	41.6579	24.1	likely_benign	0.1405	Benign/Likely_benign	0.0003153	0.000576	0
BNC2	ENSG00000173068	9	16436249	T	C	c.1945A>G	p.Thr649Ala	chr9:16436249:T:C	missense	0	1	0	1.521e-05					3.3325	0.461073	0.135723	81.825	21	likely_benign	0.106
BNC2	ENSG00000173068	9	16436254	A	G	c.1940T>C	p.Ile647Thr	chr9:16436254:A:G	missense	0	2	0	3.042e-05					1.99944	0.654721	0.0959663	41.6579	23.7	likely_benign	0.2045		1.314e-05	0	2.94e-05
BNC2	ENSG00000173068	9	16436318	C	A	c.1876G>T	p.Asp626Tyr	chr9:16436318:C:A	missense	0	1	0	1.553e-05					3.3325	0.461073	0.135723	81.825	24.3	ambiguous	0.4776		1.972e-05	0	0
BNC2	ENSG00000173068	9	16436321	C	T	c.1873G>A	p.Ala625Thr	chr9:16436321:C:T	missense	1	1	0.000156	1.553e-05	10.0018	0.10349	0.625427	159.948	10.0004	0.0461638	1.03992	96.1701	13.18	likely_benign	0.0609		1.315e-05	0	0
BNC2	ENSG00000173068	9	16436326	G	T	c.1868C>A	p.Pro623His	chr9:16436326:G:T	missense	8	90	0.001248	0.001398	0.888547	0.749033	0.430787	1.83273	0.93874	0.860298	0.464291	1.89802	23.5	likely_benign	0.0856	Benign	0.004112	0.0005767	0.0015
BNC2	ENSG00000173068	9	16436374	G	A	c.1820C>T	p.Pro607Leu	chr9:16436374:G:A	missense	0	1	0	1.539e-05					3.3325	0.461073	0.135723	81.825	18.16	likely_benign	0.0578		6.572e-06	0	1.47e-05
BNC2	ENSG00000173068	9	16436377	G	A	c.1817C>T	p.Pro606Leu	chr9:16436377:G:A	missense	0	1	0	1.539e-05					3.3325	0.461073	0.135723	81.825	17.3	likely_benign	0.0511	Benign	0.003416	0	1.47e-05
BNC2	ENSG00000173068	9	16436378	G	A	c.1816C>T	p.Pro606Ser	chr9:16436378:G:A	missense	1	1	0.0001545	1.539e-05	10.0018	0.10349	0.625427	159.948	10.0004	0.0461638	1.03992	96.1701	16.87	likely_benign	0.0636	Uncertain_significance	6.572e-06	0	1.47e-05
BNC2	ENSG00000173068	9	16436389	T	C	c.1805A>G	p.Glu602Gly	chr9:16436389:T:C	missense	1	0	0.0001544	0					30.0022	0.037277	1.2219	736.665	23.4	likely_benign	0.1135
BNC2	ENSG00000173068	9	16436392	A	G	c.1802T>C	p.Ile601Thr	chr9:16436392:A:G	missense	0	4	0	6.173e-05					1.11073	0.94384	0.0597857	20.6358	19.91	likely_benign	0.069	Uncertain_significance	5.265e-05	0	0.0001029
BNC2	ENSG00000173068	9	16436398	C	A	c.1796G>T	p.Gly599Val	chr9:16436398:C:A	missense	0	1	0	1.543e-05					3.3325	0.461073	0.135723	81.825	19.42	likely_benign	0.0887
BNC2	ENSG00000173068	9	16436553	G	C	c.1641C>G	p.Asp547Glu	chr9:16436553:G:C	missense	0	2	0	3.096e-05					1.99944	0.654721	0.0959663	41.6579	15.63	ambiguous	0.3633
BNC2	ENSG00000173068	9	16436553	G	T	c.1641C>A	p.Asp547Glu	chr9:16436553:G:T	missense	0	1	0	1.548e-05					3.3325	0.461073	0.135723	81.825	15.91	ambiguous	0.3633
BNC2	ENSG00000173068	9	16436558	G	C	c.1636C>G	p.Leu546Val	chr9:16436558:G:C	missense	0	2	0	3.096e-05					1.99944	0.654721	0.0959663	41.6579	11.17	likely_benign	0.0798
BNC2	ENSG00000173068	9	16436579	T	C	c.1615A>G	p.Met539Val	chr9:16436579:T:C	missense	0	10	0	0.0001541					0.475944	0.608032	0.0278823	8.12425	16.91	likely_benign	0.0694		0.0001119	0	5.886e-05
BNC2	ENSG00000173068	9	16436582	G	A	c.1612C>T	p.Pro538Ser	chr9:16436582:G:A	missense	0	1	0	1.541e-05					3.3325	0.461073	0.135723	81.825	23.6	likely_benign	0.0918
BNC2	ENSG00000173068	9	16436587	C	A	c.1607G>T	p.Arg536Leu	chr9:16436587:C:A	missense	0	5	0	7.704e-05					0.908755	0.948357	0.0502368	16.4389	25.7	likely_pathogenic	0.6129
BNC2	ENSG00000173068	9	16436587	C	T	c.1607G>A	p.Arg536Gln	chr9:16436587:C:T	missense	2	7	0.0003095	0.0001079	2.85799	0.1904	0.593466	13.7634	3.33388	0.0992854	0.796377	13.9566	27.7	likely_benign	0.2819	Uncertain_significance	5.922e-05	0	0.0001176
BNC2	ENSG00000173068	9	16436663	T	A	c.1531A>T	p.Ile511Phe	chr9:16436663:T:A	missense	0	1	0	1.528e-05					3.3325	0.461073	0.135723	81.825	25.6	likely_pathogenic	0.6703
BNC2	ENSG00000173068	9	16436669	C	T	c.1525G>A	p.Asp509Asn	chr9:16436669:C:T	missense	0	1	0	1.528e-05					3.3325	0.461073	0.135723	81.825	27.1	likely_pathogenic	0.9746
BNC2	ENSG00000173068	9	16436672	T	C	c.1522A>G	p.Lys508Glu	chr9:16436672:T:C	missense	0	2	0	3.055e-05					1.99944	0.654721	0.0959663	41.6579	26.4	likely_pathogenic	0.9916
BNC2	ENSG00000173068	9	16436690	G	C	c.1504C>G	p.Leu502Val	chr9:16436690:G:C	missense	1	0	0.000153	0					30.0022	0.037277	1.2219	736.665	20.6	likely_pathogenic	0.8019
BNC2	ENSG00000173068	9	16436743	C	T	c.1451G>A	p.Arg484Gln	chr9:16436743:C:T	missense	0	1	0	1.513e-05					3.3325	0.461073	0.135723	81.825	33	likely_pathogenic	0.9996
BNC2	ENSG00000173068	9	16436762	T	C	c.1432A>G	p.Met478Val	chr9:16436762:T:C	missense	0	1	0	1.517e-05					3.3325	0.461073	0.135723	81.825	26.7	likely_pathogenic	0.9529
BNC2	ENSG00000173068	9	16436838	G	C	c.1356C>G	p.Asp452Glu	chr9:16436838:G:C	missense	0	1	0	1.528e-05					3.3325	0.461073	0.135723	81.825	23.9	likely_pathogenic	0.9992
BNC2	ENSG00000173068	9	16436890	G	C	c.1304C>G	p.Ala435Gly	chr9:16436890:G:C	missense	0	3	0	4.616e-05					1.42813	0.813668	0.073749	27.6553	20.8	likely_benign	0.1077
BNC2	ENSG00000173068	9	16436896	C	T	c.1298G>A	p.Gly433Glu	chr9:16436896:C:T	missense	0	1	0	1.539e-05					3.3325	0.461073	0.135723	81.825	25.7	likely_pathogenic	0.9041
BNC2	ENSG00000173068	9	16436914	T	A	c.1280A>T	p.His427Leu	chr9:16436914:T:A	missense	1	0	0.0001526	0					30.0022	0.037277	1.2219	736.665	24.4	likely_benign	0.1855
BNC2	ENSG00000173068	9	16436920	C	T	c.1274G>A	p.Arg425Gln	chr9:16436920:C:T	missense	0	1	0	1.52e-05					3.3325	0.461073	0.135723	81.825	25	likely_benign	0.225	Uncertain_significance	1.315e-05	0	1.47e-05
BNC2	ENSG00000173068	9	16436921	G	A	c.1273C>T	p.Arg425Trp	chr9:16436921:G:A	missense	0	1	0	1.52e-05					3.3325	0.461073	0.135723	81.825	32	ambiguous	0.5391		6.576e-06	0	0
BNC2	ENSG00000173068	9	16436931	T	G	c.1263A>C	p.Lys421Asn	chr9:16436931:T:G	missense	0	1	0	1.522e-05					3.3325	0.461073	0.135723	81.825	19.4	ambiguous	0.4514
BNC2	ENSG00000173068	9	16436950	G	A	c.1244C>T	p.Thr415Ile	chr9:16436950:G:A	missense	0	2	0	3.035e-05					1.99944	0.654721	0.0959663	41.6579	16.36	likely_benign	0.0831		1.314e-05	0	2.94e-05
BNC2	ENSG00000173068	9	16436954	G	C	c.1240C>G	p.Leu414Val	chr9:16436954:G:C	missense	98	939	0.01493	0.01425	1.04487	0.683664	0.845997	1.29049	1.0495	0.65306	0.85015	1.29559	16.19	likely_benign	0.0583	Benign	0.00742	0.001442	0.01386
BNC2	ENSG00000173068	9	16437010	G	A	c.1184C>T	p.Pro395Leu	chr9:16437010:G:A	missense	0	1	0	1.55e-05					3.3325	0.461073	0.135723	81.825	25	likely_benign	0.2606
BNC2	ENSG00000173068	9	16437115	T	C	c.1079A>G	p.Gln360Arg	chr9:16437115:T:C	missense	0	1	0	1.549e-05					3.3325	0.461073	0.135723	81.825	24.9	likely_benign	0.1176
BNC2	ENSG00000173068	9	16437151	G	C	c.1043C>G	p.Pro348Arg	chr9:16437151:G:C	missense	1	1	0.0001538	1.533e-05	10.0018	0.10349	0.625427	159.948	10.0004	0.0461638	1.03992	96.1701	24	likely_benign	0.2885		6.572e-06	0	1.47e-05
BNC2	ENSG00000173068	9	16437164	G	T	c.1030C>A	p.Leu344Met	chr9:16437164:G:T	missense	0	1	0	1.537e-05					3.3325	0.461073	0.135723	81.825	18.64	likely_benign	0.0869		1.971e-05	0	4.409e-05
BNC2	ENSG00000173068	9	16437211	A	G	c.983T>C	p.Ile328Thr	chr9:16437211:A:G	missense	0	1	0	1.512e-05					3.3325	0.461073	0.135723	81.825	25.5	likely_pathogenic	0.9687	Uncertain_significance	6.572e-06	0	1.47e-05
BNC2	ENSG00000173068	9	16437212	T	C	c.982A>G	p.Ile328Val	chr9:16437212:T:C	missense	0	3	0	4.535e-05					1.42813	0.813668	0.073749	27.6553	24.6	likely_benign	0.295	Uncertain_significance	1.971e-05	0	1.47e-05
BNC2	ENSG00000173068	9	16437224	G	C	c.970C>G	p.Pro324Ala	chr9:16437224:G:C	missense	0	1	0	1.512e-05					3.3325	0.461073	0.135723	81.825	28.4	likely_pathogenic	0.9959
BNC2	ENSG00000173068	9	16437239	G	A	c.955C>T	p.Leu319Phe	chr9:16437239:G:A	missense	0	1	0	1.517e-05					3.3325	0.461073	0.135723	81.825	26.7	likely_pathogenic	0.9608
BNC2	ENSG00000173068	9	16437278	G	A	c.916C>T	p.Pro306Ser	chr9:16437278:G:A	missense	0	3	0	4.648e-05					1.42813	0.813668	0.073749	27.6553	24.1	ambiguous	0.3484		6.572e-06	0	1.47e-05
BNC2	ENSG00000173068	9	16437328	T	C	c.866A>G	p.Asn289Ser	chr9:16437328:T:C	missense	0	1	0	1.532e-05					3.3325	0.461073	0.135723	81.825	20.4	likely_benign	0.0648
BNC2	ENSG00000173068	9	16437346	C	T	c.848G>A	p.Arg283Lys	chr9:16437346:C:T	missense	0	1	0	1.529e-05					3.3325	0.461073	0.135723	81.825	27.3	ambiguous	0.4985
BNC2	ENSG00000173068	9	16437388	T	C	c.806A>G	p.Gln269Arg	chr9:16437388:T:C	missense	0	1	0	1.522e-05					3.3325	0.461073	0.135723	81.825	25.5	likely_benign	0.2857
BNC2	ENSG00000173068	9	16437397	T	C	c.797A>G	p.Lys266Arg	chr9:16437397:T:C	missense	0	2	0	3.043e-05					1.99944	0.654721	0.0959663	41.6579	26.7	likely_benign	0.2146
BNC2	ENSG00000173068	9	16437463	G	C	c.731C>G	p.Thr244Ser	chr9:16437463:G:C	missense	0	1	0	1.518e-05					3.3325	0.461073	0.135723	81.825	24.8	likely_pathogenic	0.8009
BNC2	ENSG00000173068	9	16437481	C	T	c.713G>A	p.Arg238Gln	chr9:16437481:C:T	missense	0	2	0	3.035e-05					1.99944	0.654721	0.0959663	41.6579	31	likely_benign	0.2907		3.284e-05	0	4.41e-05
BNC2	ENSG00000173068	9	16437497	A	G	c.697T>C	p.Trp233Arg	chr9:16437497:A:G	missense	0	1	0	1.53e-05					3.3325	0.461073	0.135723	81.825	28.1	likely_pathogenic	1		6.571e-06	0	1.47e-05
BNC2	ENSG00000173068	9	16437500	G	A	c.694C>T	p.Arg232Cys	chr9:16437500:G:A	missense	0	1	0	1.53e-05					3.3325	0.461073	0.135723	81.825	28.8	likely_pathogenic	0.6904	Uncertain_significance	1.315e-05	0	2.94e-05
BNC2	ENSG00000173068	9	16437520	G	A	c.674C>T	p.Ala225Val	chr9:16437520:G:A	missense	0	1	0	1.535e-05					3.3325	0.461073	0.135723	81.825	23.7	likely_benign	0.1916
BNC2	ENSG00000173068	9	16437524	C	T	c.670G>A	p.Asp224Asn	chr9:16437524:C:T	missense,splice_region	0	2	0	3.071e-05					1.99944	0.654721	0.0959663	41.6579	31	likely_pathogenic	0.9591		6.573e-06	0	1.47e-05
BNC2	ENSG00000173068	9	16437548	A	G	c.670-24T>C		chr9:16437548:A:G	intron	0	1	0	1.527e-05					3.3325	0.461073	0.135723	81.825	21.8
BNC2	ENSG00000173068	9	16437723	AGTT	-	c.670-202_670-199del		chr9:16437722:CAGTT:C	intron	3	3	0.0004604	4.619e-05	10.0071	0.00479847	2.01894	49.6014	10.0058	0.00231962	2.27304	44.0447	20.4				1.314e-05	0	2.939e-05
BNC2	ENSG00000173068	9	16437724	G	A	c.670-200C>T		chr9:16437724:G:A	intron	0	1	0	1.54e-05					3.3325	0.461073	0.135723	81.825	20.7
BNC2	ENSG00000173068	9	16437734	C	A	c.670-210G>T		chr9:16437734:C:A	intron	0	1	0	1.54e-05					3.3325	0.461073	0.135723	81.825	21.1
BNC2	ENSG00000173068	9	16437734	C	G	c.670-210G>C		chr9:16437734:C:G	intron	0	1	0	1.54e-05					3.3325	0.461073	0.135723	81.825	21.2
BNC2	ENSG00000173068	9	16437884	T	G	c.670-360A>C		chr9:16437884:T:G	intron	1	4	0.0001513	6.052e-05	2.50022	0.412485	0.279361	22.3765	3.33319	0.201699	0.525022	21.1613	20				0.0001905	0.00288	0.0001176
BNC2	ENSG00000173068	9	16438342	A	C	c.670-818T>G		chr9:16438342:A:C	intron	1	1	0.0001511	1.517e-05	10.0018	0.10349	0.625427	159.948	10.0004	0.0461638	1.03992	96.1701	21.4				6.57e-06	0	1.47e-05
BNC2	ENSG00000173068	9	16438406	C	T	c.670-882G>A		chr9:16438406:C:T	intron	0	1	0	1.512e-05					3.3325	0.461073	0.135723	81.825	23.3
BNC2	ENSG00000173068	9	16438423	C	T	c.670-899G>A		chr9:16438423:C:T	intron	3	28	0.0004536	0.0004232	1.0714	0.909657	0.325547	3.52604	1.22787	0.717164	0.404375	3.72839	21.5				8.544e-05	0	0.000147
BNC2	ENSG00000173068	9	16438435	A	T	c.670-911T>A		chr9:16438435:A:T	intron	1878	17939	0.2819	0.2691	1.10513	0.00584115	1.02931	1.18654	1.10507	0.00586497	1.02925	1.18646	22.1				0.2516	0.2077	0.2679
BNC2	ENSG00000173068	9	16438444	T	C	c.670-920A>G		chr9:16438444:T:C	intron	0	1	0	1.5e-05					3.3325	0.461073	0.135723	81.825	22.2				1.314e-05	0	2.94e-05
BNC2	ENSG00000173068	9	16438464	T	C	c.670-940A>G		chr9:16438464:T:C	intron	1	0	0.0001536	0					30.0022	0.037277	1.2219	736.665	22.2
BNC2	ENSG00000173068	9	16438529	C	G	c.670-1005G>C		chr9:16438529:C:G	intron	0	2	0	3.056e-05					1.99944	0.654721	0.0959663	41.6579	21.6				2.628e-05	0	4.412e-05
BNC2	ENSG00000173068	9	16438533	C	T	c.670-1009G>A		chr9:16438533:C:T	intron	1	6	0.0001521	9.168e-05	1.66672	0.636289	0.200592	13.8487	2.30745	0.356062	0.390777	13.625	20.2				4.603e-05	0	7.352e-05
BNC2	ENSG00000173068	9	16445122	G	A	c.670-7598C>T		chr9:16445122:G:A	intron	0	3	0	4.559e-05					1.42813	0.813668	0.073749	27.6553	22.2				6.572e-06	0	1.47e-05
BNC2	ENSG00000173068	9	16445156	G	C	c.670-7632C>G		chr9:16445156:G:C	intron	0	2	0	3.058e-05					1.99944	0.654721	0.0959663	41.6579	20.8
BNC2	ENSG00000173068	9	16445199	G	C	c.670-7675C>G		chr9:16445199:G:C	intron	0	1	0	1.504e-05					3.3325	0.461073	0.135723	81.825	21.8				1.972e-05	0	4.41e-05
BNC2	ENSG00000173068	9	16445430	A	T	c.670-7906T>A		chr9:16445430:A:T	intron	0	1	0	1.522e-05					3.3325	0.461073	0.135723	81.825	20.3
BNC2	ENSG00000173068	9	16445478	G	A	c.670-7954C>T		chr9:16445478:G:A	intron	0	3	0	4.544e-05					1.42813	0.813668	0.073749	27.6553	20.2				1.317e-05	0	2.942e-05
BNC2	ENSG00000173068	9	16446890	T	A	c.670-9366A>T		chr9:16446890:T:A	intron	0	1	0	1.548e-05					3.3325	0.461073	0.135723	81.825	20.5				0.0005189	0	0
BNC2	ENSG00000173068	9	16449263	C	G	c.670-11739G>C		chr9:16449263:C:G	intron	0	1	0	1.533e-05					3.3325	0.461073	0.135723	81.825	21.5
BNC2	ENSG00000173068	9	16449263	C	T	c.670-11739G>A		chr9:16449263:C:T	intron	0	1	0	1.533e-05					3.3325	0.461073	0.135723	81.825	22.3				6.572e-06	0	0
BNC2	ENSG00000173068	9	16449264	G	A	c.670-11740C>T		chr9:16449264:G:A	intron	0	2	0	3.066e-05					1.99944	0.654721	0.0959663	41.6579	23.4				3.944e-05	0	1.47e-05
BNC2	ENSG00000173068	9	16449264	G	T	c.670-11740C>A		chr9:16449264:G:T	intron	0	1	0	1.533e-05					3.3325	0.461073	0.135723	81.825	22.5				3.287e-05	0	4.41e-05
BNC2	ENSG00000173068	9	16449271	T	C	c.670-11747A>G		chr9:16449271:T:C	intron	0	1	0	1.533e-05					3.3325	0.461073	0.135723	81.825	23.4				6.572e-06	0	0
BNC2	ENSG00000173068	9	16449278	A	G	c.670-11754T>C		chr9:16449278:A:G	intron	0	2	0	3.066e-05					1.99944	0.654721	0.0959663	41.6579	23.3
BNC2	ENSG00000173068	9	16449283	T	A	c.670-11759A>T		chr9:16449283:T:A	intron	0	1	0	1.533e-05					3.3325	0.461073	0.135723	81.825	23.3
BNC2	ENSG00000173068	9	16449284	A	G	c.670-11760T>C		chr9:16449284:A:G	intron	1	0	0.0001537	0					30.0022	0.037277	1.2219	736.665	23.3
BNC2	ENSG00000173068	9	16449288	G	A	c.670-11764C>T		chr9:16449288:G:A	intron	0	2	0	3.081e-05					1.99944	0.654721	0.0959663	41.6579	24.5
BNC2	ENSG00000173068	9	16449288	G	C	c.670-11764C>G		chr9:16449288:G:C	intron	19	102	0.002919	0.001571	1.86745	0.0126644	1.14287	3.0514	1.90699	0.009164	1.17351	3.09893	24.1				0.001103	0	0.001823
BNC2	ENSG00000173068	9	16449289	T	C	c.670-11765A>G		chr9:16449289:T:C	intron	0	1	0	1.54e-05					3.3325	0.461073	0.135723	81.825	23.4
BNC2	ENSG00000173068	9	16449290	G	T	c.670-11766C>A		chr9:16449290:G:T	intron	0	2	0	3.081e-05					1.99944	0.654721	0.0959663	41.6579	24
BNC2	ENSG00000173068	9	16449295	T	G	c.670-11771A>C		chr9:16449295:T:G	intron	0	1	0	1.54e-05					3.3325	0.461073	0.135723	81.825	21.5
BNC2	ENSG00000173068	9	16449297	C	T	c.670-11773G>A		chr9:16449297:C:T	intron	0	1	0	1.54e-05					3.3325	0.461073	0.135723	81.825	22.8
BNC2	ENSG00000173068	9	16449298	A	T	c.670-11774T>A		chr9:16449298:A:T	intron	0	1	0	1.54e-05					3.3325	0.461073	0.135723	81.825	21.3
BNC2	ENSG00000173068	9	16449311	C	T	c.670-11787G>A		chr9:16449311:C:T	intron	0	2	0	3.096e-05					1.99944	0.654721	0.0959663	41.6579	23				6.573e-06	0	1.47e-05
BNC2	ENSG00000173068	9	16449380	C	T	c.670-11856G>A		chr9:16449380:C:T	intron	0	1	0	1.553e-05					3.3325	0.461073	0.135723	81.825	20.5				3.944e-05	0	1.47e-05
BNC2	ENSG00000173068	9	16449381	G	A	c.670-11857C>T		chr9:16449381:G:A	intron	0	11	0	0.0001708					0.434545	0.564015	0.0256003	7.37606	23.6				7.893e-05	0	0.000147
BNC2	ENSG00000173068	9	16449657	A	G	c.670-12133T>C		chr9:16449657:A:G	intron	0	3	0	4.654e-05					1.42813	0.813668	0.073749	27.6553	21.1				6.569e-06	0	1.47e-05
BNC2	ENSG00000173068	9	16475449	G	A	c.670-37925C>T		chr9:16475449:G:A	intron	0	1	0	1.516e-05					3.3325	0.461073	0.135723	81.825	20.3				6.633e-06	0	0
BNC2	ENSG00000173068	9	16475533	G	A	c.670-38009C>T		chr9:16475533:G:A	intron	0	1	0	1.508e-05					3.3325	0.461073	0.135723	81.825	20.3				1.313e-05	0	1.47e-05
BNC2	ENSG00000173068	9	16475661	AC	-	c.670-38138_670-38137del		chr9:16475660:AAC:A	intron	55	525	0.008341	0.007975	1.04831	0.741254	0.792249	1.38714	1.05669	0.698389	0.799492	1.39663	20.5				0.004687	0.01123	0.007792
BNC2	ENSG00000173068	9	16475666	G	A	c.670-38142C>T		chr9:16475666:G:A	intron	0	1	0	1.519e-05					3.3325	0.461073	0.135723	81.825	20.9
BNC2	ENSG00000173068	9	16475898	C	G	c.670-38374G>C		chr9:16475898:C:G	intron	0	1	0	1.513e-05					3.3325	0.461073	0.135723	81.825	21.2				6.57e-06	0	1.47e-05
BNC2	ENSG00000173068	9	16475898	C	T	c.670-38374G>A		chr9:16475898:C:T	intron	0	1	0	1.513e-05					3.3325	0.461073	0.135723	81.825	21.4
BNC2	ENSG00000173068	9	16475900	T	C	c.670-38376A>G		chr9:16475900:T:C	intron	1	2	0.0001513	3.025e-05	5.00074	0.18882	0.453312	55.1659	6.00009	0.0828093	0.792301	45.4386	20.9				2.628e-05	0	5.879e-05
BNC2	ENSG00000173068	9	16475903	G	C	c.670-38379C>G		chr9:16475903:G:C	intron	0	1	0	1.513e-05					3.3325	0.461073	0.135723	81.825	22.8				6.571e-06	0	1.47e-05
BNC2	ENSG00000173068	9	16475941	C	G	c.670-38417G>C		chr9:16475941:C:G	intron	0	1	0	1.517e-05					3.3325	0.461073	0.135723	81.825	22.9
BNC2	ENSG00000173068	9	16475941	C	T	c.670-38417G>A		chr9:16475941:C:T	intron	0	2	0	3.034e-05					1.99944	0.654721	0.0959663	41.6579	23.1
BNC2	ENSG00000173068	9	16475951	TAATT	-	c.670-38431_670-38427del		chr9:16475950:CTAATT:C	intron	2	11	0.0003018	0.0001665	1.8185	0.436725	0.402901	8.20787	2.17401	0.265932	0.553432	8.54001	20.6				9.857e-05	0	0.0002058
BNC2	ENSG00000173068	9	16483033	A	G	c.670-45509T>C		chr9:16483033:A:G	intron	0	1	0	1.534e-05					3.3325	0.461073	0.135723	81.825	20.4
BNC2	ENSG00000173068	9	16483145	G	A	c.670-45621C>T		chr9:16483145:G:A	intron	0	1	0	1.54e-05					3.3325	0.461073	0.135723	81.825	20.4				6.573e-06	0.0002884	0
BNC2	ENSG00000173068	9	16484327	G	C	c.670-46803C>G		chr9:16484327:G:C	intron	0	6	0	9.161e-05					0.768924	0.857915	0.0433056	13.6528	20.1				3.286e-05	0	5.879e-05
BNC2	ENSG00000173068	9	16484457	C	A	c.670-46933G>T		chr9:16484457:C:A	intron	0	2	0	3.03e-05					1.99944	0.654721	0.0959663	41.6579	20.1
BNC2	ENSG00000173068	9	16484506	C	G	c.670-46982G>C		chr9:16484506:C:G	intron	0	1	0	1.5e-05					3.3325	0.461073	0.135723	81.825	20.1
BNC2	ENSG00000173068	9	16484553	C	T	c.670-47029G>A		chr9:16484553:C:T	intron	1	1	0.0001535	1.537e-05	10.0018	0.10349	0.625427	159.948	10.0004	0.0461638	1.03992	96.1701	20.4				4.599e-05	0	0
BNC2	ENSG00000173068	9	16496483	T	C	c.669+56047A>G		chr9:16496483:T:C	intron	0	1	0	1.522e-05					3.3325	0.461073	0.135723	81.825	20.8				1.314e-05	0	2.94e-05
BNC2	ENSG00000173068	9	16496483	T	G	c.669+56047A>C		chr9:16496483:T:G	intron	0	1	0	1.522e-05					3.3325	0.461073	0.135723	81.825	20.7
BNC2	ENSG00000173068	9	16496536	T	C	c.669+55994A>G		chr9:16496536:T:C	intron	0	1	0	1.491e-05					3.3325	0.461073	0.135723	81.825	21.2				1.314e-05	0	2.939e-05
BNC2	ENSG00000173068	9	16503840	C	G	c.669+48690G>C		chr9:16503840:C:G	intron	2	23	0.0003066	0.0003532	0.869411	0.849492	0.204886	3.68925	1.0635	0.926292	0.288576	3.91936	20.6				0.0001314	0	0.0002793
BNC2	ENSG00000173068	9	16505319	C	T	c.669+47211G>A		chr9:16505319:C:T	intron	2	10	0.0003067	0.0001538	2.00041	0.370855	0.438118	9.13374	2.38113	0.217794	0.599181	9.46254	21				0.0003809	0	0.0001323
BNC2	ENSG00000173068	9	16510115	C	T	c.669+42415G>A		chr9:16510115:C:T	intron	0	1	0	1.523e-05					3.3325	0.461073	0.135723	81.825	20.9				6.57e-06	0	0
BNC2	ENSG00000173068	9	16515501	C	G	c.669+37029G>C		chr9:16515501:C:G	intron	0	3	0	4.629e-05					1.42813	0.813668	0.073749	27.6553	20.8
BNC2	ENSG00000173068	9	16515559	C	T	c.669+36971G>A		chr9:16515559:C:T	intron	0	4	0	6.141e-05					1.11073	0.94384	0.0597857	20.6358	22.2				3.949e-05	0	8.821e-05
BNC2	ENSG00000173068	9	16522102	G	C	c.669+30428C>G		chr9:16522102:G:C	intron	0	1	0	1.541e-05					3.3325	0.461073	0.135723	81.825	20.1
BNC2	ENSG00000173068	9	16522220	G	C	c.669+30310C>G		chr9:16522220:G:C	intron	1	0	0.0001522	0					30.0022	0.037277	1.2219	736.665	20.3				6.569e-06	0	0
BNC2	ENSG00000173068	9	16522275	A	G	c.669+30255T>C		chr9:16522275:A:G	intron	2	5	0.0003123	7.734e-05	4.00142	0.097524	0.776013	20.6328	4.54646	0.0471696	1.01908	20.2833	22.1				1.314e-05	0	2.939e-05
BNC2	ENSG00000173068	9	16522291	G	C	c.669+30239C>G		chr9:16522291:G:C	intron	2	29	0.0003123	0.0004486	0.68941	0.611055	0.164429	2.89053	0.847044	0.801105	0.232804	3.08192	20.7				1.972e-05	0	2.939e-05
BNC2	ENSG00000173068	9	16522341	G	A	c.669+30189C>T		chr9:16522341:G:A	intron	0	2	0	3.1e-05					1.99944	0.654721	0.0959663	41.6579	20.9				3.285e-05	0	5.88e-05
BNC2	ENSG00000173068	9	16522344	T	C	c.669+30186A>G		chr9:16522344:T:C	intron	0	1	0	1.55e-05					3.3325	0.461073	0.135723	81.825	20.2
BNC2	ENSG00000173068	9	16522348	C	T	c.669+30182G>A		chr9:16522348:C:T	intron	0	1	0	1.54e-05					3.3325	0.461073	0.135723	81.825	20.6				0.0003546	0	1.47e-05
BNC2	ENSG00000173068	9	16522355	T	C	c.669+30175A>G		chr9:16522355:T:C	intron	0	1	0	1.539e-05					3.3325	0.461073	0.135723	81.825	20.3
BNC2	ENSG00000173068	9	16522400	C	T	c.669+30130G>A		chr9:16522400:C:T	intron	1	9	0.0001528	0.0001377	1.11105	0.920437	0.140714	8.77253	1.57864	0.60338	0.282001	8.83725	22.1				3.286e-05	0	5.879e-05
BNC2	ENSG00000173068	9	16522402	G	A	c.669+30128C>T		chr9:16522402:G:A	intron	0	1	0	1.53e-05					3.3325	0.461073	0.135723	81.825	20.9
BNC2	ENSG00000173068	9	16527626	A	C	c.669+24904T>G		chr9:16527626:A:C	intron	14	124	0.002183	0.001919	1.12947	0.666523	0.64921	1.965	1.16495	0.582959	0.675474	2.00913	20.7				0.002935	0	0.002455
BNC2	ENSG00000173068	9	16527651	T	C	c.669+24879A>G		chr9:16527651:T:C	intron	0	1	0	1.544e-05					3.3325	0.461073	0.135723	81.825	22.1			Uncertain_significance	1.315e-05	0	2.94e-05
BNC2	ENSG00000173068	9	16527704	T	C	c.669+24826A>G		chr9:16527704:T:C	intron	0	1	0	1.494e-05					3.3325	0.461073	0.135723	81.825	22.2				6.571e-06	0	1.47e-05
BNC2	ENSG00000173068	9	16527706	A	C	c.669+24824T>G		chr9:16527706:A:C	intron	0	3	0	4.483e-05					1.42813	0.813668	0.073749	27.6553	21.9
BNC2	ENSG00000173068	9	16527706	A	G	c.669+24824T>C		chr9:16527706:A:G	intron	0	1	0	1.494e-05					3.3325	0.461073	0.135723	81.825	22
BNC2	ENSG00000173068	9	16527730	T	C	c.669+24800A>G		chr9:16527730:T:C	intron	1	0	0.0001533	0					30.0022	0.037277	1.2219	736.665	21.2
BNC2	ENSG00000173068	9	16527731	G	C	c.669+24799C>G		chr9:16527731:G:C	intron	1	26	0.0001533	0.000397	0.384399	0.348217	0.0521452	2.83368	0.565645	0.497302	0.109135	2.93173	21.8				0.0004074	0	0.0005586
BNC2	ENSG00000173068	9	16527739	T	C	c.669+24791A>G		chr9:16527739:T:C	intron	0	1	0	1.527e-05					3.3325	0.461073	0.135723	81.825	22.9
BNC2	ENSG00000173068	9	16527747	A	T	c.669+24783T>A		chr9:16527747:A:T	intron	0	2	0	3.07e-05					1.99944	0.654721	0.0959663	41.6579	21.9
BNC2	ENSG00000173068	9	16527754	G	A	c.669+24776C>T		chr9:16527754:G:A	intron	0	1	0	1.535e-05					3.3325	0.461073	0.135723	81.825	21.2				3.284e-05	0	4.411e-05
BNC2	ENSG00000173068	9	16527764	A	G	c.669+24766T>C		chr9:16527764:A:G	intron	0	1	0	1.535e-05					3.3325	0.461073	0.135723	81.825	22.1
BNC2	ENSG00000173068	9	16527798	C	T	c.669+24732G>A		chr9:16527798:C:T	intron	0	5	0	7.581e-05					0.908755	0.948357	0.0502368	16.4389	21				5.258e-05	0	8.82e-05
BNC2	ENSG00000173068	9	16527805	C	G	c.669+24725G>C		chr9:16527805:C:G	intron	1	0	0.000152	0					30.0022	0.037277	1.2219	736.665	21.2
BNC2	ENSG00000173068	9	16531013	G	A	c.669+21517C>T		chr9:16531013:G:A	intron	243	2096	0.03633	0.0313	1.17157	0.0242989	1.02077	1.34465	1.17353	0.0227169	1.0226	1.34674	20.2				0.03986	0.03255	0.03373
BNC2	ENSG00000173068	9	16531065	C	A	c.669+21465G>T		chr9:16531065:C:A	intron	0	4	0	6.027e-05					1.11073	0.94384	0.0597857	20.6358	20.2				3.283e-05	0	7.35e-05
BNC2	ENSG00000173068	9	16537952	A	G	c.669+14578T>C		chr9:16537952:A:G	intron	1	0	0.0001506	0					30.0022	0.037277	1.2219	736.665	20.3				6.571e-06	0	1.47e-05
BNC2	ENSG00000173068	9	16537952	A	T	c.669+14578T>A		chr9:16537952:A:T	intron	0	5	0	7.539e-05					0.908755	0.948357	0.0502368	16.4389	20.1				0.0001117	0	7.35e-05
BNC2	ENSG00000173068	9	16547220	C	T	c.669+5310G>A		chr9:16547220:C:T	intron	1	4	0.0001539	6.213e-05	2.50022	0.412485	0.279361	22.3765	3.33319	0.201699	0.525022	21.1613	21				1.314e-05	0	2.94e-05
BNC2	ENSG00000173068	9	16549302	C	A	c.669+3228G>T		chr9:16549302:C:A	intron	0	3	0	4.509e-05					1.42813	0.813668	0.073749	27.6553	20.9				4.598e-05	0	4.408e-05
BNC2	ENSG00000173068	9	16549313	C	T	c.669+3217G>A		chr9:16549313:C:T	intron	0	1	0	1.503e-05					3.3325	0.461073	0.135723	81.825	21.2
BNC2	ENSG00000173068	9	16549325	A	G	c.669+3205T>C		chr9:16549325:A:G	intron	0	8	0	0.0001202					0.587966	0.715167	0.0339277	10.1894	21.9				4.598e-05	0	8.819e-05
BNC2	ENSG00000173068	9	16549360	C	A	c.669+3170G>T		chr9:16549360:C:A	intron	0	1	0	1.524e-05					3.3325	0.461073	0.135723	81.825	20.4
BNC2	ENSG00000173068	9	16549399	T	C	c.669+3131A>G		chr9:16549399:T:C	intron	1	1	0.0001558	1.537e-05	10.0018	0.10349	0.625427	159.948	10.0004	0.0461638	1.03992	96.1701	21.9
BNC2	ENSG00000173068	9	16549403	T	C	c.669+3127A>G		chr9:16549403:T:C	intron	0	2	0	3.074e-05					1.99944	0.654721	0.0959663	41.6579	22				6.571e-06	0	0
BNC2	ENSG00000173068	9	16549411	T	G	c.669+3119A>C		chr9:16549411:T:G	intron	12	86	0.001812	0.001293	1.39663	0.27916	0.762645	2.55765	1.44622	0.223545	0.798375	2.61977	21.8				0.003506	0.0002882	0.001088
BNC2	ENSG00000173068	9	16549440	C	G	c.669+3090G>C		chr9:16549440:C:G	intron	0	1	0	1.553e-05					3.3325	0.461073	0.135723	81.825	21.8
BNC2	ENSG00000173068	9	16549474	G	C	c.669+3056C>G		chr9:16549474:G:C	intron	1	32	0.0001509	0.0004817	0.312269	0.25182	0.0426557	2.28602	0.461136	0.354101	0.0896994	2.37066	21				0.0003745	0	0.0007053
BNC2	ENSG00000173068	9	16552537	A	C	c.662T>G	p.Ile221Ser	chr9:16552537:A:C	missense	1	1	0.0001502	1.502e-05	10.0018	0.10349	0.625427	159.948	10.0004	0.0461638	1.03992	96.1701	28.9	likely_pathogenic	0.9918		6.572e-06	0	1.47e-05
BNC2	ENSG00000173068	9	16552538	T	C	c.661A>G	p.Ile221Val	chr9:16552538:T:C	missense	0	4	0	6.006e-05					1.11073	0.94384	0.0597857	20.6358	21.9	likely_benign	0.266		1.971e-05	0	4.409e-05
BNC2	ENSG00000173068	9	16552558	C	T	c.641G>A	p.Arg214Gln	chr9:16552558:C:T	missense	0	1	0	1.502e-05					3.3325	0.461073	0.135723	81.825	24.2	ambiguous	0.4312		6.57e-06	0	1.47e-05
BNC2	ENSG00000173068	9	16552586	T	C	c.613A>G	p.Ile205Val	chr9:16552586:T:C	missense	1	3	0.000152	4.536e-05	3.33373	0.297112	0.346664	32.0591	4.28565	0.135973	0.632663	29.031	24.3	likely_pathogenic	0.8769		1.971e-05	0	2.939e-05
BNC2	ENSG00000173068	9	16552622	G	C	c.577C>G	p.Leu193Val	chr9:16552622:G:C	missense	0	2	0	3.027e-05					1.99944	0.654721	0.0959663	41.6579	29.9	likely_pathogenic	0.9792		2.627e-05	0	2.939e-05
BNC2	ENSG00000173068	9	16552649	C	T	c.550G>A	p.Val184Met	chr9:16552649:C:T	missense	0	5	0	7.544e-05					0.908755	0.948357	0.0502368	16.4389	25.5	likely_pathogenic	0.8659		6.57e-06	0	1.469e-05
BNC2	ENSG00000173068	9	16552772	T	C	c.434-7A>G		chr9:16552772:T:C	splice_region,splice_polypyrimidine_tract,intron	0	3	0	4.542e-05					1.42813	0.813668	0.073749	27.6553	5.46				6.575e-06	0	0
BNC2	ENSG00000173068	9	16554337	A	C	c.434-1572T>G		chr9:16554337:A:C	intron	1	7	0.0001548	0.0001083	1.42857	0.738688	0.175705	11.615	1.99973	0.438543	0.346311	11.5473	22.1				6.573e-06	0	1.47e-05
BNC2	ENSG00000173068	9	16554360	T	C	c.434-1595A>G		chr9:16554360:T:C	intron	0	3	0	4.566e-05					1.42813	0.813668	0.073749	27.6553	22.4				0.0001051	0	1.47e-05
BNC2	ENSG00000173068	9	16554367	C	G	c.434-1602G>C		chr9:16554367:C:G	intron	3	16	0.0004552	0.0002435	1.87561	0.317678	0.546232	6.44033	2.12162	0.201407	0.669113	6.72722	23.3				0.0005976	0.006924	0.0006615
BNC2	ENSG00000173068	9	16554393	A	G	c.434-1628T>C		chr9:16554393:A:G	intron	0	1	0	1.52e-05					3.3325	0.461073	0.135723	81.825	22.5				6.572e-06	0	0
BNC2	ENSG00000173068	9	16554403	C	T	c.434-1638G>A		chr9:16554403:C:T	intron	0	2	0	3.04e-05					1.99944	0.654721	0.0959663	41.6579	23.1				3.284e-05	0	1.47e-05
BNC2	ENSG00000173068	9	16554407	G	A	c.434-1642C>T		chr9:16554407:G:A	intron	490	4845	0.07451	0.07366	1.01317	0.798532	0.916329	1.12024	1.01394	0.786999	0.917065	1.12105	23.3				0.1865	0.1926	0.07605
BNC2	ENSG00000173068	9	16554418	A	G	c.434-1653T>C		chr9:16554418:A:G	intron	0	2	0	3.035e-05					1.99944	0.654721	0.0959663	41.6579	22.3
BNC2	ENSG00000173068	9	16554423	T	C	c.434-1658A>G		chr9:16554423:T:C	intron	0	1	0	1.517e-05					3.3325	0.461073	0.135723	81.825	21.5				6.57e-06	0	1.47e-05
BNC2	ENSG00000173068	9	16554430	C	T	c.434-1665G>A		chr9:16554430:C:T	intron	0	1	0	1.517e-05					3.3325	0.461073	0.135723	81.825	20.9
BNC2	ENSG00000173068	9	16554470	T	C	c.434-1705A>G		chr9:16554470:T:C	intron	0	1	0	1.53e-05					3.3325	0.461073	0.135723	81.825	22.3
BNC2	ENSG00000173068	9	16554502	C	G	c.434-1737G>C		chr9:16554502:C:G	intron	4	36	0.0006085	0.0005488	1.11114	0.841601	0.395254	3.12366	1.23275	0.675553	0.462714	3.28425	21.5				0.0001642	0	0.0003529
BNC2	ENSG00000173068	9	16554504	A	G	c.434-1739T>C		chr9:16554504:A:G	intron	0	1	0	1.524e-05					3.3325	0.461073	0.135723	81.825	20.3				1.315e-05	0	2.941e-05
BNC2	ENSG00000173068	9	16554505	T	G	c.434-1740A>C		chr9:16554505:T:G	intron	0	1	0	1.525e-05					3.3325	0.461073	0.135723	81.825	21.2
BNC2	ENSG00000173068	9	16554527	G	C	c.434-1762C>G		chr9:16554527:G:C	intron	0	1	0	1.532e-05					3.3325	0.461073	0.135723	81.825	22.2
BNC2	ENSG00000173068	9	16554531	A	C	c.434-1766T>G		chr9:16554531:A:C	intron	0	1	0	1.532e-05					3.3325	0.461073	0.135723	81.825	22.1
BNC2	ENSG00000173068	9	16554557	T	C	c.434-1792A>G		chr9:16554557:T:C	intron	0	1	0	1.546e-05					3.3325	0.461073	0.135723	81.825	21.3
BNC2	ENSG00000173068	9	16554560	G	A	c.434-1795C>T		chr9:16554560:G:A	intron	0	2	0	3.092e-05					1.99944	0.654721	0.0959663	41.6579	21.3
BNC2	ENSG00000173068	9	16554562	G	C	c.434-1797C>G		chr9:16554562:G:C	intron	0	1	0	1.546e-05					3.3325	0.461073	0.135723	81.825	20.5
BNC2	ENSG00000173068	9	16554579	C	G	c.434-1814G>C		chr9:16554579:C:G	intron	0	1	0	1.548e-05					3.3325	0.461073	0.135723	81.825	20.5				1.313e-05	0	1.47e-05
BNC2	ENSG00000173068	9	16554589	G	A	c.434-1824C>T		chr9:16554589:G:A	intron	0	2	0	3.095e-05					1.99944	0.654721	0.0959663	41.6579	21.5				2.628e-05	0	2.941e-05
BNC2	ENSG00000173068	9	16567514	T	C	c.434-14749A>G		chr9:16567514:T:C	intron	0	1	0	1.531e-05					3.3325	0.461073	0.135723	81.825	21.7
BNC2	ENSG00000173068	9	16567641	C	T	c.434-14876G>A		chr9:16567641:C:T	intron	0	1	0	1.525e-05					3.3325	0.461073	0.135723	81.825	21.1				6.58e-06	0	0
BNC2	ENSG00000173068	9	16571099	G	A	c.433+11884C>T		chr9:16571099:G:A	intron	0	1	0	1.512e-05					3.3325	0.461073	0.135723	81.825	21				1.315e-05	0	0
BNC2	ENSG00000173068	9	16571169	A	G	c.433+11814T>C		chr9:16571169:A:G	intron	0	3	0	4.61e-05					1.42813	0.813668	0.073749	27.6553	21.7
BNC2	ENSG00000173068	9	16571189	C	G	c.433+11794G>C		chr9:16571189:C:G	intron	45	290	0.006851	0.004456	1.55902	0.00588827	1.13657	2.13848	1.57342	0.0047344	1.14882	2.15494	21.7				0.00427	0	0.00522
BNC2	ENSG00000173068	9	16571189	C	T	c.433+11794G>A		chr9:16571189:C:T	intron	0	1	0	1.537e-05					3.3325	0.461073	0.135723	81.825	21.8				6.574e-06	0	0
BNC2	ENSG00000173068	9	16571217	-	T	c.433+11765dup		chr9:16571217:C:CT	intron	0	1	0	1.51e-05					3.3325	0.461073	0.135723	81.825	20.5				1.315e-05	0	1.471e-05
BNC2	ENSG00000173068	9	16571218	T	C	c.433+11765A>G		chr9:16571218:T:C	intron	0	1	0	1.51e-05					3.3325	0.461073	0.135723	81.825	21.6				1.314e-05	0	0
BNC2	ENSG00000173068	9	16571227	T	A	c.433+11756A>T		chr9:16571227:T:A	intron	1	1	0.0001508	1.511e-05	10.0018	0.10349	0.625427	159.948	10.0004	0.0461638	1.03992	96.1701	21.5				6.572e-06	0	1.47e-05
BNC2	ENSG00000173068	9	16571233	G	A	c.433+11750C>T		chr9:16571233:G:A	intron	0	2	0	3.023e-05					1.99944	0.654721	0.0959663	41.6579	21.7				6.571e-05	0	0.0001177
BNC2	ENSG00000173068	9	16571238	T	C	c.433+11745A>G		chr9:16571238:T:C	intron	0	1	0	1.511e-05					3.3325	0.461073	0.135723	81.825	20.5
BNC2	ENSG00000173068	9	16571242	T	C	c.433+11741A>G		chr9:16571242:T:C	intron	0	22	0	0.0003325					0.222029	0.292595	0.013465	3.66109	22				0.00683	0.001442	0.0003969
BNC2	ENSG00000173068	9	16571244	A	G	c.433+11739T>C		chr9:16571244:A:G	intron	0	1	0	1.511e-05					3.3325	0.461073	0.135723	81.825	21.9
BNC2	ENSG00000173068	9	16571250	G	A	c.433+11733C>T		chr9:16571250:G:A	intron	0	2	0	3.012e-05					1.99944	0.654721	0.0959663	41.6579	21
BNC2	ENSG00000173068	9	16571271	C	T	c.433+11712G>A		chr9:16571271:C:T	intron	0	1	0	1.506e-05					3.3325	0.461073	0.135723	81.825	20.2				6.575e-06	0	0
BNC2	ENSG00000173068	9	16571548	C	A	c.433+11435G>T		chr9:16571548:C:A	intron	0	2	0	3.091e-05					1.99944	0.654721	0.0959663	41.6579	20.8
BNC2	ENSG00000173068	9	16571644	C	T	c.433+11339G>A		chr9:16571644:C:T	intron	0	1	0	1.511e-05					3.3325	0.461073	0.135723	81.825	20.6
BNC2	ENSG00000173068	9	16571660	C	A	c.433+11323G>T		chr9:16571660:C:A	intron	0	1	0	1.511e-05					3.3325	0.461073	0.135723	81.825	20.4
BNC2	ENSG00000173068	9	16571735	C	G	c.433+11248G>C		chr9:16571735:C:G	intron	0	1	0	1.545e-05					3.3325	0.461073	0.135723	81.825	20.4
BNC2	ENSG00000173068	9	16571762	C	A	c.433+11221G>T		chr9:16571762:C:A	intron	3	9	0.0004563	0.000137	3.33511	0.0709032	0.902452	12.3252	3.68568	0.0370402	1.08155	12.56	20.4				2.63e-05	0	5.879e-05
BNC2	ENSG00000173068	9	16571765	G	A	c.433+11218C>T		chr9:16571765:G:A	intron	0	1	0	1.522e-05					3.3325	0.461073	0.135723	81.825	20.6				6.58e-06	0	1.471e-05
BNC2	ENSG00000173068	9	16571799	C	T	c.433+11184G>A		chr9:16571799:C:T	intron	0	6	0	9.345e-05					0.768924	0.857915	0.0433056	13.6528	20.8				4.605e-05	0	4.41e-05
BNC2	ENSG00000173068	9	16571855	G	T	c.433+11128C>A		chr9:16571855:G:T	intron	1	0	0.0001546	0					30.0022	0.037277	1.2219	736.665	20
BNC2	ENSG00000173068	9	16574137	T	C	c.433+8846A>G		chr9:16574137:T:C	intron	1	0	0.000156	0					30.0022	0.037277	1.2219	736.665	20.3
BNC2	ENSG00000173068	9	16574187	G	A	c.433+8796C>T		chr9:16574187:G:A	intron	2	0	0.0003033	0					50.0185	0.011561	2.40072	1042.12	21.5				6.573e-06	0	0
BNC2	ENSG00000173068	9	16574233	T	A	c.433+8750A>T		chr9:16574233:T:A	intron	0	2	0	3.027e-05					1.99944	0.654721	0.0959663	41.6579	22.4
BNC2	ENSG00000173068	9	16574234	T	C	c.433+8749A>G		chr9:16574234:T:C	intron	0	6	0	9.08e-05					0.768924	0.857915	0.0433056	13.6528	22.6				1.314e-05	0	2.94e-05
BNC2	ENSG00000173068	9	16574248	A	C	c.433+8735T>G		chr9:16574248:A:C	intron	0	2	0	3.027e-05					1.99944	0.654721	0.0959663	41.6579	22.6
BNC2	ENSG00000173068	9	16574255	G	A	c.433+8728C>T		chr9:16574255:G:A	intron	1	4	0.0001508	6.055e-05	2.50022	0.412485	0.279361	22.3765	3.33319	0.201699	0.525022	21.1613	23.5				7.889e-05	0	0.000147
BNC2	ENSG00000173068	9	16574255	G	T	c.433+8728C>A		chr9:16574255:G:T	intron	0	1	0	1.514e-05					3.3325	0.461073	0.135723	81.825	23.4				0.0006832	0	0
BNC2	ENSG00000173068	9	16577459	T	G	c.433+5524A>C		chr9:16577459:T:G	intron	0	2	0	3.109e-05					1.99944	0.654721	0.0959663	41.6579	20.4				6.573e-06	0	0
BNC2	ENSG00000173068	9	16582048	A	G	c.433+935T>C		chr9:16582048:A:G	intron	0	1	0	1.509e-05					3.3325	0.461073	0.135723	81.825	20.3
BNC2	ENSG00000173068	9	16583003	T	C	c.413A>G	p.Lys138Arg	chr9:16583003:T:C	missense	0	1	0	1.531e-05					3.3325	0.461073	0.135723	81.825	22.3	likely_benign	0.1261		6.584e-06	0	1.471e-05
BNC2	ENSG00000173068	9	16583012	T	C	c.404A>G	p.Asp135Gly	chr9:16583012:T:C	missense	0	1	0	1.531e-05					3.3325	0.461073	0.135723	81.825	32	likely_pathogenic	0.8672
BNC2	ENSG00000173068	9	16583013	C	T	c.403G>A	p.Asp135Asn	chr9:16583013:C:T	missense	0	2	0	3.061e-05					1.99944	0.654721	0.0959663	41.6579	28.1	likely_pathogenic	0.5735
BNC2	ENSG00000173068	9	16583031	T	C	c.385A>G	p.Ile129Val	chr9:16583031:T:C	missense	0	1	0	1.519e-05					3.3325	0.461073	0.135723	81.825	23.5	likely_benign	0.2674
BNC2	ENSG00000173068	9	16583052	C	T	c.364G>A	p.Glu122Lys	chr9:16583052:C:T	missense	1	0	0.0001506	0					30.0022	0.037277	1.2219	736.665	25.8	likely_pathogenic	0.964		1.315e-05	0	2.941e-05
BNC2	ENSG00000173068	9	16583091	AAAT	-	c.331-9_331-6del		chr9:16583090:AAAAT:A	splice_region,splice_polypyrimidine_tract,intron	2	15	0.0003027	0.0002276	1.33341	0.702363	0.304795	5.83339	1.61278	0.48328	0.42386	6.13663	12.72				6.569e-06	0	1.47e-05
BNC2	ENSG00000173068	9	16585472	G	A	c.331-2387C>T		chr9:16585472:G:A	intron	0	1	0	1.548e-05					3.3325	0.461073	0.135723	81.825	20.6
BNC2	ENSG00000173068	9	16585559	T	C	c.331-2474A>G		chr9:16585559:T:C	intron	0	1	0	1.534e-05					3.3325	0.461073	0.135723	81.825	20.3
BNC2	ENSG00000173068	9	16585592	A	C	c.331-2507T>G		chr9:16585592:A:C	intron	0	1	0	1.521e-05					3.3325	0.461073	0.135723	81.825	21.8				1.971e-05	0	4.409e-05
BNC2	ENSG00000173068	9	16585647	T	C	c.331-2562A>G		chr9:16585647:T:C	intron	0	4	0	6.018e-05					1.11073	0.94384	0.0597857	20.6358	22.1				1.314e-05	0	2.939e-05
BNC2	ENSG00000173068	9	16593444	G	A	c.331-10359C>T		chr9:16593444:G:A	intron	0	2	0	3.088e-05					1.99944	0.654721	0.0959663	41.6579	21.9				1.973e-05	0	2.944e-05
BNC2	ENSG00000173068	9	16593458	C	T	c.331-10373G>A		chr9:16593458:C:T	intron	0	3	0	4.631e-05					1.42813	0.813668	0.073749	27.6553	21.6				1.316e-05	0	0
BNC2	ENSG00000173068	9	16593482	A	G	c.331-10397T>C		chr9:16593482:A:G	intron	3	29	0.000461	0.0004473	1.03442	0.95552	0.314938	3.39759	1.18621	0.762726	0.391461	3.59449	20.8				2.63e-05	0	4.413e-05
BNC2	ENSG00000173068	9	16593950	T	C	c.331-10865A>G		chr9:16593950:T:C	intron	0	1	0	1.53e-05					3.3325	0.461073	0.135723	81.825	21.2
BNC2	ENSG00000173068	9	16593968	A	T	c.331-10883T>A		chr9:16593968:A:T	intron	0	1	0	1.513e-05					3.3325	0.461073	0.135723	81.825	21.6
BNC2	ENSG00000173068	9	16594058	TAATA	-	c.331-10977_331-10973del		chr9:16594057:CTAATA:C	intron	0	3	0	4.446e-05					1.42813	0.813668	0.073749	27.6553	20.2				5.264e-05	0	8.825e-05
BNC2	ENSG00000173068	9	16594068	T	C	c.331-10983A>G		chr9:16594068:T:C	intron	1	1	0.0001483	1.482e-05	10.0018	0.10349	0.625427	159.948	10.0004	0.0461638	1.03992	96.1701	20.2
BNC2	ENSG00000173068	9	16596009	A	G	c.331-12924T>C		chr9:16596009:A:G	intron	0	3	0	4.657e-05					1.42813	0.813668	0.073749	27.6553	20.9				6.574e-05	0	0.0001177
BNC2	ENSG00000173068	9	16596116	T	G	c.331-13031A>C		chr9:16596116:T:G	intron	0	1	0	1.531e-05					3.3325	0.461073	0.135723	81.825	21.7
BNC2	ENSG00000173068	9	16596127	C	A	c.331-13042G>T		chr9:16596127:C:A	intron	1	0	0.0001533	0					30.0022	0.037277	1.2219	736.665	20.9				1.315e-05	0	2.942e-05
BNC2	ENSG00000173068	9	16596137	A	C	c.331-13052T>G		chr9:16596137:A:C	intron	0	8	0	0.0001212					0.587966	0.715167	0.0339277	10.1894	21.5				1.315e-05	0	0
BNC2	ENSG00000173068	9	16596138	T	A	c.331-13053A>T		chr9:16596138:T:A	intron	0	1	0	1.514e-05					3.3325	0.461073	0.135723	81.825	21.4				2.63e-05	0	2.942e-05
BNC2	ENSG00000173068	9	16596146	AAGAAAGTAATGGCT	-	c.331-13075_331-13061del		chr9:16596145:AAAGAAAGTAATGGCT:A	intron	0	3	0	4.543e-05					1.42813	0.813668	0.073749	27.6553	20.1				5.258e-05	0	0.0001029
BNC2	ENSG00000173068	9	16596175	G	A	c.331-13090C>T		chr9:16596175:G:A	intron	3	31	0.0004575	0.000474	0.967627	0.956615	0.295664	3.16678	1.11083	0.852088	0.367956	3.35352	22.6				9.865e-05	0	0.0001912
BNC2	ENSG00000173068	9	16596175	G	C	c.331-13090C>G		chr9:16596175:G:C	intron	0	1	0	1.529e-05					3.3325	0.461073	0.135723	81.825	22.5				1.971e-05	0	0
BNC2	ENSG00000173068	9	16597312	G	C	c.331-14227C>G		chr9:16597312:G:C	intron	0	2	0	3.093e-05					1.99944	0.654721	0.0959663	41.6579	20.2
BNC2	ENSG00000173068	9	16597364	C	A	c.331-14279G>T		chr9:16597364:C:A	intron	0	1	0	1.518e-05					3.3325	0.461073	0.135723	81.825	20.1
BNC2	ENSG00000173068	9	16597374	G	A	c.331-14289C>T		chr9:16597374:G:A	intron	0	5	0	7.557e-05					0.908755	0.948357	0.0502368	16.4389	20.4
BNC2	ENSG00000173068	9	16597401	G	A	c.331-14316C>T		chr9:16597401:G:A	intron	3	7	0.0004587	0.0001067	4.28825	0.0349404	1.10837	16.5911	4.66881	0.0173389	1.3121	16.6129	24.3				1.315e-05	0	1.471e-05
BNC2	ENSG00000173068	9	16597415	T	C	c.331-14330A>G		chr9:16597415:T:C	intron	0	2	0	3.048e-05					1.99944	0.654721	0.0959663	41.6579	23.4				6.567e-05	0	0.000103
BNC2	ENSG00000173068	9	16597438	T	C	c.331-14353A>G		chr9:16597438:T:C	intron	0	5	0	7.53e-05					0.908755	0.948357	0.0502368	16.4389	21.8				4.602e-05	0	8.827e-05
BNC2	ENSG00000173068	9	16597438	T	G	c.331-14353A>C		chr9:16597438:T:G	intron	0	1	0	1.506e-05					3.3325	0.461073	0.135723	81.825	21.6
BNC2	ENSG00000173068	9	16597463	A	C	c.331-14378T>G		chr9:16597463:A:C	intron	0	2	0	3.014e-05					1.99944	0.654721	0.0959663	41.6579	22.4				0.02581	0	0.000206
BNC2	ENSG00000173068	9	16597510	G	T	c.331-14425C>A		chr9:16597510:G:T	intron	1	0	0.0001511	0					30.0022	0.037277	1.2219	736.665	23.1
BNC2	ENSG00000173068	9	16597521	G	C	c.331-14436C>G		chr9:16597521:G:C	intron	0	1	0	1.515e-05					3.3325	0.461073	0.135723	81.825	22.5				6.579e-06	0	1.472e-05
BNC2	ENSG00000173068	9	16597523	C	T	c.331-14438G>A		chr9:16597523:C:T	intron	0	1	0	1.515e-05					3.3325	0.461073	0.135723	81.825	21.6				3.952e-05	0	8.834e-05
BNC2	ENSG00000173068	9	16600355	T	A	c.331-17270A>T		chr9:16600355:T:A	intron	0	1	0	1.53e-05					3.3325	0.461073	0.135723	81.825	20.2
BNC2	ENSG00000173068	9	16602761	C	T	c.331-19676G>A		chr9:16602761:C:T	intron	0	1	0	1.531e-05					3.3325	0.461073	0.135723	81.825	20.3
BNC2	ENSG00000173068	9	16610797	C	G	c.331-27712G>C		chr9:16610797:C:G	intron	0	1	0	1.544e-05					3.3325	0.461073	0.135723	81.825	20.4
BNC2	ENSG00000173068	9	16610887	G	C	c.331-27802C>G		chr9:16610887:G:C	intron	0	1	0	1.519e-05					3.3325	0.461073	0.135723	81.825	20.4
BNC2	ENSG00000173068	9	16610954	G	A	c.331-27869C>T		chr9:16610954:G:A	intron	0	5	0	7.565e-05					0.908755	0.948357	0.0502368	16.4389	22.9				7.238e-05	0	0.0001176
BNC2	ENSG00000173068	9	16610975	G	A	c.331-27890C>T		chr9:16610975:G:A	intron	0	1	0	1.529e-05					3.3325	0.461073	0.135723	81.825	21.3
BNC2	ENSG00000173068	9	16611003	C	T	c.331-27918G>A		chr9:16611003:C:T	intron	0	4	0	6.13e-05					1.11073	0.94384	0.0597857	20.6358	20.2				7.231e-05	0	0.0001177
BNC2	ENSG00000173068	9	16611041	T	C	c.331-27956A>G		chr9:16611041:T:C	intron	1	3	0.0001526	4.571e-05	3.33373	0.297112	0.346664	32.0591	4.28565	0.135973	0.632663	29.031	21.8				0.006602	0.003168	0.0001176
BNC2	ENSG00000173068	9	16611057	A	G	c.331-27972T>C		chr9:16611057:A:G	intron	0	1	0	1.524e-05					3.3325	0.461073	0.135723	81.825	21.9
BNC2	ENSG00000173068	9	16619456	A	G	c.331-36371T>C		chr9:16619456:A:G	intron	0	1	0	1.512e-05					3.3325	0.461073	0.135723	81.825	20.3
BNC2	ENSG00000173068	9	16619462	C	G	c.331-36377G>C		chr9:16619462:C:G	intron	0	1	0	1.512e-05					3.3325	0.461073	0.135723	81.825	20.4
BNC2	ENSG00000173068	9	16619463	A	T	c.331-36378T>A		chr9:16619463:A:T	intron	0	2	0	3.024e-05					1.99944	0.654721	0.0959663	41.6579	21.6
BNC2	ENSG00000173068	9	16619567	G	A	c.331-36482C>T		chr9:16619567:G:A	intron	0	1	0	1.504e-05					3.3325	0.461073	0.135723	81.825	21.7
BNC2	ENSG00000173068	9	16619588	A	G	c.331-36503T>C		chr9:16619588:A:G	intron	1	16	0.0001502	0.0002407	0.624834	0.648276	0.0828353	4.71317	0.908728	0.910662	0.170746	4.83634	21.9				0.0005908	0	0.0003969
BNC2	ENSG00000173068	9	16619590	A	G	c.331-36505T>C		chr9:16619590:A:G	intron	0	2	0	3.009e-05					1.99944	0.654721	0.0959663	41.6579	20.9				6.57e-06	0	1.47e-05
BNC2	ENSG00000173068	9	16619601	G	C	c.331-36516C>G		chr9:16619601:G:C	intron	0	1	0	1.503e-05					3.3325	0.461073	0.135723	81.825	22.8
BNC2	ENSG00000173068	9	16619605	C	G	c.331-36520G>C		chr9:16619605:C:G	intron	0	1	0	1.503e-05					3.3325	0.461073	0.135723	81.825	20.5
BNC2	ENSG00000173068	9	16619666	C	T	c.331-36581G>A		chr9:16619666:C:T	intron	0	5	0	7.643e-05					0.908755	0.948357	0.0502368	16.4389	20.5				2.629e-05	0	4.41e-05
BNC2	ENSG00000173068	9	16619715	C	A	c.331-36630G>T		chr9:16619715:C:A	intron	1	2	0.0001523	3.045e-05	5.00074	0.18882	0.453312	55.1659	6.00009	0.0828093	0.792301	45.4386	20.5				1.972e-05	0	2.94e-05
BNC2	ENSG00000173068	9	16624545	G	A	c.331-41460C>T		chr9:16624545:G:A	intron	0	2	0	3.044e-05					1.99944	0.654721	0.0959663	41.6579	22.9				4.605e-05	0	2.942e-05
BNC2	ENSG00000173068	9	16624556	A	G	c.331-41471T>C		chr9:16624556:A:G	intron	0	5	0	7.586e-05					0.908755	0.948357	0.0502368	16.4389	20.5				1.314e-05	0	2.94e-05
BNC2	ENSG00000173068	9	16624862	T	C	c.331-41777A>G		chr9:16624862:T:C	intron	3	13	0.000448	0.0001939	2.30865	0.191648	0.657546	8.10567	2.59332	0.112291	0.799918	8.40751	20.3				7.228e-05	0	0.0001323
BNC2	ENSG00000173068	9	16624895	C	G	c.331-41810G>C		chr9:16624895:C:G	intron	1	2	0.000154	3.086e-05	5.00074	0.18882	0.453312	55.1659	6.00009	0.0828093	0.792301	45.4386	21.2				1.972e-05	0	2.94e-05
BNC2	ENSG00000173068	9	16624900	C	T	c.331-41815G>A		chr9:16624900:C:T	intron	1	0	0.000154	0					30.0022	0.037277	1.2219	736.665	22.5
BNC2	ENSG00000173068	9	16624915	A	G	c.331-41830T>C		chr9:16624915:A:G	intron	0	1	0	1.501e-05					3.3325	0.461073	0.135723	81.825	20.9				6.571e-06	0	1.47e-05
BNC2	ENSG00000173068	9	16624918	C	T	c.331-41833G>A		chr9:16624918:C:T	intron	0	1	0	1.501e-05					3.3325	0.461073	0.135723	81.825	23.5				2.628e-05	0	5.879e-05
BNC2	ENSG00000173068	9	16624944	T	C	c.331-41859A>G		chr9:16624944:T:C	intron	1	0	0.0001502	0					30.0022	0.037277	1.2219	736.665	21				6.569e-06	0	1.47e-05
BNC2	ENSG00000173068	9	16624961	G	T	c.331-41876C>A		chr9:16624961:G:T	intron	0	1	0	1.503e-05					3.3325	0.461073	0.135723	81.825	21.5
BNC2	ENSG00000173068	9	16624985	C	T	c.331-41900G>A		chr9:16624985:C:T	intron	0	1	0	1.524e-05					3.3325	0.461073	0.135723	81.825	23.4				6.57e-06	0	0
BNC2	ENSG00000173068	9	16624996	C	T	c.331-41911G>A		chr9:16624996:C:T	intron	0	1	0	1.516e-05					3.3325	0.461073	0.135723	81.825	22.2
BNC2	ENSG00000173068	9	16625026	G	C	c.331-41941C>G		chr9:16625026:G:C	intron	0	4	0	6.055e-05					1.11073	0.94384	0.0597857	20.6358	21.1				6.571e-06	0	1.47e-05
BNC2	ENSG00000173068	9	16625047	A	T	c.331-41962T>A		chr9:16625047:A:T	intron	0	1	0	1.514e-05					3.3325	0.461073	0.135723	81.825	22.1
BNC2	ENSG00000173068	9	16625050	A	T	c.331-41965T>A		chr9:16625050:A:T	intron	0	3	0	4.541e-05					1.42813	0.813668	0.073749	27.6553	20.7				6.57e-06	0	1.47e-05
BNC2	ENSG00000173068	9	16625063	T	C	c.331-41978A>G		chr9:16625063:T:C	intron	2849	27547	0.4296	0.417	1.21595	6.93986e-05	1.10428	1.33891	1.2151	7.3198e-05	1.10355	1.33792	22.4				0.3645	0.2825	0.4048
BNC2	ENSG00000173068	9	16625063	T	G	c.331-41978A>C		chr9:16625063:T:G	intron	0	1	0	1.514e-05					3.3325	0.461073	0.135723	81.825	22.1
BNC2	ENSG00000173068	9	16625066	G	A	c.331-41981C>T		chr9:16625066:G:A	intron	0	2	0	2.998e-05					1.99944	0.654721	0.0959663	41.6579	21.7
BNC2	ENSG00000173068	9	16625066	G	C	c.331-41981C>G		chr9:16625066:G:C	intron	0	1	0	1.499e-05					3.3325	0.461073	0.135723	81.825	21.5
BNC2	ENSG00000173068	9	16625107	T	C	c.331-42022A>G		chr9:16625107:T:C	intron	0	1	0	1.505e-05					3.3325	0.461073	0.135723	81.825	20.3
BNC2	ENSG00000173068	9	16625137	A	G	c.331-42052T>C		chr9:16625137:A:G	intron	0	1	0	1.496e-05					3.3325	0.461073	0.135723	81.825	21
BNC2	ENSG00000173068	9	16625141	G	C	c.331-42056C>G		chr9:16625141:G:C	intron	9	91	0.001347	0.001361	0.988894	0.974536	0.498097	1.9633	1.03799	0.913018	0.531658	2.02653	22.1				0.0006506	0	0.001191
BNC2	ENSG00000173068	9	16625177	G	C	c.331-42092C>G		chr9:16625177:G:C	intron	1	0	0.0001493	0					30.0022	0.037277	1.2219	736.665	21.8
BNC2	ENSG00000173068	9	16625206	G	A	c.331-42121C>T		chr9:16625206:G:A	intron	0	4	0	5.98e-05					1.11073	0.94384	0.0597857	20.6358	21.6				6.572e-06	0	1.47e-05
BNC2	ENSG00000173068	9	16625218	T	C	c.331-42133A>G		chr9:16625218:T:C	intron	0	1	0	1.537e-05					3.3325	0.461073	0.135723	81.825	21.5				6.572e-06	0	1.47e-05
BNC2	ENSG00000173068	9	16625260	G	A	c.331-42175C>T		chr9:16625260:G:A	intron	0	1	0	1.49e-05					3.3325	0.461073	0.135723	81.825	23.1				1.315e-05	0	0
BNC2	ENSG00000173068	9	16625267	G	T	c.331-42182C>A		chr9:16625267:G:T	intron	2	21	0.0002973	0.0003128	0.952268	0.947321	0.223183	4.0631	1.1625	0.821783	0.313609	4.30919	22.2				6.568e-05	0	0.0001323
BNC2	ENSG00000173068	9	16625273	T	C	c.331-42188A>G		chr9:16625273:T:C	intron	2	22	0.0002972	0.0003277	0.908957	0.89719	0.213644	3.86719	1.1108	0.874802	0.300573	4.10508	22.9				0.0001839	0	0.0002646
BNC2	ENSG00000173068	9	16625283	T	A	c.331-42198A>T		chr9:16625283:T:A	intron	0	1	0	1.49e-05					3.3325	0.461073	0.135723	81.825	21.1
BNC2	ENSG00000173068	9	16625284	G	A	c.331-42199C>T		chr9:16625284:G:A	intron	0	1	0	1.49e-05					3.3325	0.461073	0.135723	81.825	23.5
BNC2	ENSG00000173068	9	16625319	T	C	c.331-42234A>G		chr9:16625319:T:C	intron	0	2	0	3.031e-05					1.99944	0.654721	0.0959663	41.6579	22.8
BNC2	ENSG00000173068	9	16625358	G	A	c.331-42273C>T		chr9:16625358:G:A	intron	0	4	0	6.062e-05					1.11073	0.94384	0.0597857	20.6358	23.5				2.638e-05	0	2.945e-05
BNC2	ENSG00000173068	9	16625376	C	T	c.331-42291G>A		chr9:16625376:C:T	intron	0	1	0	1.515e-05					3.3325	0.461073	0.135723	81.825	23.6
BNC2	ENSG00000173068	9	16625387	A	T	c.331-42302T>A		chr9:16625387:A:T	intron	0	5	0	7.577e-05					0.908755	0.948357	0.0502368	16.4389	22.4
BNC2	ENSG00000173068	9	16625605	G	A	c.331-42520C>T		chr9:16625605:G:A	intron	0	1	0	1.51e-05					3.3325	0.461073	0.135723	81.825	22.8
BNC2	ENSG00000173068	9	16625934	C	T	c.331-42849G>A		chr9:16625934:C:T	intron	0	1	0	1.523e-05					3.3325	0.461073	0.135723	81.825	20.3
BNC2	ENSG00000173068	9	16625970	A	G	c.331-42885T>C		chr9:16625970:A:G	intron	0	1	0	1.532e-05					3.3325	0.461073	0.135723	81.825	21.8
BNC2	ENSG00000173068	9	16626116	A	C	c.331-43031T>G		chr9:16626116:A:C	intron	0	1	0	1.55e-05					3.3325	0.461073	0.135723	81.825	22.1				6.57e-06	0	0
BNC2	ENSG00000173068	9	16626812	G	A	c.331-43727C>T		chr9:16626812:G:A	intron	0	2	0	3.016e-05					1.99944	0.654721	0.0959663	41.6579	21.4
BNC2	ENSG00000173068	9	16626812	G	C	c.331-43727C>G		chr9:16626812:G:C	intron	0	1	0	1.508e-05					3.3325	0.461073	0.135723	81.825	21
BNC2	ENSG00000173068	9	16626869	G	A	c.331-43784C>T		chr9:16626869:G:A	intron	1	0	0.0001513	0					30.0022	0.037277	1.2219	736.665	21.3
BNC2	ENSG00000173068	9	16626885	A	T	c.331-43800T>A		chr9:16626885:A:T	intron	0	1	0	1.511e-05					3.3325	0.461073	0.135723	81.825	20.2
BNC2	ENSG00000173068	9	16626954	C	T	c.331-43869G>A		chr9:16626954:C:T	intron	0	5	0	7.585e-05					0.908755	0.948357	0.0502368	16.4389	23.4				2.628e-05	0	4.409e-05
BNC2	ENSG00000173068	9	16627011	A	G	c.331-43926T>C		chr9:16627011:A:G	intron	0	1	0	1.54e-05					3.3325	0.461073	0.135723	81.825	22.1				6.572e-06	0	1.47e-05
BNC2	ENSG00000173068	9	16627018	G	A	c.331-43933C>T		chr9:16627018:G:A	intron	0	1	0	1.54e-05					3.3325	0.461073	0.135723	81.825	23.4
BNC2	ENSG00000173068	9	16627021	C	T	c.331-43936G>A		chr9:16627021:C:T	intron	0	1	0	1.54e-05					3.3325	0.461073	0.135723	81.825	22.5
BNC2	ENSG00000173068	9	16627092	C	T	c.331-44007G>A		chr9:16627092:C:T	intron	1	7	0.0001529	0.0001075	1.42857	0.738688	0.175705	11.615	1.99973	0.438543	0.346311	11.5473	22.4				1.972e-05	0	4.41e-05
BNC2	ENSG00000173068	9	16627097	G	A	c.331-44012C>T		chr9:16627097:G:A	intron	0	1	0	1.536e-05					3.3325	0.461073	0.135723	81.825	21				6.573e-06	0	0
BNC2	ENSG00000173068	9	16627101	T	A	c.331-44016A>T		chr9:16627101:T:A	intron	0	3	0	4.607e-05					1.42813	0.813668	0.073749	27.6553	22.4				1.314e-05	0	2.94e-05
BNC2	ENSG00000173068	9	16627104	T	C	c.331-44019A>G		chr9:16627104:T:C	intron	0	22	0	0.0003379					0.222029	0.292595	0.013465	3.66109	20.7				0.009063	0.00144	0.0004703
BNC2	ENSG00000173068	9	16627720	T	C	c.331-44635A>G		chr9:16627720:T:C	intron	0	1	0	1.519e-05					3.3325	0.461073	0.135723	81.825	22.2
BNC2	ENSG00000173068	9	16627726	T	C	c.331-44641A>G		chr9:16627726:T:C	intron	0	1	0	1.519e-05					3.3325	0.461073	0.135723	81.825	20.9
BNC2	ENSG00000173068	9	16627753	C	T	c.331-44668G>A		chr9:16627753:C:T	intron	0	1	0	1.537e-05					3.3325	0.461073	0.135723	81.825	22.1				2.629e-05	0	4.411e-05
BNC2	ENSG00000173068	9	16627760	C	T	c.331-44675G>A		chr9:16627760:C:T	intron	0	2	0	3.034e-05					1.99944	0.654721	0.0959663	41.6579	23.6				6.575e-06	0	0
BNC2	ENSG00000173068	9	16627765	T	C	c.331-44680A>G		chr9:16627765:T:C	intron	0	1	0	1.517e-05					3.3325	0.461073	0.135723	81.825	20.9				2.626e-05	0	0
BNC2	ENSG00000173068	9	16627770	A	T	c.331-44685T>A		chr9:16627770:A:T	intron	28	218	0.004242	0.003307	1.28666	0.211132	0.866737	1.91004	1.30647	0.181301	0.882819	1.93341	20.9				0.001189	0.000577	0.002161
BNC2	ENSG00000173068	9	16627784	T	C	c.331-44699A>G		chr9:16627784:T:C	intron	0	1	0	1.52e-05					3.3325	0.461073	0.135723	81.825	21.1
BNC2	ENSG00000173068	9	16627791	T	C	c.331-44706A>G		chr9:16627791:T:C	intron	0	1	0	1.52e-05					3.3325	0.461073	0.135723	81.825	20.7
BNC2	ENSG00000173068	9	16627797	T	C	c.331-44712A>G		chr9:16627797:T:C	intron	0	1	0	1.52e-05					3.3325	0.461073	0.135723	81.825	21.1
BNC2	ENSG00000173068	9	16627850	T	C	c.331-44765A>G		chr9:16627850:T:C	intron	0	1	0	1.494e-05					3.3325	0.461073	0.135723	81.825	20.7
BNC2	ENSG00000173068	9	16627893	T	G	c.331-44808A>C		chr9:16627893:T:G	intron	0	1	0	1.516e-05					3.3325	0.461073	0.135723	81.825	22
BNC2	ENSG00000173068	9	16627944	T	C	c.331-44859A>G		chr9:16627944:T:C	intron	0	4	0	6.166e-05					1.11073	0.94384	0.0597857	20.6358	22.4				5.913e-05	0	0.0001323
BNC2	ENSG00000173068	9	16628013	T	G	c.331-44928A>C		chr9:16628013:T:G	intron	0	1	0	1.525e-05					3.3325	0.461073	0.135723	81.825	20.7
BNC2	ENSG00000173068	9	16628014	T	C	c.331-44929A>G		chr9:16628014:T:C	intron	0	9	0	0.0001372					0.526059	0.658005	0.03061	9.04077	20.8				4.6e-05	0	0.0001029
BNC2	ENSG00000173068	9	16628021	T	G	c.331-44936A>C		chr9:16628021:T:G	intron	311	2750	0.04738	0.04193	1.14405	0.0319669	1.01166	1.29375	1.14551	0.0302618	1.01304	1.2953	22.3				0.03534	0.1268	0.04659
BNC2	ENSG00000173068	9	16628025	A	G	c.331-44940T>C		chr9:16628025:A:G	intron	0	1	0	1.525e-05					3.3325	0.461073	0.135723	81.825	21.2
BNC2	ENSG00000173068	9	16628027	G	A	c.331-44942C>T		chr9:16628027:G:A	intron	23	230	0.003504	0.003507	0.999911	0.999675	0.650386	1.53727	1.0193	0.929916	0.665781	1.56052	22.3				0.002135	0.0008651	0.00322
BNC2	ENSG00000173068	9	16628067	C	T	c.331-44982G>A		chr9:16628067:C:T	intron	0	2	0	3.108e-05					1.99944	0.654721	0.0959663	41.6579	23.4				1.314e-05	0	1.47e-05
BNC2	ENSG00000173068	9	16628116	C	T	c.331-45031G>A		chr9:16628116:C:T	intron	35	268	0.005371	0.004095	1.30905	0.13601	0.918738	1.86518	1.3251	0.116847	0.932077	1.88385	23.3				0.004511	0	0.004748
BNC2	ENSG00000173068	9	16628132	T	C	c.331-45047A>G		chr9:16628132:T:C	intron	0	1	0	1.528e-05					3.3325	0.461073	0.135723	81.825	21.2				6.571e-06	0	0
BNC2	ENSG00000173068	9	16628138	G	A	c.331-45053C>T		chr9:16628138:G:A	intron	0	2	0	3.056e-05					1.99944	0.654721	0.0959663	41.6579	23.9				7.891e-05	0	7.351e-05
BNC2	ENSG00000173068	9	16628323	C	T	c.331-45238G>A		chr9:16628323:C:T	intron	0	4	0	6.139e-05					1.11073	0.94384	0.0597857	20.6358	21.9				1.972e-05	0	2.939e-05
BNC2	ENSG00000173068	9	16628761	G	A	c.331-45676C>T		chr9:16628761:G:A	intron	0	2	0	3.027e-05					1.99944	0.654721	0.0959663	41.6579	20.3
BNC2	ENSG00000173068	9	16628792	T	C	c.331-45707A>G		chr9:16628792:T:C	intron	0	1	0	1.507e-05					3.3325	0.461073	0.135723	81.825	22.4				1.314e-05	0	0
BNC2	ENSG00000173068	9	16632319	T	A	c.331-49234A>T		chr9:16632319:T:A	intron	0	1	0	1.529e-05					3.3325	0.461073	0.135723	81.825	20.6
BNC2	ENSG00000173068	9	16632979	A	G	c.331-49894T>C		chr9:16632979:A:G	intron	0	1	0	1.54e-05					3.3325	0.461073	0.135723	81.825	21.6
BNC2	ENSG00000173068	9	16633052	C	T	c.331-49967G>A		chr9:16633052:C:T	intron	0	1	0	1.516e-05					3.3325	0.461073	0.135723	81.825	21.5
BNC2	ENSG00000173068	9	16633062	T	C	c.331-49977A>G		chr9:16633062:T:C	intron	0	1	0	1.523e-05					3.3325	0.461073	0.135723	81.825	21.8
BNC2	ENSG00000173068	9	16633068	G	A	c.331-49983C>T		chr9:16633068:G:A	intron	1	0	0.0001523	0					30.0022	0.037277	1.2219	736.665	21.8				6.572e-06	0	0
BNC2	ENSG00000173068	9	16633096	G	A	c.331-50011C>T		chr9:16633096:G:A	intron	1	3	0.0001534	4.61e-05	3.33373	0.297112	0.346664	32.0591	4.28565	0.135973	0.632663	29.031	22				0.0001183	0	4.41e-05
BNC2	ENSG00000173068	9	16633103	C	T	c.331-50018G>A		chr9:16633103:C:T	intron	0	1	0	1.51e-05					3.3325	0.461073	0.135723	81.825	23				6.567e-06	0	0
BNC2	ENSG00000173068	9	16633131	T	C	c.331-50046A>G		chr9:16633131:T:C	intron	0	2	0	3.031e-05					1.99944	0.654721	0.0959663	41.6579	21.9
BNC2	ENSG00000173068	9	16633179	T	C	c.331-50094A>G		chr9:16633179:T:C	intron	0	2	0	3.014e-05					1.99944	0.654721	0.0959663	41.6579	20.6				1.971e-05	0	4.409e-05
BNC2	ENSG00000173068	9	16638168	G	A	c.331-55083C>T		chr9:16638168:G:A	intron	0	4	0	6.121e-05					1.11073	0.94384	0.0597857	20.6358	20.3				2.63e-05	0	4.411e-05
BNC2	ENSG00000173068	9	16638171	G	A	c.331-55086C>T		chr9:16638171:G:A	intron	0	1	0	1.53e-05					3.3325	0.461073	0.135723	81.825	20.3
BNC2	ENSG00000173068	9	16647158	G	A	c.331-64073C>T		chr9:16647158:G:A	intron	0	1	0	1.506e-05					3.3325	0.461073	0.135723	81.825	20.6
BNC2	ENSG00000173068	9	16647205	C	T	c.331-64120G>A		chr9:16647205:C:T	intron	0	1	0	1.509e-05					3.3325	0.461073	0.135723	81.825	22.3				1.315e-05	0	2.94e-05
BNC2	ENSG00000173068	9	16647268	G	A	c.331-64183C>T		chr9:16647268:G:A	intron	0	1	0	1.524e-05					3.3325	0.461073	0.135723	81.825	23.4				6.573e-06	0	1.47e-05
BNC2	ENSG00000173068	9	16647274	G	C	c.331-64189C>G		chr9:16647274:G:C	intron	0	1	0	1.524e-05					3.3325	0.461073	0.135723	81.825	20.8
BNC2	ENSG00000173068	9	16650168	G	C	c.331-67083C>G		chr9:16650168:G:C	intron	0	3	0	4.516e-05					1.42813	0.813668	0.073749	27.6553	20.1				1.314e-05	0	2.94e-05
BNC2	ENSG00000173068	9	16651523	C	T	c.331-68438G>A		chr9:16651523:C:T	intron	2455	23805	0.3762	0.3641	1.11367	0.00757858	1.02905	1.20524	1.11333	0.00773882	1.02875	1.20485	20.2				0.3183	0.2526	0.348
BNC2	ENSG00000173068	9	16651535	C	T	c.331-68450G>A		chr9:16651535:C:T	intron	0	1	0	1.529e-05					3.3325	0.461073	0.135723	81.825	20.2				6.571e-06	0	1.47e-05
BNC2	ENSG00000173068	9	16651568	T	C	c.331-68483A>G		chr9:16651568:T:C	intron	2	39	0.0003076	0.0006008	0.512487	0.356663	0.123694	2.12332	0.632416	0.482473	0.176059	2.27168	22				0.0001707	0	0.0003234
BNC2	ENSG00000173068	9	16651618	C	T	c.331-68533G>A		chr9:16651618:C:T	intron	0	6	0	9.302e-05					0.768924	0.857915	0.0433056	13.6528	20.2				0.0148	0	0.0001764
BNC2	ENSG00000173068	9	16651636	A	C	c.331-68551T>G		chr9:16651636:A:C	intron	0	1	0	1.55e-05					3.3325	0.461073	0.135723	81.825	21.8
BNC2	ENSG00000173068	9	16651710	G	A	c.331-68625C>T		chr9:16651710:G:A	intron	0	1	0	1.52e-05					3.3325	0.461073	0.135723	81.825	23
BNC2	ENSG00000173068	9	16651716	T	C	c.331-68631A>G		chr9:16651716:T:C	intron	0	1	0	1.52e-05					3.3325	0.461073	0.135723	81.825	22.1
BNC2	ENSG00000173068	9	16651719	T	G	c.331-68634A>C		chr9:16651719:T:G	intron	0	1	0	1.52e-05					3.3325	0.461073	0.135723	81.825	21.9
BNC2	ENSG00000173068	9	16651722	A	G	c.331-68637T>C		chr9:16651722:A:G	intron	0	8	0	0.0001216					0.587966	0.715167	0.0339277	10.1894	22.2				2.628e-05	0	4.41e-05
BNC2	ENSG00000173068	9	16651739	A	G	c.331-68654T>C		chr9:16651739:A:G	intron	0	1	0	1.501e-05					3.3325	0.461073	0.135723	81.825	21.9
BNC2	ENSG00000173068	9	16651742	G	C	c.331-68657C>G		chr9:16651742:G:C	intron	1	1	0.0001507	1.501e-05	10.0018	0.10349	0.625427	159.948	10.0004	0.0461638	1.03992	96.1701	20.6
BNC2	ENSG00000173068	9	16651835	G	A	c.331-68750C>T		chr9:16651835:G:A	intron	1	20	0.0001504	0.0003008	0.499808	0.498588	0.0670548	3.72543	0.731329	0.711506	0.139301	3.83947	20.6				8.544e-05	0	0.0001617
BNC2	ENSG00000173068	9	16653697	G	C	c.331-70612C>G		chr9:16653697:G:C	intron	0	3	0	4.675e-05					1.42813	0.813668	0.073749	27.6553	20.3				6.571e-06	0	0
BNC2	ENSG00000173068	9	16653705	T	C	c.331-70620A>G		chr9:16653705:T:C	intron	0	2	0	3.117e-05					1.99944	0.654721	0.0959663	41.6579	22.4
BNC2	ENSG00000173068	9	16653726	G	A	c.331-70641C>T		chr9:16653726:G:A	intron	0	1	0	1.545e-05					3.3325	0.461073	0.135723	81.825	23.2
BNC2	ENSG00000173068	9	16653726	G	C	c.331-70641C>G		chr9:16653726:G:C	intron	0	1	0	1.545e-05					3.3325	0.461073	0.135723	81.825	24.1				1.315e-05	0	1.47e-05
BNC2	ENSG00000173068	9	16653736	C	T	c.331-70651G>A		chr9:16653736:C:T	intron	0	1	0	1.545e-05					3.3325	0.461073	0.135723	81.825	22.7
BNC2	ENSG00000173068	9	16653744	G	A	c.331-70659C>T		chr9:16653744:G:A	intron	0	2	0	3.089e-05					1.99944	0.654721	0.0959663	41.6579	23.2				1.314e-05	0	1.47e-05
BNC2	ENSG00000173068	9	16653772	G	T	c.331-70687C>A		chr9:16653772:G:T	intron	1	3	0.0001523	4.589e-05	3.33373	0.297112	0.346664	32.0591	4.28565	0.135973	0.632663	29.031	23.2				1.315e-05	0	1.47e-05
BNC2	ENSG00000173068	9	16653776	C	T	c.331-70691G>A		chr9:16653776:C:T	intron	0	1	0	1.53e-05					3.3325	0.461073	0.135723	81.825	23.7
BNC2	ENSG00000173068	9	16653806	G	T	c.331-70721C>A		chr9:16653806:G:T	intron	1	9	0.0001511	0.0001366	1.11105	0.920437	0.140714	8.77253	1.57864	0.60338	0.282001	8.83725	23.2				4.6e-05	0	8.819e-05
BNC2	ENSG00000173068	9	16653809	T	C	c.331-70724A>G		chr9:16653809:T:C	intron	1	2	0.0001511	3.035e-05	5.00074	0.18882	0.453312	55.1659	6.00009	0.0828093	0.792301	45.4386	22.3				0.001103	0	0.0004999
BNC2	ENSG00000173068	9	16653828	C	T	c.331-70743G>A		chr9:16653828:C:T	intron	0	1	0	1.527e-05					3.3325	0.461073	0.135723	81.825	20.8				5.255e-05	0	0
BNC2	ENSG00000173068	9	16653837	T	C	c.331-70752A>G		chr9:16653837:T:C	intron	0	1	0	1.527e-05					3.3325	0.461073	0.135723	81.825	21.4				1.972e-05	0	2.941e-05
BNC2	ENSG00000173068	9	16653850	T	C	c.331-70765A>G		chr9:16653850:T:C	intron	0	1	0	1.53e-05					3.3325	0.461073	0.135723	81.825	22.4
BNC2	ENSG00000173068	9	16653862	C	A	c.331-70777G>T		chr9:16653862:C:A	intron	0	1	0	1.53e-05					3.3325	0.461073	0.135723	81.825	23.2				1.315e-05	0	2.94e-05
BNC2	ENSG00000173068	9	16653875	C	T	c.331-70790G>A		chr9:16653875:C:T	intron	0	1	0	1.541e-05					3.3325	0.461073	0.135723	81.825	23.4
BNC2	ENSG00000173068	9	16654038	C	A	c.331-70953G>T		chr9:16654038:C:A	intron	133	1148	0.02044	0.0176	1.16492	0.102273	0.969997	1.399	1.16862	0.0947829	0.973377	1.40304	21.6				0.01418	0.01988	0.01823
BNC2	ENSG00000173068	9	16654054	C	A	c.331-70969G>T		chr9:16654054:C:A	intron	0	1	0	1.533e-05					3.3325	0.461073	0.135723	81.825	21.1				6.568e-06	0	1.47e-05
BNC2	ENSG00000173068	9	16654070	C	T	c.331-70985G>A		chr9:16654070:C:T	intron	1	0	0.0001552	0					30.0022	0.037277	1.2219	736.665	20.8				1.315e-05	0	1.47e-05
BNC2	ENSG00000173068	9	16654081	G	A	c.331-70996C>T		chr9:16654081:G:A	intron	0	1	0	1.549e-05					3.3325	0.461073	0.135723	81.825	20.3
BNC2	ENSG00000173068	9	16654082	A	T	c.331-70997T>A		chr9:16654082:A:T	intron	0	2	0	3.098e-05					1.99944	0.654721	0.0959663	41.6579	21				6.57e-06	0	1.47e-05
BNC2	ENSG00000173068	9	16654090	G	A	c.331-71005C>T		chr9:16654090:G:A	intron	1	1	0.0001541	1.543e-05	10.0018	0.10349	0.625427	159.948	10.0004	0.0461638	1.03992	96.1701	21				6.571e-06	0	1.47e-05
BNC2	ENSG00000173068	9	16654090	G	T	c.331-71005C>A		chr9:16654090:G:T	intron	0	1	0	1.543e-05					3.3325	0.461073	0.135723	81.825	20.8
BNC2	ENSG00000173068	9	16654096	G	A	c.331-71011C>T		chr9:16654096:G:A	intron	0	1	0	1.543e-05					3.3325	0.461073	0.135723	81.825	22.3				1.314e-05	0	0
BNC2	ENSG00000173068	9	16654758	AAG	-	c.331-71675_331-71673del		chr9:16654757:TAAG:T	intron	112	1186	0.01692	0.01796	0.942359	0.554851	0.773814	1.14762	0.946037	0.58036	0.777138	1.15164	20.4				0.04945	0.02909	0.01679
BNC2	ENSG00000173068	9	16654867	G	A	c.331-71782C>T		chr9:16654867:G:A	intron	0	1	0	1.539e-05					3.3325	0.461073	0.135723	81.825	20.5				1.316e-05	0	0
BNC2	ENSG00000173068	9	16654871	C	T	c.331-71786G>A		chr9:16654871:C:T	intron	0	3	0	4.616e-05					1.42813	0.813668	0.073749	27.6553	21.1
BNC2	ENSG00000173068	9	16654894	C	T	c.331-71809G>A		chr9:16654894:C:T	intron	1	1	0.0001517	1.518e-05	10.0018	0.10349	0.625427	159.948	10.0004	0.0461638	1.03992	96.1701	21				6.574e-06	0	1.47e-05
BNC2	ENSG00000173068	9	16654899	C	T	c.331-71814G>A		chr9:16654899:C:T	intron	0	6	0	9.109e-05					0.768924	0.857915	0.0433056	13.6528	21.8				6.573e-06	0	1.47e-05
BNC2	ENSG00000173068	9	16654901	G	C	c.331-71816C>G		chr9:16654901:G:C	intron	0	1	0	1.518e-05					3.3325	0.461073	0.135723	81.825	20.8
BNC2	ENSG00000173068	9	16654913	G	T	c.331-71828C>A		chr9:16654913:G:T	intron	1	2	0.0001517	3.036e-05	5.00074	0.18882	0.453312	55.1659	6.00009	0.0828093	0.792301	45.4386	22.8				0.0001184	0	1.471e-05
BNC2	ENSG00000173068	9	16654934	G	A	c.331-71849C>T		chr9:16654934:G:A	intron	0	3	0	4.612e-05					1.42813	0.813668	0.073749	27.6553	22.9				1.974e-05	0	4.413e-05
BNC2	ENSG00000173068	9	16654939	G	C	c.331-71854C>G		chr9:16654939:G:C	intron	0	2	0	3.075e-05					1.99944	0.654721	0.0959663	41.6579	21.5				6.577e-06	0	0
BNC2	ENSG00000173068	9	16655010	A	G	c.331-71925T>C		chr9:16655010:A:G	intron	0	1	0	1.553e-05					3.3325	0.461073	0.135723	81.825	21.9
BNC2	ENSG00000173068	9	16655013	G	A	c.331-71928C>T		chr9:16655013:G:A	intron	1	1	0.0001555	1.553e-05	10.0018	0.10349	0.625427	159.948	10.0004	0.0461638	1.03992	96.1701	21.1				1.317e-05	0	2.941e-05
BNC2	ENSG00000173068	9	16655015	T	C	c.331-71930A>G		chr9:16655015:T:C	intron	0	1	0	1.553e-05					3.3325	0.461073	0.135723	81.825	21.9				6.583e-06	0	0
BNC2	ENSG00000173068	9	16655018	A	G	c.331-71933T>C		chr9:16655018:A:G	intron	0	1	0	1.553e-05					3.3325	0.461073	0.135723	81.825	22.1				1.316e-05	0	2.94e-05
BNC2	ENSG00000173068	9	16655019	T	G	c.331-71934A>C		chr9:16655019:T:G	intron	0	1	0	1.553e-05					3.3325	0.461073	0.135723	81.825	22
BNC2	ENSG00000173068	9	16655055	A	G	c.331-71970T>C		chr9:16655055:A:G	intron	1	0	0.0001552	0					30.0022	0.037277	1.2219	736.665	20.8
BNC2	ENSG00000173068	9	16655066	T	C	c.331-71981A>G		chr9:16655066:T:C	intron	1	1	0.0001552	1.548e-05	10.0018	0.10349	0.625427	159.948	10.0004	0.0461638	1.03992	96.1701	22
BNC2	ENSG00000173068	9	16655127	T	A	c.331-72042A>T		chr9:16655127:T:A	intron	0	1	0	1.545e-05					3.3325	0.461073	0.135723	81.825	20.3
BNC2	ENSG00000173068	9	16655129	C	T	c.331-72044G>A		chr9:16655129:C:T	intron	0	1	0	1.545e-05					3.3325	0.461073	0.135723	81.825	21.2				6.6e-06	0	1.472e-05
BNC2	ENSG00000173068	9	16658584	C	G	c.330+69213G>C		chr9:16658584:C:G	intron	4	37	0.0006073	0.0005601	1.08108	0.882315	0.385098	3.03491	1.19984	0.715148	0.451008	3.192	22.1				0.0004073	0.0002884	0.0004851
BNC2	ENSG00000173068	9	16658630	A	G	c.330+69167T>C		chr9:16658630:A:G	intron	0	3	0	4.588e-05					1.42813	0.813668	0.073749	27.6553	22.2				7.879e-05	0	5.88e-05
BNC2	ENSG00000173068	9	16658636	C	G	c.330+69161G>C		chr9:16658636:C:G	intron	1	3	0.0001518	4.588e-05	3.33373	0.297112	0.346664	32.0591	4.28565	0.135973	0.632663	29.031	23				0.01002	0.00692	0.0002205
BNC2	ENSG00000173068	9	16658682	A	G	c.330+69115T>C		chr9:16658682:A:G	intron	0	4	0	6.2e-05					1.11073	0.94384	0.0597857	20.6358	21.2
BNC2	ENSG00000173068	9	16668716	G	C	c.330+59081C>G		chr9:16668716:G:C	intron	0	3	0	4.516e-05					1.42813	0.813668	0.073749	27.6553	22.4
BNC2	ENSG00000173068	9	16668716	G	T	c.330+59081C>A		chr9:16668716:G:T	intron	181	1799	0.02716	0.02708	1.00637	0.936897	0.860063	1.17756	1.00872	0.9136	0.862241	1.18009	22.4				0.05026	0.04873	0.03183
BNC2	ENSG00000173068	9	16668779	G	C	c.330+59018C>G		chr9:16668779:G:C	intron	0	3	0	4.557e-05					1.42813	0.813668	0.073749	27.6553	22.6
BNC2	ENSG00000173068	9	16668780	G	A	c.330+59017C>T		chr9:16668780:G:A	intron	0	1	0	1.519e-05					3.3325	0.461073	0.135723	81.825	22.8				1.315e-05	0	2.94e-05
BNC2	ENSG00000173068	9	16668781	G	A	c.330+59016C>T		chr9:16668781:G:A	intron	0	1	0	1.519e-05					3.3325	0.461073	0.135723	81.825	22.8
BNC2	ENSG00000173068	9	16668825	G	A	c.330+58972C>T		chr9:16668825:G:A	intron	2	24	0.0003036	0.0003667	0.833161	0.804186	0.196817	3.52692	1.02006	0.976143	0.277499	3.74966	20.8				7.883e-05	0	0.0001323
BNC2	ENSG00000173068	9	16668826	G	A	c.330+58971C>T		chr9:16668826:G:A	intron	1	0	0.0001518	0					30.0022	0.037277	1.2219	736.665	22.9
BNC2	ENSG00000173068	9	16668826	G	T	c.330+58971C>A		chr9:16668826:G:T	intron	221	2029	0.03355	0.031	1.09534	0.2138	0.948849	1.26444	1.09739	0.204099	0.950758	1.26663	22.7				0.01434	0.003172	0.02458
BNC2	ENSG00000173068	9	16668830	T	C	c.330+58967A>G		chr9:16668830:T:C	intron	0	1	0	1.528e-05					3.3325	0.461073	0.135723	81.825	20.8
BNC2	ENSG00000173068	9	16668838	T	A	c.330+58959A>T		chr9:16668838:T:A	intron	0	3	0	4.609e-05					1.42813	0.813668	0.073749	27.6553	21.8				1.314e-05	0	2.939e-05
BNC2	ENSG00000173068	9	16668841	C	G	c.330+58956G>C		chr9:16668841:C:G	intron	0	2	0	3.073e-05					1.99944	0.654721	0.0959663	41.6579	20.8
BNC2	ENSG00000173068	9	16668857	A	G	c.330+58940T>C		chr9:16668857:A:G	intron	0	1	0	1.536e-05					3.3325	0.461073	0.135723	81.825	20.6
BNC2	ENSG00000173068	9	16669130	C	T	c.330+58667G>A		chr9:16669130:C:T	intron	0	1	0	1.506e-05					3.3325	0.461073	0.135723	81.825	20.7
BNC2	ENSG00000173068	9	16669138	G	C	c.330+58659C>G		chr9:16669138:G:C	intron	0	1	0	1.506e-05					3.3325	0.461073	0.135723	81.825	20.6
BNC2	ENSG00000173068	9	16673614	T	C	c.330+54183A>G		chr9:16673614:T:C	intron	0	1	0	1.486e-05					3.3325	0.461073	0.135723	81.825	20.8
BNC2	ENSG00000173068	9	16673636	C	G	c.330+54161G>C		chr9:16673636:C:G	intron	1	0	0.0001503	0					30.0022	0.037277	1.2219	736.665	22
BNC2	ENSG00000173068	9	16673648	G	C	c.330+54149C>G		chr9:16673648:G:C	intron	3	24	0.0004524	0.0003604	1.25011	0.715575	0.376236	4.15371	1.42851	0.532764	0.465833	4.38061	21.7				0.0001447	0	0.0002647
BNC2	ENSG00000173068	9	16673655	T	C	c.330+54142A>G		chr9:16673655:T:C	intron	0	2	0	3.003e-05					1.99944	0.654721	0.0959663	41.6579	22
BNC2	ENSG00000173068	9	16673678	A	C	c.330+54119T>G		chr9:16673678:A:C	intron	743	7102	0.1133	0.108	1.05906	0.188361	0.972276	1.15359	1.05952	0.184945	0.972717	1.15406	20.6				0.1379	0.1684	0.1154
BNC2	ENSG00000173068	9	16673680	C	A	c.330+54117G>T		chr9:16673680:C:A	intron	0	1	0	1.521e-05					3.3325	0.461073	0.135723	81.825	23
BNC2	ENSG00000173068	9	16673691	-	CATCAGTGTACCAAATAAGTTTG	c.330+54083_330+54105dup		chr9:16673691:T:TCATCAGTGTACCAAATAAGTTTG	intron	0	2	0	3.011e-05					1.99944	0.654721	0.0959663	41.6579	22				6.569e-06	0	0
BNC2	ENSG00000173068	9	16673697	G	C	c.330+54100C>G		chr9:16673697:G:C	intron	0	1	0	1.505e-05					3.3325	0.461073	0.135723	81.825	21.8
BNC2	ENSG00000173068	9	16673702	C	T	c.330+54095G>A		chr9:16673702:C:T	intron	0	1	0	1.505e-05					3.3325	0.461073	0.135723	81.825	21.3
BNC2	ENSG00000173068	9	16673714	G	C	c.330+54083C>G		chr9:16673714:G:C	intron	0	1	0	1.505e-05					3.3325	0.461073	0.135723	81.825	22.6				6.571e-06	0	1.47e-05
BNC2	ENSG00000173068	9	16679522	T	A	c.330+48275A>T		chr9:16679522:T:A	intron	0	1	0	1.508e-05					3.3325	0.461073	0.135723	81.825	21.2
BNC2	ENSG00000173068	9	16679525	T	G	c.330+48272A>C		chr9:16679525:T:G	intron	0	1	0	1.508e-05					3.3325	0.461073	0.135723	81.825	21.4
BNC2	ENSG00000173068	9	16679562	C	T	c.330+48235G>A		chr9:16679562:C:T	intron	0	1	0	1.506e-05					3.3325	0.461073	0.135723	81.825	22.3				1.314e-05	0	0
BNC2	ENSG00000173068	9	16679608	C	T	c.330+48189G>A		chr9:16679608:C:T	intron	0	1	0	1.52e-05					3.3325	0.461073	0.135723	81.825	20.6
BNC2	ENSG00000173068	9	16679629	C	T	c.330+48168G>A		chr9:16679629:C:T	intron	0	5	0	7.621e-05					0.908755	0.948357	0.0502368	16.4389	20.3				0.0002167	0	0.0001323
BNC2	ENSG00000173068	9	16679630	G	A	c.330+48167C>T		chr9:16679630:G:A	intron	1	4	0.0001523	6.097e-05	2.50022	0.412485	0.279361	22.3765	3.33319	0.201699	0.525022	21.1613	20.3				6.572e-06	0	1.47e-05
BNC2	ENSG00000173068	9	16679635	G	C	c.330+48162C>G		chr9:16679635:G:C	intron	0	3	0	4.572e-05					1.42813	0.813668	0.073749	27.6553	20.3
BNC2	ENSG00000173068	9	16679637	G	A	c.330+48160C>T		chr9:16679637:G:A	intron	0	1	0	1.524e-05					3.3325	0.461073	0.135723	81.825	20.6				6.57e-06	0	0
BNC2	ENSG00000173068	9	16679650	C	G	c.330+48147G>C		chr9:16679650:C:G	intron	0	3	0	4.572e-05					1.42813	0.813668	0.073749	27.6553	20.4
BNC2	ENSG00000173068	9	16681354	C	T	c.330+46443G>A		chr9:16681354:C:T	intron	0	1	0	1.503e-05					3.3325	0.461073	0.135723	81.825	20.2				0.0001313	0	4.41e-05
BNC2	ENSG00000173068	9	16681793	G	A	c.330+46004C>T		chr9:16681793:G:A	intron	1	0	0.0001533	0					30.0022	0.037277	1.2219	736.665	20.1
BNC2	ENSG00000173068	9	16681829	C	G	c.330+45968G>C		chr9:16681829:C:G	intron	1	6	0.000155	9.287e-05	1.66672	0.636289	0.200592	13.8487	2.30745	0.356062	0.390777	13.625	20.3				6.573e-06	0	1.47e-05
BNC2	ENSG00000173068	9	16682534	C	G	c.330+45263G>C		chr9:16682534:C:G	intron	0	4	0	6.099e-05					1.11073	0.94384	0.0597857	20.6358	20				5.921e-05	0	7.35e-05
BNC2	ENSG00000173068	9	16682548	C	T	c.330+45249G>A		chr9:16682548:C:T	intron	0	1	0	1.525e-05					3.3325	0.461073	0.135723	81.825	20.4				1.315e-05	0	2.94e-05
BNC2	ENSG00000173068	9	16682571	G	T	c.330+45226C>A		chr9:16682571:G:T	intron	0	1	0	1.505e-05					3.3325	0.461073	0.135723	81.825	20.1
BNC2	ENSG00000173068	9	16682575	C	A	c.330+45222G>T		chr9:16682575:C:A	intron	0	4	0	6.02e-05					1.11073	0.94384	0.0597857	20.6358	20.2
BNC2	ENSG00000173068	9	16685536	G	C	c.330+42261C>G		chr9:16685536:G:C	intron	0	1	0	1.485e-05					3.3325	0.461073	0.135723	81.825	21.3
BNC2	ENSG00000173068	9	16685538	C	T	c.330+42259G>A		chr9:16685538:C:T	intron	0	15	0	0.0002227					0.322366	0.4308	0.0192836	5.38903	23.2				0.000151	0	0.0001764
BNC2	ENSG00000173068	9	16685541	T	C	c.330+42256A>G		chr9:16685541:T:C	intron	6296	63075	0.06449	0.06331	1.00222				1.00245				21.7				0.9075	0.9037	0.9342
BNC2	ENSG00000173068	9	16685544	C	G	c.330+42253G>C		chr9:16685544:C:G	intron	1	1	0.0001486	1.485e-05	10.0018	0.10349	0.625427	159.948	10.0004	0.0461638	1.03992	96.1701	23.3
BNC2	ENSG00000173068	9	16685556	G	T	c.330+42241C>A		chr9:16685556:G:T	intron	0	2	0	3.015e-05					1.99944	0.654721	0.0959663	41.6579	23.3				1.971e-05	0	4.409e-05
BNC2	ENSG00000173068	9	16685615	C	T	c.330+42182G>A		chr9:16685615:C:T	intron	0	4	0	5.987e-05					1.11073	0.94384	0.0597857	20.6358	21.1
BNC2	ENSG00000173068	9	16685617	T	C	c.330+42180A>G		chr9:16685617:T:C	intron	0	1	0	1.497e-05					3.3325	0.461073	0.135723	81.825	21.9
BNC2	ENSG00000173068	9	16685619	C	T	c.330+42178G>A		chr9:16685619:C:T	intron	0	1	0	1.497e-05					3.3325	0.461073	0.135723	81.825	22				6.565e-06	0	0
BNC2	ENSG00000173068	9	16685620	C	T	c.330+42177G>A		chr9:16685620:C:T	intron	0	3	0	4.491e-05					1.42813	0.813668	0.073749	27.6553	23.4				1.971e-05	0	4.41e-05
BNC2	ENSG00000173068	9	16699299	G	T	c.330+28498C>A		chr9:16699299:G:T	intron	0	1	0	1.542e-05					3.3325	0.461073	0.135723	81.825	20.6
BNC2	ENSG00000173068	9	16705081	G	A	c.330+22716C>T		chr9:16705081:G:A	intron	3	7	0.0004559	0.0001069	4.28825	0.0349404	1.10837	16.5911	4.66881	0.0173389	1.3121	16.6129	20.5				9.86e-05	0	0.0001617
BNC2	ENSG00000173068	9	16705275	A	G	c.330+22522T>C		chr9:16705275:A:G	intron	0	4	0	6.098e-05					1.11073	0.94384	0.0597857	20.6358	22.2				0.0002102	0	4.411e-05
BNC2	ENSG00000173068	9	16705292	C	T	c.330+22505G>A		chr9:16705292:C:T	intron	0	4	0	6.038e-05					1.11073	0.94384	0.0597857	20.6358	21.3				1.314e-05	0	2.94e-05
BNC2	ENSG00000173068	9	16705329	C	T	c.330+22468G>A		chr9:16705329:C:T	intron	1	11	0.0001511	0.0001664	0.908983	0.927213	0.117316	7.04297	1.30402	0.759823	0.237777	7.15151	20.3				9.857e-05	0	0.0001911
BNC2	ENSG00000173068	9	16705349	C	T	c.330+22448G>A		chr9:16705349:C:T	intron	0	2	0	3.038e-05					1.99944	0.654721	0.0959663	41.6579	21.3				2.627e-05	0	2.94e-05
BNC2	ENSG00000173068	9	16705350	G	A	c.330+22447C>T		chr9:16705350:G:A	intron	0	1	0	1.519e-05					3.3325	0.461073	0.135723	81.825	21.2				4.6e-05	0	8.819e-05
BNC2	ENSG00000173068	9	16706631	A	G	c.330+21166T>C		chr9:16706631:A:G	intron	1	2	0.0001498	3.006e-05	5.00074	0.18882	0.453312	55.1659	6.00009	0.0828093	0.792301	45.4386	20.6				3.284e-05	0	7.349e-05
BNC2	ENSG00000173068	9	16706717	C	T	c.330+21080G>A		chr9:16706717:C:T	intron	0	1	0	1.514e-05					3.3325	0.461073	0.135723	81.825	21.3
BNC2	ENSG00000173068	9	16708792	C	G	c.330+19005G>C		chr9:16708792:C:G	intron	0	1	0	1.55e-05					3.3325	0.461073	0.135723	81.825	20.3
BNC2	ENSG00000173068	9	16708818	G	A	c.330+18979C>T		chr9:16708818:G:A	intron	0	1	0	1.532e-05					3.3325	0.461073	0.135723	81.825	23.2
BNC2	ENSG00000173068	9	16708819	C	G	c.330+18978G>C		chr9:16708819:C:G	intron	0	3	0	4.595e-05					1.42813	0.813668	0.073749	27.6553	23.2
BNC2	ENSG00000173068	9	16708836	T	C	c.330+18961A>G		chr9:16708836:T:C	intron	0	1	0	1.554e-05					3.3325	0.461073	0.135723	81.825	22.4
BNC2	ENSG00000173068	9	16708845	T	A	c.330+18952A>T		chr9:16708845:T:A	intron	0	1	0	1.554e-05					3.3325	0.461073	0.135723	81.825	22.2
BNC2	ENSG00000173068	9	16708847	A	C	c.330+18950T>G		chr9:16708847:A:C	intron	0	1	0	1.554e-05					3.3325	0.461073	0.135723	81.825	22.2
BNC2	ENSG00000173068	9	16708866	A	G	c.330+18931T>C		chr9:16708866:A:G	intron	0	1	0	1.51e-05					3.3325	0.461073	0.135723	81.825	21.8
BNC2	ENSG00000173068	9	16708876	T	C	c.330+18921A>G		chr9:16708876:T:C	intron	1	3	0.0001511	4.53e-05	3.33373	0.297112	0.346664	32.0591	4.28565	0.135973	0.632663	29.031	21.9				6.574e-06	0	0
BNC2	ENSG00000173068	9	16708899	T	C	c.330+18898A>G		chr9:16708899:T:C	intron	0	2	0	3.035e-05					1.99944	0.654721	0.0959663	41.6579	22.1				1.315e-05	0	2.94e-05
BNC2	ENSG00000173068	9	16708910	A	G	c.330+18887T>C		chr9:16708910:A:G	intron	0	2	0	3.013e-05					1.99944	0.654721	0.0959663	41.6579	22.1				6.57e-06	0	0
BNC2	ENSG00000173068	9	16708916	T	C	c.330+18881A>G		chr9:16708916:T:C	intron	1	5	0.0001502	7.532e-05	2.00012	0.526915	0.233597	17.1255	2.72707	0.276191	0.44819	16.5932	21.3				6.582e-06	0	1.471e-05
BNC2	ENSG00000173068	9	16708948	T	A	c.330+18849A>T		chr9:16708948:T:A	intron	1	4	0.0001507	6.042e-05	2.50022	0.412485	0.279361	22.3765	3.33319	0.201699	0.525022	21.1613	22.1				2.63e-05	0	5.882e-05
BNC2	ENSG00000173068	9	16708948	T	C	c.330+18849A>G		chr9:16708948:T:C	intron	0	1	0	1.511e-05					3.3325	0.461073	0.135723	81.825	22.3				6.574e-06	0	0
BNC2	ENSG00000173068	9	16708966	C	T	c.330+18831G>A		chr9:16708966:C:T	intron	0	2	0	3.001e-05					1.99944	0.654721	0.0959663	41.6579	23.8				4.602e-05	0	7.351e-05
BNC2	ENSG00000173068	9	16708989	TATC	-	c.330+18805_330+18808del		chr9:16708988:TTATC:T	intron	0	1	0	1.521e-05					3.3325	0.461073	0.135723	81.825	22.5				0.0001314	0	0
BNC2	ENSG00000173068	9	16708999	T	C	c.330+18798A>G		chr9:16708999:T:C	intron	0	5	0	7.604e-05					0.908755	0.948357	0.0502368	16.4389	22.3				7.877e-05	0	0.000147
BNC2	ENSG00000173068	9	16709005	C	G	c.330+18792G>C		chr9:16709005:C:G	intron	0	9	0	0.0001363					0.526059	0.658005	0.03061	9.04077	22.1				1.315e-05	0	2.94e-05
BNC2	ENSG00000173068	9	16709005	C	T	c.330+18792G>A		chr9:16709005:C:T	intron	0	2	0	3.029e-05					1.99944	0.654721	0.0959663	41.6579	22.6
BNC2	ENSG00000173068	9	16709029	A	G	c.330+18768T>C		chr9:16709029:A:G	intron	0	2	0	3.018e-05					1.99944	0.654721	0.0959663	41.6579	22.2
BNC2	ENSG00000173068	9	16709043	G	C	c.330+18754C>G		chr9:16709043:G:C	intron	12	81	0.001813	0.001222	1.48306	0.203391	0.808002	2.72212	1.53517	0.158941	0.845543	2.78728	20.5				0.001839	0.0002882	0.001838
BNC2	ENSG00000173068	9	16709286	T	C	c.330+18511A>G		chr9:16709286:T:C	intron	0	1	0	1.542e-05					3.3325	0.461073	0.135723	81.825	22.2				6.572e-06	0	1.47e-05
BNC2	ENSG00000173068	9	16709313	G	T	c.330+18484C>A		chr9:16709313:G:T	intron	0	4	0	6.155e-05					1.11073	0.94384	0.0597857	20.6358	21.8
BNC2	ENSG00000173068	9	16709328	G	T	c.330+18469C>A		chr9:16709328:G:T	intron	0	1	0	1.539e-05					3.3325	0.461073	0.135723	81.825	21.6
BNC2	ENSG00000173068	9	16709345	C	A	c.330+18452G>T		chr9:16709345:C:A	intron	0	1	0	1.518e-05					3.3325	0.461073	0.135723	81.825	20.4				6.565e-06	0	0
BNC2	ENSG00000173068	9	16710057	T	A	c.330+17740A>T		chr9:16710057:T:A	intron	0	1	0	1.55e-05					3.3325	0.461073	0.135723	81.825	21.5
BNC2	ENSG00000173068	9	16710792	G	T	c.330+17005C>A		chr9:16710792:G:T	intron	2	5	0.0003073	7.693e-05	4.00142	0.097524	0.776013	20.6328	4.54646	0.0471696	1.01908	20.2833	22.8				7.25e-05	0	0.0001472
BNC2	ENSG00000173068	9	16710801	G	A	c.330+16996C>T		chr9:16710801:G:A	intron	0	1	0	1.539e-05					3.3325	0.461073	0.135723	81.825	21.3				3.289e-05	0	7.351e-05
BNC2	ENSG00000173068	9	16710816	C	G	c.330+16981G>C		chr9:16710816:C:G	intron	0	1	0	1.516e-05					3.3325	0.461073	0.135723	81.825	20.1				6.588e-06	0	1.472e-05
BNC2	ENSG00000173068	9	16710838	T	G	c.330+16959A>C		chr9:16710838:T:G	intron	0	1	0	1.516e-05					3.3325	0.461073	0.135723	81.825	22.1
BNC2	ENSG00000173068	9	16710859	C	T	c.330+16938G>A		chr9:16710859:C:T	intron	2	20	0.0003024	0.0003027	0.999911	0.999905	0.233612	4.27984	1.21924	0.767385	0.327826	4.53457	23.3				1.972e-05	0	2.94e-05
BNC2	ENSG00000173068	9	16710862	C	T	c.330+16935G>A		chr9:16710862:C:T	intron	2	1	0.0003023	1.513e-05	20.0095	0.01444	1.81384	220.736	16.6723	0.0064499	2.20155	126.259	23.2				6.575e-06	0	1.47e-05
BNC2	ENSG00000173068	9	16710873	C	T	c.330+16924G>A		chr9:16710873:C:T	intron	0	1	0	1.522e-05					3.3325	0.461073	0.135723	81.825	21.2
BNC2	ENSG00000173068	9	16710875	T	C	c.330+16922A>G		chr9:16710875:T:C	intron	1	3	0.0001519	4.567e-05	3.33373	0.297112	0.346664	32.0591	4.28565	0.135973	0.632663	29.031	20.9				8.543e-05	0	0.0001911
BNC2	ENSG00000173068	9	16710930	C	T	c.330+16867G>A		chr9:16710930:C:T	intron	0	5	0	7.583e-05					0.908755	0.948357	0.0502368	16.4389	23.3				3.286e-05	0	7.349e-05
BNC2	ENSG00000173068	9	16711038	C	T	c.330+16759G>A		chr9:16711038:C:T	intron	48	502	0.007531	0.007811	0.955459	0.764612	0.709061	1.28748	0.964321	0.810421	0.71664	1.2976	22.2				0.005894	0.009222	0.007615
BNC2	ENSG00000173068	9	16711040	C	G	c.330+16757G>C		chr9:16711040:C:G	intron	0	3	0	4.668e-05					1.42813	0.813668	0.073749	27.6553	22				6.579e-06	0	1.47e-05
BNC2	ENSG00000173068	9	16711047	G	A	c.330+16750C>T		chr9:16711047:G:A	intron	0	1	0	1.556e-05					3.3325	0.461073	0.135723	81.825	23.2				6.586e-06	0	0
BNC2	ENSG00000173068	9	16711048	A	C	c.330+16749T>G		chr9:16711048:A:C	intron	0	1	0	1.556e-05					3.3325	0.461073	0.135723	81.825	22
BNC2	ENSG00000173068	9	16711057	G	A	c.330+16740C>T		chr9:16711057:G:A	intron	41	448	0.006386	0.006923	0.914056	0.584116	0.662566	1.261	0.924047	0.628507	0.670998	1.27253	23.3				0.003027	0	0.005605
BNC2	ENSG00000173068	9	16711068	A	G	c.330+16729T>C		chr9:16711068:A:G	intron	0	3	0	4.636e-05					1.42813	0.813668	0.073749	27.6553	22				1.974e-05	0	4.412e-05
BNC2	ENSG00000173068	9	16711069	C	A	c.330+16728G>T		chr9:16711069:C:A	intron	0	2	0	3.091e-05					1.99944	0.654721	0.0959663	41.6579	21.9				0.0001119	0	5.886e-05
BNC2	ENSG00000173068	9	16711069	C	G	c.330+16728G>C		chr9:16711069:C:G	intron	0	1	0	1.545e-05					3.3325	0.461073	0.135723	81.825	22				0.001217	0	5.886e-05
BNC2	ENSG00000173068	9	16711069	C	T	c.330+16728G>A		chr9:16711069:C:T	intron	1	2	0.0001558	3.091e-05	5.00074	0.18882	0.453312	55.1659	6.00009	0.0828093	0.792301	45.4386	22.7				0.000204	0	5.886e-05
BNC2	ENSG00000173068	9	16711070	G	A	c.330+16727C>T		chr9:16711070:G:A	intron	2	26	0.0003115	0.0004018	0.769026	0.720495	0.182444	3.24155	0.94302	0.929367	0.257711	3.45071	23.6				0.0001648	0	0.0001914
BNC2	ENSG00000173068	9	16711070	G	C	c.330+16727C>G		chr9:16711070:G:C	intron	1	17	0.0001558	0.0002627	0.588061	0.605934	0.0782335	4.42031	0.856776	0.855855	0.161627	4.54171	23				0.0008438	0.002017	0.0001914
BNC2	ENSG00000173068	9	16711070	G	T	c.330+16727C>A		chr9:16711070:G:T	intron	0	1	0	1.545e-05					3.3325	0.461073	0.135723	81.825	22.9				3.958e-05	0	1.472e-05
BNC2	ENSG00000173068	9	16711075	A	C	c.330+16722T>G		chr9:16711075:A:C	intron	0	1	0	1.545e-05					3.3325	0.461073	0.135723	81.825	21.9
BNC2	ENSG00000173068	9	16711080	T	C	c.330+16717A>G		chr9:16711080:T:C	intron	1	0	0.0001531	0					30.0022	0.037277	1.2219	736.665	22.1
BNC2	ENSG00000173068	9	16711109	C	T	c.330+16688G>A		chr9:16711109:C:T	intron	0	1	0	1.523e-05					3.3325	0.461073	0.135723	81.825	22.2				6.571e-05	0	0
BNC2	ENSG00000173068	9	16711270	G	A	c.330+16527C>T		chr9:16711270:G:A	intron	0	1	0	1.553e-05					3.3325	0.461073	0.135723	81.825	21.1
BNC2	ENSG00000173068	9	16711271	G	A	c.330+16526C>T		chr9:16711271:G:A	intron	0	1	0	1.553e-05					3.3325	0.461073	0.135723	81.825	21.1
BNC2	ENSG00000173068	9	16711405	G	A	c.330+16392C>T		chr9:16711405:G:A	intron	2	10	0.0003087	0.0001543	2.00041	0.370855	0.438118	9.13374	2.38113	0.217794	0.599181	9.46254	20.1				2.631e-05	0	1.471e-05
BNC2	ENSG00000173068	9	16711437	G	C	c.330+16360C>G		chr9:16711437:G:C	intron	0	1	0	1.526e-05					3.3325	0.461073	0.135723	81.825	20.3
BNC2	ENSG00000173068	9	16711479	A	G	c.330+16318T>C		chr9:16711479:A:G	intron	0	1	0	1.483e-05					3.3325	0.461073	0.135723	81.825	20.5
BNC2	ENSG00000173068	9	16713607	C	G	c.330+14190G>C		chr9:16713607:C:G	intron	0	1	0	1.542e-05					3.3325	0.461073	0.135723	81.825	21.3
BNC2	ENSG00000173068	9	16713646	C	A	c.330+14151G>T		chr9:16713646:C:A	intron	0	1	0	1.549e-05					3.3325	0.461073	0.135723	81.825	20.5
BNC2	ENSG00000173068	9	16714813	T	A	c.330+12984A>T		chr9:16714813:T:A	intron	0	1	0	1.509e-05					3.3325	0.461073	0.135723	81.825	20.6
BNC2	ENSG00000173068	9	16716417	T	C	c.330+11380A>G		chr9:16716417:T:C	intron	0	1	0	1.51e-05					3.3325	0.461073	0.135723	81.825	22.3				1.314e-05	0	2.94e-05
BNC2	ENSG00000173068	9	16718159	C	T	c.330+9638G>A		chr9:16718159:C:T	intron	0	1	0	1.538e-05					3.3325	0.461073	0.135723	81.825	20.6				1.315e-05	0	2.941e-05
BNC2	ENSG00000173068	9	16720658	C	G	c.330+7139G>C		chr9:16720658:C:G	intron	1	9	0.0001506	0.0001354	1.11105	0.920437	0.140714	8.77253	1.57864	0.60338	0.282001	8.83725	20.3				1.974e-05	0	4.412e-05
BNC2	ENSG00000173068	9	16722190	C	T	c.330+5607G>A		chr9:16722190:C:T	intron	0	2	0	3.06e-05					1.99944	0.654721	0.0959663	41.6579	20.5
BNC2	ENSG00000173068	9	16722285	C	G	c.330+5512G>C		chr9:16722285:C:G	intron	0	4	0	6.146e-05					1.11073	0.94384	0.0597857	20.6358	20.6				6.57e-06	0	1.47e-05
BNC2	ENSG00000173068	9	16722293	G	C	c.330+5504C>G		chr9:16722293:G:C	intron	0	1	0	1.536e-05					3.3325	0.461073	0.135723	81.825	20.7
BNC2	ENSG00000173068	9	16723708	G	T	c.330+4089C>A		chr9:16723708:G:T	intron	0	3	0	4.576e-05					1.42813	0.813668	0.073749	27.6553	20.8				6.579e-06	0	1.473e-05
BNC2	ENSG00000173068	9	16723786	T	C	c.330+4011A>G		chr9:16723786:T:C	intron	1	4	0.0001529	6.116e-05	2.50022	0.412485	0.279361	22.3765	3.33319	0.201699	0.525022	21.1613	20.1				5.258e-05	0	0.000103
BNC2	ENSG00000173068	9	16723803	C	A	c.330+3994G>T		chr9:16723803:C:A	intron	0	1	0	1.529e-05					3.3325	0.461073	0.135723	81.825	22.1
BNC2	ENSG00000173068	9	16723828	T	C	c.330+3969A>G		chr9:16723828:T:C	intron	1	1	0.0001525	1.528e-05	10.0018	0.10349	0.625427	159.948	10.0004	0.0461638	1.03992	96.1701	21.1
BNC2	ENSG00000173068	9	16723864	T	C	c.330+3933A>G		chr9:16723864:T:C	intron	18	147	0.002747	0.002254	1.22558	0.416528	0.750279	2.00199	1.25519	0.358074	0.773031	2.03807	20.2				0.001886	0	0.003003
BNC2	ENSG00000173068	9	16723871	T	C	c.330+3926A>G		chr9:16723871:T:C	intron	1	4	0.0001526	6.135e-05	2.50022	0.412485	0.279361	22.3765	3.33319	0.201699	0.525022	21.1613	20.1				3.947e-05	0	7.361e-05
BNC2	ENSG00000173068	9	16723890	A	C	c.330+3907T>G		chr9:16723890:A:C	intron	0	6	0	9.186e-05					0.768924	0.857915	0.0433056	13.6528	22.1				3.942e-05	0	2.944e-05
BNC2	ENSG00000173068	9	16723906	G	A	c.330+3891C>T		chr9:16723906:G:A	intron	0	3	0	4.601e-05					1.42813	0.813668	0.073749	27.6553	23.3
BNC2	ENSG00000173068	9	16723940	G	T	c.330+3857C>A		chr9:16723940:G:T	intron	2	8	0.0003052	0.000122	2.50067	0.246431	0.530804	11.7809	2.94157	0.133835	0.717721	12.056	23.1				7.893e-05	0	0.0001472
BNC2	ENSG00000173068	9	16723951	A	G	c.330+3846T>C		chr9:16723951:A:G	intron	0	1	0	1.548e-05					3.3325	0.461073	0.135723	81.825	22.4				6.573e-06	0	1.472e-05
BNC2	ENSG00000173068	9	16723997	T	C	c.330+3800A>G		chr9:16723997:T:C	intron	0	1	0	1.524e-05					3.3325	0.461073	0.135723	81.825	21.6				6.569e-06	0	1.472e-05
BNC2	ENSG00000173068	9	16724002	G	A	c.330+3795C>T		chr9:16724002:G:A	intron	0	4	0	6.095e-05					1.11073	0.94384	0.0597857	20.6358	21.2				1.317e-05	0	1.473e-05
BNC2	ENSG00000173068	9	16724012	T	G	c.330+3785A>C		chr9:16724012:T:G	intron	0	2	0	3.047e-05					1.99944	0.654721	0.0959663	41.6579	21.4
BNC2	ENSG00000173068	9	16724024	T	A	c.330+3773A>T		chr9:16724024:T:A	intron	1	0	0.0001547	0					30.0022	0.037277	1.2219	736.665	22.5
BNC2	ENSG00000173068	9	16724026	A	C	c.330+3771T>G		chr9:16724026:A:C	intron	0	3	0	4.616e-05					1.42813	0.813668	0.073749	27.6553	22.2
BNC2	ENSG00000173068	9	16724031	G	A	c.330+3766C>T		chr9:16724031:G:A	intron	0	2	0	3.078e-05					1.99944	0.654721	0.0959663	41.6579	20.7
BNC2	ENSG00000173068	9	16725942	C	T	c.330+1855G>A		chr9:16725942:C:T	intron	0	2	0	3.062e-05					1.99944	0.654721	0.0959663	41.6579	21.3				4.613e-05	0	0.000103
BNC2	ENSG00000173068	9	16726330	C	G	c.330+1467G>C		chr9:16726330:C:G	intron	0	1	0	1.508e-05					3.3325	0.461073	0.135723	81.825	21.2
BNC2	ENSG00000173068	9	16726793	G	A	c.330+1004C>T		chr9:16726793:G:A	intron	2	5	0.0003064	7.63e-05	4.00142	0.097524	0.776013	20.6328	4.54646	0.0471696	1.01908	20.2833	21.1				0.0002695	0.0008646	0.0001029
BNC2	ENSG00000173068	9	16726812	C	A	c.330+985G>T		chr9:16726812:C:A	intron	0	1	0	1.502e-05					3.3325	0.461073	0.135723	81.825	21
BNC2	ENSG00000173068	9	16726831	C	A	c.330+966G>T		chr9:16726831:C:A	intron	0	1	0	1.505e-05					3.3325	0.461073	0.135723	81.825	20.8				1.314e-05	0	2.94e-05
BNC2	ENSG00000173068	9	16726832	A	C	c.330+965T>G		chr9:16726832:A:C	intron	1	0	0.0001506	0					30.0022	0.037277	1.2219	736.665	20.1
