## Supplementary Table for "Machine learning and burden analyses highlight novel candidate genes in Parkinson’s disease" (part 2 of 3)

### Sheet: Table S8 (continued)
Supplementary Table 8: UK Biobank (Parkinson's Disease cases only) rare variants in the gene-level burden analysis
BNC2	ENSG00000173068	9	16727105	GAGT	-	c.330+689_330+692del		chr9:16727104:CGAGT:C	intron	1	11	0.0001492	0.000164	0.908983	0.927213	0.117316	7.04297	1.30402	0.759823	0.237777	7.15151	24.2				6.575e-05	0	8.829e-05
BNC2	ENSG00000173068	9	16727107	G	A	c.330+690C>T		chr9:16727107:G:A	intron	0	1	0	1.491e-05					3.3325	0.461073	0.135723	81.825	23.6
BNC2	ENSG00000173068	9	16727608	C	T	c.330+189G>A		chr9:16727608:C:T	intron	0	1	0	1.554e-05					3.3325	0.461073	0.135723	81.825	20.2
BNC2	ENSG00000173068	9	16727615	G	A	c.330+182C>T		chr9:16727615:G:A	intron	0	9	0	0.0001399					0.526059	0.658005	0.03061	9.04077	21.3				7.895e-05	0	0.0001176
BNC2	ENSG00000173068	9	16729214	A	G	c.130-1217T>C		chr9:16729214:A:G	intron	0	1	0	1.551e-05					3.3325	0.461073	0.135723	81.825	21.7
BNC2	ENSG00000173068	9	16729255	AAAGT	-	c.130-1262_130-1258del		chr9:16729254:AAAAGT:A	intron	0	1	0	1.546e-05					3.3325	0.461073	0.135723	81.825	22.2				1.314e-05	0	1.47e-05
BNC2	ENSG00000173068	9	16729344	G	A	c.130-1347C>T		chr9:16729344:G:A	intron	0	1	0	1.509e-05					3.3325	0.461073	0.135723	81.825	21.8
BNC2	ENSG00000173068	9	16729346	A	C	c.130-1349T>G		chr9:16729346:A:C	intron	1	0	0.0001506	0					30.0022	0.037277	1.2219	736.665	22
BNC2	ENSG00000173068	9	16729365	C	T	c.130-1368G>A		chr9:16729365:C:T	intron	1	4	0.0001506	6.035e-05	2.50022	0.412485	0.279361	22.3765	3.33319	0.201699	0.525022	21.1613	22
BNC2	ENSG00000173068	9	16729436	G	A	c.130-1439C>T		chr9:16729436:G:A	intron	0	3	0	4.656e-05					1.42813	0.813668	0.073749	27.6553	21.1				1.314e-05	0.0002885	1.47e-05
BNC2	ENSG00000173068	9	16729453	G	C	c.130-1456C>G		chr9:16729453:G:C	intron	1	0	0.000156	0					30.0022	0.037277	1.2219	736.665	23
BNC2	ENSG00000173068	9	16729466	G	T	c.130-1469C>A		chr9:16729466:G:T	intron	0	2	0	3.113e-05					1.99944	0.654721	0.0959663	41.6579	23.2				6.571e-06	0	1.47e-05
BNC2	ENSG00000173068	9	16729664	C	G	c.130-1667G>C		chr9:16729664:C:G	intron	0	3	0	4.616e-05					1.42813	0.813668	0.073749	27.6553	20.2				6.573e-06	0	1.47e-05
BNC2	ENSG00000173068	9	16729763	C	T	c.130-1766G>A		chr9:16729763:C:T	intron	0	5	0	7.685e-05					0.908755	0.948357	0.0502368	16.4389	20.1				6.575e-06	0	1.47e-05
BNC2	ENSG00000173068	9	16730233	C	T	c.130-2236G>A		chr9:16730233:C:T	intron	2	0	0.0003079	0					50.0185	0.011561	2.40072	1042.12	23.6				0.04751	0.008641	0.0005881
BNC2	ENSG00000173068	9	16730234	G	A	c.130-2237C>T		chr9:16730234:G:A	intron	0	1	0	1.541e-05					3.3325	0.461073	0.135723	81.825	22.9
BNC2	ENSG00000173068	9	16730237	A	G	c.130-2240T>C		chr9:16730237:A:G	intron	0	1	0	1.541e-05					3.3325	0.461073	0.135723	81.825	22.3
BNC2	ENSG00000173068	9	16730260	C	T	c.130-2263G>A		chr9:16730260:C:T	intron	1032	9908	0.1569	0.1509	1.0597	0.139141	0.98132	1.14433	1.05995	0.137425	0.981572	1.14459	21.5				0.1656	0.2007	0.1582
BNC2	ENSG00000173068	9	16730265	C	G	c.130-2268G>C		chr9:16730265:C:G	intron	0	1	0	1.522e-05					3.3325	0.461073	0.135723	81.825	24.8
BNC2	ENSG00000173068	9	16730286	A	G	c.130-2289T>C		chr9:16730286:A:G	intron	1	1	0.0001525	1.522e-05	10.0018	0.10349	0.625427	159.948	10.0004	0.0461638	1.03992	96.1701	23.8				6.569e-06	0	0
BNC2	ENSG00000173068	9	16730335	C	A	c.130-2338G>T		chr9:16730335:C:A	intron	1	0	0.0001549	0					30.0022	0.037277	1.2219	736.665	23.2
BNC2	ENSG00000173068	9	16730346	A	G	c.130-2349T>C		chr9:16730346:A:G	intron	0	1	0	1.54e-05					3.3325	0.461073	0.135723	81.825	22.1
BNC2	ENSG00000173068	9	16730446	-	T	c.130-2450dup		chr9:16730446:C:CT	intron	5	35	0.0007631	0.0005336	1.42908	0.455516	0.559509	3.65011	1.54964	0.339511	0.630759	3.80713	21.3				0.0008537	0.0072	0.0004117
BNC2	ENSG00000173068	9	16730453	C	-	c.130-2456del		chr9:16730452:TC:T	intron	0	4	0	6.098e-05					1.11073	0.94384	0.0597857	20.6358	21				6.573e-06	0	1.47e-05
BNC2	ENSG00000173068	9	16730459	A	C	c.130-2462T>G		chr9:16730459:A:C	intron	0	5	0	7.623e-05					0.908755	0.948357	0.0502368	16.4389	22				1.314e-05	0	0
BNC2	ENSG00000173068	9	16730487	A	G	c.130-2490T>C		chr9:16730487:A:G	intron	0	1	0	1.543e-05					3.3325	0.461073	0.135723	81.825	22.1				6.571e-06	0	1.47e-05
BNC2	ENSG00000173068	9	16730504	G	C	c.130-2507C>G		chr9:16730504:G:C	intron	0	4	0	6.221e-05					1.11073	0.94384	0.0597857	20.6358	23				6.571e-06	0	1.47e-05
BNC2	ENSG00000173068	9	16730517	C	G	c.130-2520G>C		chr9:16730517:C:G	intron	0	3	0	4.665e-05					1.42813	0.813668	0.073749	27.6553	22.1				4.6e-05	0	7.35e-05
BNC2	ENSG00000173068	9	16730605	C	G	c.130-2608G>C		chr9:16730605:C:G	intron	0	2	0	3.088e-05					1.99944	0.654721	0.0959663	41.6579	23
BNC2	ENSG00000173068	9	16730627	G	C	c.130-2630C>G		chr9:16730627:G:C	intron	1	2	0.0001548	3.088e-05	5.00074	0.18882	0.453312	55.1659	6.00009	0.0828093	0.792301	45.4386	21.8
BNC2	ENSG00000173068	9	16730645	G	A	c.130-2648C>T		chr9:16730645:G:A	intron	0	1	0	1.521e-05					3.3325	0.461073	0.135723	81.825	20.4
BNC2	ENSG00000173068	9	16732767	C	A	c.130-4770G>T		chr9:16732767:C:A	intron	2	14	0.0003082	0.0002153	1.4287	0.637056	0.324562	6.28902	1.72406	0.426554	0.450223	6.60203	20.2				1.315e-05	0	0
BNC2	ENSG00000173068	9	16732777	C	A	c.130-4780G>T		chr9:16732777:C:A	intron	0	1	0	1.507e-05					3.3325	0.461073	0.135723	81.825	20.1				6.574e-06	0	1.47e-05
BNC2	ENSG00000173068	9	16732815	C	T	c.130-4818G>A		chr9:16732815:C:T	intron	0	1	0	1.534e-05					3.3325	0.461073	0.135723	81.825	20.9				5.909e-05	0	4.41e-05
BNC2	ENSG00000173068	9	16738389	A	G	c.100T>C	p.Cys34Arg	chr9:16738389:A:G	missense	0	1	0	1.549e-05					3.3325	0.461073	0.135723	81.825	9.321	likely_benign	0.1633		6.572e-06	0	1.47e-05
BNC2	ENSG00000173068	9	16738391	G	A	c.98C>T	p.Pro33Leu	chr9:16738391:G:A	missense	0	1	0	1.549e-05					3.3325	0.461073	0.135723	81.825	16.52	likely_benign	0.1575	Benign	0.005221	0	1.47e-05
BNC2	ENSG00000173068	9	16738464	G	A	c.25C>T	p.Pro9Ser	chr9:16738464:G:A	missense	1	2	0.0001534	3.067e-05	5.00074	0.18882	0.453312	55.1659	6.00009	0.0828093	0.792301	45.4386	6.7	likely_benign	0.0711		1.971e-05	0	4.409e-05
BNC2	ENSG00000173068	9	16738480	G	C	c.9C>G	p.His3Gln	chr9:16738480:G:C	missense	1	0	0.0001529	0					30.0022	0.037277	1.2219	736.665	0.162	likely_benign	0.1172
BNC2	ENSG00000173068	9	16742650	C	A	c.4-4165G>T		chr9:16742650:C:A	intron	0	1	0	1.514e-05					3.3325	0.461073	0.135723	81.825	20.5
BNC2	ENSG00000173068	9	16742650	C	T	c.4-4165G>A		chr9:16742650:C:T	intron	2	1	0.000302	1.514e-05	20.0095	0.01444	1.81384	220.736	16.6723	0.0064499	2.20155	126.259	20.8				0.05059	0.005184	0.0005881
BNC2	ENSG00000173068	9	16742682	C	T	c.4-4197G>A		chr9:16742682:C:T	intron	0	1	0	1.5e-05					3.3325	0.461073	0.135723	81.825	23.6
BNC2	ENSG00000173068	9	16742698	T	G	c.4-4213A>C		chr9:16742698:T:G	intron	0	1	0	1.5e-05					3.3325	0.461073	0.135723	81.825	22.4
BNC2	ENSG00000173068	9	16742718	A	G	c.4-4233T>C		chr9:16742718:A:G	intron	0	1	0	1.506e-05					3.3325	0.461073	0.135723	81.825	22.4				8.538e-05	0	0
BNC2	ENSG00000173068	9	16742726	T	C	c.4-4241A>G		chr9:16742726:T:C	intron	1	1	0.0001527	1.519e-05	10.0018	0.10349	0.625427	159.948	10.0004	0.0461638	1.03992	96.1701	21.5				1.314e-05	0	1.47e-05
BNC2	ENSG00000173068	9	16742728	T	C	c.4-4243A>G		chr9:16742728:T:C	intron	0	2	0	3.038e-05					1.99944	0.654721	0.0959663	41.6579	22.4				6.572e-06	0	1.47e-05
BNC2	ENSG00000173068	9	16742734	G	C	c.4-4249C>G		chr9:16742734:G:C	intron	0	1	0	1.519e-05					3.3325	0.461073	0.135723	81.825	22.2
BNC2	ENSG00000173068	9	16742745	A	G	c.4-4260T>C		chr9:16742745:A:G	intron	0	1	0	1.536e-05					3.3325	0.461073	0.135723	81.825	22.3
BNC2	ENSG00000173068	9	16742766	A	G	c.4-4281T>C		chr9:16742766:A:G	intron	0	1	0	1.5e-05					3.3325	0.461073	0.135723	81.825	21.4
BNC2	ENSG00000173068	9	16742844	A	G	c.4-4359T>C		chr9:16742844:A:G	intron	1	0	0.0001525	0					30.0022	0.037277	1.2219	736.665	21.3
BNC2	ENSG00000173068	9	16742859	A	C	c.4-4374T>G		chr9:16742859:A:C	intron	0	3	0	4.579e-05					1.42813	0.813668	0.073749	27.6553	22.2				6.571e-06	0	1.47e-05
BNC2	ENSG00000173068	9	16742888	C	T	c.4-4403G>A		chr9:16742888:C:T	intron	0	2	0	3.067e-05					1.99944	0.654721	0.0959663	41.6579	22.8				6.573e-06	0	1.47e-05
BNC2	ENSG00000173068	9	16743519	G	A	c.4-5034C>T		chr9:16743519:G:A	intron	0	3	0	4.629e-05					1.42813	0.813668	0.073749	27.6553	20.2
BNC2	ENSG00000173068	9	16743545	C	T	c.4-5060G>A		chr9:16743545:C:T	intron	0	1	0	1.512e-05					3.3325	0.461073	0.135723	81.825	20.4				6.571e-06	0	0
BNC2	ENSG00000173068	9	16743608	C	T	c.4-5123G>A		chr9:16743608:C:T	intron	2	21	0.0003047	0.0003197	0.952268	0.947321	0.223183	4.0631	1.1625	0.821783	0.313609	4.30919	20.2				7.23e-05	0	7.349e-05
BNC2	ENSG00000173068	9	16743620	G	A	c.4-5135C>T		chr9:16743620:G:A	intron	1	2	0.0001529	3.056e-05	5.00074	0.18882	0.453312	55.1659	6.00009	0.0828093	0.792301	45.4386	20.6				6.573e-06	0	1.47e-05
BNC2	ENSG00000173068	9	16744557	G	C	c.4-6072C>G		chr9:16744557:G:C	intron	0	3	0	4.571e-05					1.42813	0.813668	0.073749	27.6553	20.8
BNC2	ENSG00000173068	9	16753268	T	C	c.4-14783A>G		chr9:16753268:T:C	intron	0	2	0	2.99e-05					1.99944	0.654721	0.0959663	41.6579	21.1				2.627e-05	0	4.409e-05
BNC2	ENSG00000173068	9	16753357	C	G	c.4-14872G>C		chr9:16753357:C:G	intron	0	1	0	1.49e-05					3.3325	0.461073	0.135723	81.825	20.5
BNC2	ENSG00000173068	9	16762883	G	T	c.4-24398C>A		chr9:16762883:G:T	intron	0	1	0	1.519e-05					3.3325	0.461073	0.135723	81.825	20.4				6.572e-06	0	0
BNC2	ENSG00000173068	9	16762884	T	C	c.4-24399A>G		chr9:16762884:T:C	intron	0	2	0	3.038e-05					1.99944	0.654721	0.0959663	41.6579	20.4				5.258e-05	0	0.0001029
BNC2	ENSG00000173068	9	16762898	T	C	c.4-24413A>G		chr9:16762898:T:C	intron	0	7	0	0.0001063					0.666381	0.781108	0.0380492	11.6708	20.8
BNC2	ENSG00000173068	9	16762925	C	A	c.4-24440G>T		chr9:16762925:C:A	intron	0	2	0	3.037e-05					1.99944	0.654721	0.0959663	41.6579	22.4
BNC2	ENSG00000173068	9	16764116	G	C	c.4-25631C>G		chr9:16764116:G:C	intron	0	1	0	1.511e-05					3.3325	0.461073	0.135723	81.825	21.3
BNC2	ENSG00000173068	9	16765668	G	T	c.4-27183C>A		chr9:16765668:G:T	intron	0	2	0	3.065e-05					1.99944	0.654721	0.0959663	41.6579	22.3				3.289e-05	0	7.35e-05
BNC2	ENSG00000173068	9	16765669	C	T	c.4-27184G>A		chr9:16765669:C:T	intron	0	1	0	1.533e-05					3.3325	0.461073	0.135723	81.825	21.1
BNC2	ENSG00000173068	9	16766216	A	G	c.4-27731T>C		chr9:16766216:A:G	intron	0	2	0	2.998e-05					1.99944	0.654721	0.0959663	41.6579	21.8				1.315e-05	0	2.94e-05
BNC2	ENSG00000173068	9	16766236	T	C	c.4-27751A>G		chr9:16766236:T:C	intron	0	1	0	1.511e-05					3.3325	0.461073	0.135723	81.825	21.1
BNC2	ENSG00000173068	9	16766285	G	T	c.4-27800C>A		chr9:16766285:G:T	intron	0	1	0	1.529e-05					3.3325	0.461073	0.135723	81.825	21.7
BNC2	ENSG00000173068	9	16771997	G	C	c.4-33512C>G		chr9:16771997:G:C	intron	0	1	0	1.508e-05					3.3325	0.461073	0.135723	81.825	21.9
BNC2	ENSG00000173068	9	16772010	A	G	c.4-33525T>C		chr9:16772010:A:G	intron	0	1	0	1.502e-05					3.3325	0.461073	0.135723	81.825	21.9
BNC2	ENSG00000173068	9	16772038	T	C	c.4-33553A>G		chr9:16772038:T:C	intron	0	1	0	1.505e-05					3.3325	0.461073	0.135723	81.825	21				6.569e-06	0	0
BNC2	ENSG00000173068	9	16772050	C	G	c.4-33565G>C		chr9:16772050:C:G	intron	0	1	0	1.524e-05					3.3325	0.461073	0.135723	81.825	21.5				6.573e-06	0	1.47e-05
BNC2	ENSG00000173068	9	16772068	T	C	c.4-33583A>G		chr9:16772068:T:C	intron	0	1	0	1.483e-05					3.3325	0.461073	0.135723	81.825	21.9
BNC2	ENSG00000173068	9	16772075	T	C	c.4-33590A>G		chr9:16772075:T:C	intron	0	1	0	1.483e-05					3.3325	0.461073	0.135723	81.825	21
BNC2	ENSG00000173068	9	16772084	T	C	c.4-33599A>G		chr9:16772084:T:C	intron	0	1	0	1.483e-05					3.3325	0.461073	0.135723	81.825	21
BNC2	ENSG00000173068	9	16772096	A	T	c.4-33611T>A		chr9:16772096:A:T	intron	0	1	0	1.483e-05					3.3325	0.461073	0.135723	81.825	20.8
BNC2	ENSG00000173068	9	16772166	G	C	c.4-33681C>G		chr9:16772166:G:C	intron	0	1	0	1.531e-05					3.3325	0.461073	0.135723	81.825	23
BNC2	ENSG00000173068	9	16772238	G	A	c.4-33753C>T		chr9:16772238:G:A	intron	1	1	0.0001536	1.526e-05	10.0018	0.10349	0.625427	159.948	10.0004	0.0461638	1.03992	96.1701	23.1				6.575e-06	0	0
BNC2	ENSG00000173068	9	16772321	G	T	c.4-33836C>A		chr9:16772321:G:T	intron	0	1	0	1.534e-05					3.3325	0.461073	0.135723	81.825	23
BNC2	ENSG00000173068	9	16772351	T	C	c.4-33866A>G		chr9:16772351:T:C	intron	145	1421	0.02213	0.02172	1.02123	0.813641	0.857579	1.2161	1.02425	0.787727	0.860341	1.21938	22				0.01258	0.02566	0.01904
BNC2	ENSG00000173068	9	16772356	T	C	c.4-33871A>G		chr9:16772356:T:C	intron	0	1	0	1.522e-05					3.3325	0.461073	0.135723	81.825	22.4				1.314e-05	0	2.94e-05
BNC2	ENSG00000173068	9	16772373	C	T	c.4-33888G>A		chr9:16772373:C:T	intron	0	1	0	1.522e-05					3.3325	0.461073	0.135723	81.825	21.3
BNC2	ENSG00000173068	9	16772382	T	C	c.4-33897A>G		chr9:16772382:T:C	intron	20	146	0.003026	0.002209	1.37194	0.186008	0.85861	2.19217	1.40125	0.15373	0.881457	2.22757	22				0.02575	0.001733	0.002558
BNC2	ENSG00000173068	9	16772430	A	C	c.4-33945T>G		chr9:16772430:A:C	intron	0	1	0	1.54e-05					3.3325	0.461073	0.135723	81.825	20.4
BNC2	ENSG00000173068	9	16772490	T	C	c.4-34005A>G		chr9:16772490:T:C	intron	0	1	0	1.536e-05					3.3325	0.461073	0.135723	81.825	21.8
BNC2	ENSG00000173068	9	16772492	T	C	c.4-34007A>G		chr9:16772492:T:C	intron	1	7	0.0001538	0.0001075	1.42857	0.738688	0.175705	11.615	1.99973	0.438543	0.346311	11.5473	20.8				0.0006566	0	0.0002205
BNC2	ENSG00000173068	9	16772493	A	G	c.4-34008T>C		chr9:16772493:A:G	intron	0	1	0	1.536e-05					3.3325	0.461073	0.135723	81.825	21.7
BNC2	ENSG00000173068	9	16772497	A	G	c.4-34012T>C		chr9:16772497:A:G	intron	0	1	0	1.536e-05					3.3325	0.461073	0.135723	81.825	20.5
BNC2	ENSG00000173068	9	16772708	A	G	c.4-34223T>C		chr9:16772708:A:G	intron	0	5	0	7.553e-05					0.908755	0.948357	0.0502368	16.4389	21				6.572e-06	0	1.47e-05
BNC2	ENSG00000173068	9	16772723	G	A	c.4-34238C>T		chr9:16772723:G:A	intron	0	1	0	1.511e-05					3.3325	0.461073	0.135723	81.825	21.4				6.573e-06	0	1.47e-05
BNC2	ENSG00000173068	9	16772745	T	A	c.4-34260A>T		chr9:16772745:T:A	intron	0	1	0	1.547e-05					3.3325	0.461073	0.135723	81.825	22
BNC2	ENSG00000173068	9	16772769	G	A	c.4-34284C>T		chr9:16772769:G:A	intron	1	0	0.0001517	0					30.0022	0.037277	1.2219	736.665	22
BNC2	ENSG00000173068	9	16772771	G	A	c.4-34286C>T		chr9:16772771:G:A	intron	3	3	0.0004551	4.55e-05	10.0071	0.00479847	2.01894	49.6014	10.0058	0.00231962	2.27304	44.0447	23.2				3.286e-05	0	2.94e-05
BNC2	ENSG00000173068	9	16772782	G	A	c.4-34297C>T		chr9:16772782:G:A	intron	1	7	0.0001511	0.000106	1.42857	0.738688	0.175705	11.615	1.99973	0.438543	0.346311	11.5473	23.1				6.571e-06	0	1.47e-05
BNC2	ENSG00000173068	9	16772794	T	C	c.4-34309A>G		chr9:16772794:T:C	intron	0	1	0	1.514e-05					3.3325	0.461073	0.135723	81.825	22.2
BNC2	ENSG00000173068	9	16772819	G	A	c.4-34334C>T		chr9:16772819:G:A	intron	0	2	0	3.021e-05					1.99944	0.654721	0.0959663	41.6579	23.4				5.259e-05	0	2.94e-05
BNC2	ENSG00000173068	9	16772830	T	C	c.4-34345A>G		chr9:16772830:T:C	intron	0	5	0	7.554e-05					0.908755	0.948357	0.0502368	16.4389	24				0.0003286	0.008065	0.0001764
BNC2	ENSG00000173068	9	16772834	A	T	c.4-34349T>A		chr9:16772834:A:T	intron	0	2	0	3.041e-05					1.99944	0.654721	0.0959663	41.6579	23.6
BNC2	ENSG00000173068	9	16772846	G	A	c.4-34361C>T		chr9:16772846:G:A	intron	0	1	0	1.52e-05					3.3325	0.461073	0.135723	81.825	24.6				0.0001511	0.0008641	0.0001323
BNC2	ENSG00000173068	9	16772863	G	A	c.4-34378C>T		chr9:16772863:G:A	intron	1	0	0.0001522	0					30.0022	0.037277	1.2219	736.665	22.2				0.0001511	0	0
BNC2	ENSG00000173068	9	16772872	ACA	-	c.4-34389_4-34387del		chr9:16772871:TACA:T	intron	0	1	0	1.527e-05					3.3325	0.461073	0.135723	81.825	22.5				0.0001379	0	0
BNC2	ENSG00000173068	9	16772876	C	A	c.4-34391G>T		chr9:16772876:C:A	intron	0	1	0	1.527e-05					3.3325	0.461073	0.135723	81.825	23.1
BNC2	ENSG00000173068	9	16772878	A	C	c.4-34393T>G		chr9:16772878:A:C	intron	0	11	0	0.0001679					0.434545	0.564015	0.0256003	7.37606	21.2				0.0001248	0	0.0002205
BNC2	ENSG00000173068	9	16772881	C	A	c.4-34396G>T		chr9:16772881:C:A	intron	0	2	0	3.053e-05					1.99944	0.654721	0.0959663	41.6579	23.1
BNC2	ENSG00000173068	9	16772884	G	A	c.4-34399C>T		chr9:16772884:G:A	intron	1	1	0.0001545	1.541e-05	10.0018	0.10349	0.625427	159.948	10.0004	0.0461638	1.03992	96.1701	23.2				6.573e-06	0	1.47e-05
BNC2	ENSG00000173068	9	16772941	G	A	c.4-34456C>T		chr9:16772941:G:A	intron	0	2	0	3.104e-05					1.99944	0.654721	0.0959663	41.6579	22.6
BNC2	ENSG00000173068	9	16772953	T	C	c.4-34468A>G		chr9:16772953:T:C	intron	0	1	0	1.519e-05					3.3325	0.461073	0.135723	81.825	22.2
BNC2	ENSG00000173068	9	16772959	T	C	c.4-34474A>G		chr9:16772959:T:C	intron	0	1	0	1.519e-05					3.3325	0.461073	0.135723	81.825	20.5
BNC2	ENSG00000173068	9	16772967	T	G	c.4-34482A>C		chr9:16772967:T:G	intron	0	1	0	1.519e-05					3.3325	0.461073	0.135723	81.825	22.1
BNC2	ENSG00000173068	9	16772981	T	A	c.4-34496A>T		chr9:16772981:T:A	intron	0	1	0	1.528e-05					3.3325	0.461073	0.135723	81.825	20.3
BNC2	ENSG00000173068	9	16773042	A	G	c.4-34557T>C		chr9:16773042:A:G	intron	0	2	0	3.069e-05					1.99944	0.654721	0.0959663	41.6579	21.2
BNC2	ENSG00000173068	9	16773160	G	A	c.4-34675C>T		chr9:16773160:G:A	intron	1	15	0.0001549	0.0002332	0.666509	0.694497	0.0880114	5.04747	0.967384	0.969074	0.180954	5.17166	22.9				7.226e-05	0	7.353e-05
BNC2	ENSG00000173068	9	16773162	T	C	c.4-34677A>G		chr9:16773162:T:C	intron	1	13	0.0001549	0.0002021	0.769094	0.800304	0.100576	5.88116	1.11077	0.902875	0.205518	6.00336	22.1				9.2e-05	0	0.0002058
BNC2	ENSG00000173068	9	16773169	G	C	c.4-34684C>G		chr9:16773169:G:C	intron	1	9	0.0001538	0.0001388	1.11105	0.920437	0.140714	8.77253	1.57864	0.60338	0.282001	8.83725	21.9				0.0001117	0	0.0001764
BNC2	ENSG00000173068	9	16773172	A	C	c.4-34687T>G		chr9:16773172:A:C	intron	0	1	0	1.543e-05					3.3325	0.461073	0.135723	81.825	21.9
BNC2	ENSG00000173068	9	16773184	A	C	c.4-34699T>G		chr9:16773184:A:C	intron	0	1	0	1.542e-05					3.3325	0.461073	0.135723	81.825	22.1				1.314e-05	0	1.47e-05
BNC2	ENSG00000173068	9	16773197	T	C	c.4-34712A>G		chr9:16773197:T:C	intron	0	1	0	1.543e-05					3.3325	0.461073	0.135723	81.825	20.7
BNC2	ENSG00000173068	9	16783197	T	A	c.4-44712A>T		chr9:16783197:T:A	intron	0	1	0	1.522e-05					3.3325	0.461073	0.135723	81.825	20.5
BNC2	ENSG00000173068	9	16783227	A	G	c.4-44742T>C		chr9:16783227:A:G	intron	0	1	0	1.528e-05					3.3325	0.461073	0.135723	81.825	21.1
BNC2	ENSG00000173068	9	16783314	T	A	c.4-44829A>T		chr9:16783314:T:A	intron	0	1	0	1.553e-05					3.3325	0.461073	0.135723	81.825	20.1
BNC2	ENSG00000173068	9	16783337	C	G	c.4-44852G>C		chr9:16783337:C:G	intron	0	1	0	1.553e-05					3.3325	0.461073	0.135723	81.825	20.5
BNC2	ENSG00000173068	9	16783439	T	A	c.4-44954A>T		chr9:16783439:T:A	intron	1	1	0.0001516	1.52e-05	10.0018	0.10349	0.625427	159.948	10.0004	0.0461638	1.03992	96.1701	20.1
BNC2	ENSG00000173068	9	16786209	A	G	c.4-47724T>C		chr9:16786209:A:G	intron	1	0	0.0001537	0					30.0022	0.037277	1.2219	736.665	22.3
BNC2	ENSG00000173068	9	16786210	C	A	c.4-47725G>T		chr9:16786210:C:A	intron	0	1	0	1.535e-05					3.3325	0.461073	0.135723	81.825	23.1				0.0001708	0	0
BNC2	ENSG00000173068	9	16786215	G	C	c.4-47730C>G		chr9:16786215:G:C	intron	1	3	0.0001537	4.606e-05	3.33373	0.297112	0.346664	32.0591	4.28565	0.135973	0.632663	29.031	21.3
BNC2	ENSG00000173068	9	16786254	A	C	c.4-47769T>G		chr9:16786254:A:C	intron	0	1	0	1.542e-05					3.3325	0.461073	0.135723	81.825	22.5
BNC2	ENSG00000173068	9	16786255	G	A	c.4-47770C>T		chr9:16786255:G:A	intron	0	1	0	1.535e-05					3.3325	0.461073	0.135723	81.825	20.5
BNC2	ENSG00000173068	9	16786282	C	G	c.4-47797G>C		chr9:16786282:C:G	intron	0	1	0	1.535e-05					3.3325	0.461073	0.135723	81.825	20.2
BNC2	ENSG00000173068	9	16786282	C	T	c.4-47797G>A		chr9:16786282:C:T	intron	0	3	0	4.606e-05					1.42813	0.813668	0.073749	27.6553	20.3
BNC2	ENSG00000173068	9	16792798	A	G	c.4-54313T>C		chr9:16792798:A:G	intron	0	1	0	1.503e-05					3.3325	0.461073	0.135723	81.825	20.2				6.569e-06	0	1.47e-05
BNC2	ENSG00000173068	9	16792876	A	G	c.4-54391T>C		chr9:16792876:A:G	intron	0	1	0	1.508e-05					3.3325	0.461073	0.135723	81.825	20.2				0.01674	0	0.0001029
BNC2	ENSG00000173068	9	16798034	C	T	c.4-59549G>A		chr9:16798034:C:T	intron	0	2	0	3.042e-05					1.99944	0.654721	0.0959663	41.6579	22.2
BNC2	ENSG00000173068	9	16798037	G	T	c.4-59552C>A		chr9:16798037:G:T	intron	0	1	0	1.521e-05					3.3325	0.461073	0.135723	81.825	21.2
BNC2	ENSG00000173068	9	16798055	C	G	c.4-59570G>C		chr9:16798055:C:G	intron	0	1	0	1.531e-05					3.3325	0.461073	0.135723	81.825	21.1				6.571e-06	0	0
BNC2	ENSG00000173068	9	16798057	C	G	c.4-59572G>C		chr9:16798057:C:G	intron	0	1	0	1.531e-05					3.3325	0.461073	0.135723	81.825	20.9				4.6e-05	0.001729	1.47e-05
BNC2	ENSG00000173068	9	16798075	T	G	c.4-59590A>C		chr9:16798075:T:G	intron	0	1	0	1.554e-05					3.3325	0.461073	0.135723	81.825	23.7
BNC2	ENSG00000173068	9	16798163	G	T	c.4-59678C>A		chr9:16798163:G:T	intron	0	2	0	3.106e-05					1.99944	0.654721	0.0959663	41.6579	20.4
BNC2	ENSG00000173068	9	16800823	T	G	c.4-62338A>C		chr9:16800823:T:G	intron	0	7	0	0.0001069					0.666381	0.781108	0.0380492	11.6708	20.7				6.57e-05	0	0.0001323
BNC2	ENSG00000173068	9	16802260	A	G	c.4-63775T>C		chr9:16802260:A:G	intron	0	3	0	4.555e-05					1.42813	0.813668	0.073749	27.6553	20.8				6.569e-06	0	1.47e-05
BNC2	ENSG00000173068	9	16803517	G	C	c.4-65032C>G		chr9:16803517:G:C	intron	0	1	0	1.517e-05					3.3325	0.461073	0.135723	81.825	20.6				6.571e-06	0	1.47e-05
BNC2	ENSG00000173068	9	16803537	T	C	c.4-65052A>G		chr9:16803537:T:C	intron	0	2	0	3.034e-05					1.99944	0.654721	0.0959663	41.6579	20.1
BNC2	ENSG00000173068	9	16803556	G	A	c.4-65071C>T		chr9:16803556:G:A	intron	0	5	0	7.57e-05					0.908755	0.948357	0.0502368	16.4389	20.5				1.972e-05	0	4.41e-05
BNC2	ENSG00000173068	9	16803564	A	T	c.4-65079T>A		chr9:16803564:A:T	intron	0	1	0	1.512e-05					3.3325	0.461073	0.135723	81.825	21.7
BNC2	ENSG00000173068	9	16803585	G	A	c.4-65100C>T		chr9:16803585:G:A	intron	0	1	0	1.512e-05					3.3325	0.461073	0.135723	81.825	20.6				6.572e-06	0	1.47e-05
BNC2	ENSG00000173068	9	16803586	C	T	c.4-65101G>A		chr9:16803586:C:T	intron	0	1	0	1.502e-05					3.3325	0.461073	0.135723	81.825	20.9
BNC2	ENSG00000173068	9	16803613	G	T	c.4-65128C>A		chr9:16803613:G:T	intron	0	1	0	1.504e-05					3.3325	0.461073	0.135723	81.825	20.4				1.314e-05	0	2.939e-05
BNC2	ENSG00000173068	9	16803662	C	T	c.4-65177G>A		chr9:16803662:C:T	intron	3	24	0.0004509	0.0003612	1.25011	0.715575	0.376236	4.15371	1.42851	0.532764	0.465833	4.38061	21.6				1.314e-05	0	2.939e-05
BNC2	ENSG00000173068	9	16803671	C	A	c.4-65186G>T		chr9:16803671:C:A	intron	0	1	0	1.502e-05					3.3325	0.461073	0.135723	81.825	20.5				1.314e-05	0	1.47e-05
BNC2	ENSG00000173068	9	16803680	T	C	c.4-65195A>G		chr9:16803680:T:C	intron	0	7	0	0.0001052					0.666381	0.781108	0.0380492	11.6708	21.8				3.941e-05	0	7.348e-05
BNC2	ENSG00000173068	9	16803726	T	C	c.4-65241A>G		chr9:16803726:T:C	intron	0	2	0	3.016e-05					1.99944	0.654721	0.0959663	41.6579	21.9				0.0002691	0	8.82e-05
BNC2	ENSG00000173068	9	16803741	C	T	c.4-65256G>A		chr9:16803741:C:T	intron	0	1	0	1.507e-05					3.3325	0.461073	0.135723	81.825	21.8				1.971e-05	0	0
BNC2	ENSG00000173068	9	16803808	C	T	c.4-65323G>A		chr9:16803808:C:T	intron	0	1	0	1.51e-05					3.3325	0.461073	0.135723	81.825	22.7				2.628e-05	0	4.409e-05
BNC2	ENSG00000173068	9	16803830	C	T	c.4-65345G>A		chr9:16803830:C:T	intron	1	0	0.0001505	0					30.0022	0.037277	1.2219	736.665	20.9
BNC2	ENSG00000173068	9	16803831	G	A	c.4-65346C>T		chr9:16803831:G:A	intron	15	95	0.002258	0.001435	1.58138	0.0997518	0.916303	2.7292	1.62532	0.0767513	0.949156	2.78319	21.8				0.00325	0.004032	0.002234
BNC2	ENSG00000173068	9	16803839	G	T	c.4-65354C>A		chr9:16803839:G:T	intron	0	1	0	1.511e-05					3.3325	0.461073	0.135723	81.825	20.6
BNC2	ENSG00000173068	9	16803849	G	A	c.4-65364C>T		chr9:16803849:G:A	intron	1	1	0.0001505	1.511e-05	10.0018	0.10349	0.625427	159.948	10.0004	0.0461638	1.03992	96.1701	20.7
BNC2	ENSG00000173068	9	16803866	C	T	c.4-65381G>A		chr9:16803866:C:T	intron	1	0	0.0001519	0					30.0022	0.037277	1.2219	736.665	21.4				2.628e-05	0	1.47e-05
BNC2	ENSG00000173068	9	16803875	G	A	c.4-65390C>T		chr9:16803875:G:A	intron	0	1	0	1.524e-05					3.3325	0.461073	0.135723	81.825	20.3
BNC2	ENSG00000173068	9	16803891	C	A	c.4-65406G>T		chr9:16803891:C:A	intron	0	3	0	4.573e-05					1.42813	0.813668	0.073749	27.6553	20.6
BNC2	ENSG00000173068	9	16803922	G	A	c.4-65437C>T		chr9:16803922:G:A	intron	0	1	0	1.524e-05					3.3325	0.461073	0.135723	81.825	20.3
BNC2	ENSG00000173068	9	16812431	C	T	c.3+58215G>A		chr9:16812431:C:T	intron	0	1	0	1.53e-05					3.3325	0.461073	0.135723	81.825	20.5
BNC2	ENSG00000173068	9	16812467	C	G	c.3+58179G>C		chr9:16812467:C:G	intron	0	1	0	1.551e-05					3.3325	0.461073	0.135723	81.825	20.4
BNC2	ENSG00000173068	9	16812522	C	T	c.3+58124G>A		chr9:16812522:C:T	intron	0	1	0	1.519e-05					3.3325	0.461073	0.135723	81.825	20.5
BNC2	ENSG00000173068	9	16812630	C	T	c.3+58016G>A		chr9:16812630:C:T	intron	0	14	0	0.0002147					0.344609	0.45894	0.0205517	5.77836	20.3				5.916e-05	0.000288	0.0001029
BNC2	ENSG00000173068	9	16813966	G	A	c.3+56680C>T		chr9:16813966:G:A	intron	0	2	0	3.05e-05					1.99944	0.654721	0.0959663	41.6579	21
BNC2	ENSG00000173068	9	16814028	T	C	c.3+56618A>G		chr9:16814028:T:C	intron	2	23	0.0003093	0.0003545	0.869411	0.849492	0.204886	3.68925	1.0635	0.926292	0.288576	3.91936	21.5				0.0001708	0.0002882	0.0002646
BNC2	ENSG00000173068	9	16814033	C	G	c.3+56613G>C		chr9:16814033:C:G	intron	0	2	0	3.082e-05					1.99944	0.654721	0.0959663	41.6579	21.6
BNC2	ENSG00000173068	9	16814033	C	T	c.3+56613G>A		chr9:16814033:C:T	intron	0	3	0	4.624e-05					1.42813	0.813668	0.073749	27.6553	21.6				0.0001905	0.003744	0.0001323
BNC2	ENSG00000173068	9	16814045	G	A	c.3+56601C>T		chr9:16814045:G:A	intron	0	1	0	1.533e-05					3.3325	0.461073	0.135723	81.825	20.9
BNC2	ENSG00000173068	9	16814061	G	A	c.3+56585C>T		chr9:16814061:G:A	intron	0	1	0	1.533e-05					3.3325	0.461073	0.135723	81.825	22.2
BNC2	ENSG00000173068	9	16814074	G	A	c.3+56572C>T		chr9:16814074:G:A	intron	1	2	0.0001532	3.063e-05	5.00074	0.18882	0.453312	55.1659	6.00009	0.0828093	0.792301	45.4386	22.2				3.943e-05	0	5.879e-05
BNC2	ENSG00000173068	9	16814096	G	A	c.3+56550C>T		chr9:16814096:G:A	intron	0	1	0	1.497e-05					3.3325	0.461073	0.135723	81.825	20.1
BNC2	ENSG00000173068	9	16816166	G	A	c.3+54480C>T		chr9:16816166:G:A	intron	0	1	0	1.547e-05					3.3325	0.461073	0.135723	81.825	20.3				1.972e-05	0	4.41e-05
BNC2	ENSG00000173068	9	16816166	G	C	c.3+54480C>G		chr9:16816166:G:C	intron	0	1	0	1.547e-05					3.3325	0.461073	0.135723	81.825	20.1
BNC2	ENSG00000173068	9	16822587	T	-	c.3+48059del		chr9:16822586:CT:C	intron	0	1	0	1.543e-05					3.3325	0.461073	0.135723	81.825	34				6.573e-06	0	1.47e-05
BNC2	ENSG00000173068	9	16823982	T	C	c.3+46664A>G		chr9:16823982:T:C	intron	0	1	0	1.524e-05					3.3325	0.461073	0.135723	81.825	20.1				6.569e-06	0	1.47e-05
BNC2	ENSG00000173068	9	16824056	A	C	c.3+46590T>G		chr9:16824056:A:C	intron	0	1	0	1.531e-05					3.3325	0.461073	0.135723	81.825	20.6
BNC2	ENSG00000173068	9	16828434	T	C	c.3+42212A>G		chr9:16828434:T:C	intron	0	1	0	1.533e-05					3.3325	0.461073	0.135723	81.825	20.1				1.971e-05	0	2.94e-05
BNC2	ENSG00000173068	9	16828479	C	T	c.3+42167G>A		chr9:16828479:C:T	intron	2	9	0.0003077	0.0001383	2.22275	0.307025	0.48005	10.2919	2.63185	0.173535	0.653139	10.6052	23.2				3.287e-05	0	2.939e-05
BNC2	ENSG00000173068	9	16828494	G	A	c.3+42152C>T		chr9:16828494:G:A	intron	0	1	0	1.533e-05					3.3325	0.461073	0.135723	81.825	22.2				3.286e-05	0	4.41e-05
BNC2	ENSG00000173068	9	16828537	A	G	c.3+42109T>C		chr9:16828537:A:G	intron	1	0	0.0001532	0					30.0022	0.037277	1.2219	736.665	20.3
BNC2	ENSG00000173068	9	16828539	CT	-	c.3+42106_3+42107del		chr9:16828538:ACT:A	intron	1	9	0.0001532	0.0001384	1.11105	0.920437	0.140714	8.77253	1.57864	0.60338	0.282001	8.83725	20.8				2.628e-05	0	4.41e-05
BNC2	ENSG00000173068	9	16828667	C	T	c.3+41979G>A		chr9:16828667:C:T	intron	1	6	0.0001531	9.181e-05	1.66672	0.636289	0.200592	13.8487	2.30745	0.356062	0.390777	13.625	23.5				3.287e-05	0	7.349e-05
BNC2	ENSG00000173068	9	16828679	G	A	c.3+41967C>T		chr9:16828679:G:A	intron	0	1	0	1.53e-05					3.3325	0.461073	0.135723	81.825	23.2				1.314e-05	0	1.47e-05
BNC2	ENSG00000173068	9	16828684	G	C	c.3+41962C>G		chr9:16828684:G:C	intron	1	9	0.0001531	0.0001377	1.11105	0.920437	0.140714	8.77253	1.57864	0.60338	0.282001	8.83725	23.1				3.943e-05	0	8.818e-05
BNC2	ENSG00000173068	9	16828688	C	G	c.3+41958G>C		chr9:16828688:C:G	intron	1	0	0.0001535	0					30.0022	0.037277	1.2219	736.665	23.3				3.286e-05	0	7.349e-05
BNC2	ENSG00000173068	9	16828703	T	C	c.3+41943A>G		chr9:16828703:T:C	intron	0	1	0	1.535e-05					3.3325	0.461073	0.135723	81.825	22.3
BNC2	ENSG00000173068	9	16828728	G	A	c.3+41918C>T		chr9:16828728:G:A	intron	0	1	0	1.513e-05					3.3325	0.461073	0.135723	81.825	23.4				1.972e-05	0	0
BNC2	ENSG00000173068	9	16828733	C	T	c.3+41913G>A		chr9:16828733:C:T	intron	1	1	0.0001507	1.513e-05	10.0018	0.10349	0.625427	159.948	10.0004	0.0461638	1.03992	96.1701	23.5				4.6e-05	0	8.82e-05
BNC2	ENSG00000173068	9	16828742	C	G	c.3+41904G>C		chr9:16828742:C:G	intron	0	1	0	1.553e-05					3.3325	0.461073	0.135723	81.825	22.1
BNC2	ENSG00000173068	9	16828751	G	A	c.3+41895C>T		chr9:16828751:G:A	intron	0	1	0	1.495e-05					3.3325	0.461073	0.135723	81.825	23.2
BNC2	ENSG00000173068	9	16828753	T	C	c.3+41893A>G		chr9:16828753:T:C	intron	0	1	0	1.495e-05					3.3325	0.461073	0.135723	81.825	21.2
BNC2	ENSG00000173068	9	16828757	G	C	c.3+41889C>G		chr9:16828757:G:C	intron	0	1	0	1.495e-05					3.3325	0.461073	0.135723	81.825	21.2				1.313e-05	0	0
BNC2	ENSG00000173068	9	16828760	A	T	c.3+41886T>A		chr9:16828760:A:T	intron	0	1	0	1.495e-05					3.3325	0.461073	0.135723	81.825	22.1
BNC2	ENSG00000173068	9	16828778	G	A	c.3+41868C>T		chr9:16828778:G:A	intron	0	2	0	2.993e-05					1.99944	0.654721	0.0959663	41.6579	23.3
BNC2	ENSG00000173068	9	16828778	G	C	c.3+41868C>G		chr9:16828778:G:C	intron	1	5	0.0001491	7.481e-05	2.00012	0.526915	0.233597	17.1255	2.72707	0.276191	0.44819	16.5932	23.3				6.571e-06	0	1.47e-05
BNC2	ENSG00000173068	9	16828801	T	C	c.3+41845A>G		chr9:16828801:T:C	intron	0	1	0	1.495e-05					3.3325	0.461073	0.135723	81.825	22.7				1.314e-05	0	2.94e-05
BNC2	ENSG00000173068	9	16828802	C	A	c.3+41844G>T		chr9:16828802:C:A	intron	0	1	0	1.495e-05					3.3325	0.461073	0.135723	81.825	22.4				0.0001116	0	0.0001617
BNC2	ENSG00000173068	9	16828832	G	C	c.3+41814C>G		chr9:16828832:G:C	intron	3	34	0.0004487	0.0005093	0.88217	0.835178	0.2708	2.8738	1.01415	0.980031	0.33755	3.04695	24.9				0.0001445	0	0.0002646
BNC2	ENSG00000173068	9	16828839	T	C	c.3+41807A>G		chr9:16828839:T:C	intron	0	1	0	1.498e-05					3.3325	0.461073	0.135723	81.825	24
BNC2	ENSG00000173068	9	16828846	G	A	c.3+41800C>T		chr9:16828846:G:A	intron	0	6	0	8.988e-05					0.768924	0.857915	0.0433056	13.6528	24.9				1.314e-05	0	2.94e-05
BNC2	ENSG00000173068	9	16828846	G	T	c.3+41800C>A		chr9:16828846:G:T	intron	0	1	0	1.498e-05					3.3325	0.461073	0.135723	81.825	24.7
BNC2	ENSG00000173068	9	16828854	A	G	c.3+41792T>C		chr9:16828854:A:G	intron	0	2	0	2.996e-05					1.99944	0.654721	0.0959663	41.6579	20.5
BNC2	ENSG00000173068	9	16828858	C	T	c.3+41788G>A		chr9:16828858:C:T	intron	0	3	0	4.541e-05					1.42813	0.813668	0.073749	27.6553	23.8				6.571e-06	0	1.47e-05
BNC2	ENSG00000173068	9	16828861	G	A	c.3+41785C>T		chr9:16828861:G:A	intron	0	1	0	1.514e-05					3.3325	0.461073	0.135723	81.825	23.7
BNC2	ENSG00000173068	9	16828866	T	C	c.3+41780A>G		chr9:16828866:T:C	intron	1	1	0.000151	1.514e-05	10.0018	0.10349	0.625427	159.948	10.0004	0.0461638	1.03992	96.1701	22.7				1.972e-05	0	4.411e-05
BNC2	ENSG00000173068	9	16828869	G	A	c.3+41777C>T		chr9:16828869:G:A	intron	0	1	0	1.514e-05					3.3325	0.461073	0.135723	81.825	23.5
BNC2	ENSG00000173068	9	16828883	G	A	c.3+41763C>T		chr9:16828883:G:A	intron	0	2	0	3.049e-05					1.99944	0.654721	0.0959663	41.6579	21.4				6.573e-06	0	1.47e-05
BNC2	ENSG00000173068	9	16828883	G	C	c.3+41763C>G		chr9:16828883:G:C	intron	0	1	0	1.524e-05					3.3325	0.461073	0.135723	81.825	20.7
BNC2	ENSG00000173068	9	16828899	G	C	c.3+41747C>G		chr9:16828899:G:C	intron	0	1	0	1.524e-05					3.3325	0.461073	0.135723	81.825	23.7				6.739e-06	0	0
BNC2	ENSG00000173068	9	16829116	C	T	c.3+41530G>A		chr9:16829116:C:T	intron	0	1	0	1.492e-05					3.3325	0.461073	0.135723	81.825	23.4
BNC2	ENSG00000173068	9	16829159	T	C	c.3+41487A>G		chr9:16829159:T:C	intron	0	7	0	0.0001052					0.666381	0.781108	0.0380492	11.6708	22.6				0.0001247	0	0.0001764
BNC2	ENSG00000173068	9	16829162	G	A	c.3+41484C>T		chr9:16829162:G:A	intron	0	2	0	3.006e-05					1.99944	0.654721	0.0959663	41.6579	20.6				0.0002691	0	8.818e-05
BNC2	ENSG00000173068	9	16829167	G	C	c.3+41479C>G		chr9:16829167:G:C	intron	0	2	0	3.006e-05					1.99944	0.654721	0.0959663	41.6579	21.5				3.285e-05	0	1.47e-05
BNC2	ENSG00000173068	9	16829197	T	C	c.3+41449A>G		chr9:16829197:T:C	intron	0	1	0	1.495e-05					3.3325	0.461073	0.135723	81.825	20.3
BNC2	ENSG00000173068	9	16829260	A	T	c.3+41386T>A		chr9:16829260:A:T	intron	0	1	0	1.489e-05					3.3325	0.461073	0.135723	81.825	20.2
BNC2	ENSG00000173068	9	16829398	C	G	c.3+41248G>C		chr9:16829398:C:G	intron	3	7	0.0004488	0.0001049	4.28825	0.0349404	1.10837	16.5911	4.66881	0.0173389	1.3121	16.6129	20.6				6.575e-06	0	1.47e-05
BNC2	ENSG00000173068	9	16830858	C	G	c.3+39788G>C		chr9:16830858:C:G	intron	0	10	0	0.0001531					0.475944	0.608032	0.0278823	8.12425	20.3				6.571e-06	0	0
BNC2	ENSG00000173068	9	16830977	C	T	c.3+39669G>A		chr9:16830977:C:T	intron	0	1	0	1.547e-05					3.3325	0.461073	0.135723	81.825	20.9				1.971e-05	0	4.41e-05
BNC2	ENSG00000173068	9	16831071	G	C	c.3+39575C>G		chr9:16831071:G:C	intron	0	3	0	4.582e-05					1.42813	0.813668	0.073749	27.6553	20.7				1.313e-05	0	0
BNC2	ENSG00000173068	9	16831105	T	C	c.3+39541A>G		chr9:16831105:T:C	intron	0	1	0	1.518e-05					3.3325	0.461073	0.135723	81.825	20.2
BNC2	ENSG00000173068	9	16840979	A	T	c.3+29667T>A		chr9:16840979:A:T	intron	1	1	0.0001539	1.535e-05	10.0018	0.10349	0.625427	159.948	10.0004	0.0461638	1.03992	96.1701	22.7
BNC2	ENSG00000173068	9	16846521	C	G	c.3+24125G>C		chr9:16846521:C:G	intron	0	5	0	7.727e-05					0.908755	0.948357	0.0502368	16.4389	21.4				3.284e-05	0	5.879e-05
BNC2	ENSG00000173068	9	16850675	G	A	c.3+19971C>T		chr9:16850675:G:A	intron	0	1	0	1.543e-05					3.3325	0.461073	0.135723	81.825	22.9				2.629e-05	0	2.939e-05
BNC2	ENSG00000173068	9	16858146	C	T	c.3+12500G>A		chr9:16858146:C:T	intron	0	1	0	1.543e-05					3.3325	0.461073	0.135723	81.825	20.4
BNC2	ENSG00000173068	9	16858326	G	A	c.3+12320C>T		chr9:16858326:G:A	intron	0	2	0	3.058e-05					1.99944	0.654721	0.0959663	41.6579	22.1				1.972e-05	0	0
BNC2	ENSG00000173068	9	16858350	A	T	c.3+12296T>A		chr9:16858350:A:T	intron	0	3	0	4.583e-05					1.42813	0.813668	0.073749	27.6553	20.9				6.572e-06	0	1.47e-05
BNC2	ENSG00000173068	9	16863889	T	C	c.3+6757A>G		chr9:16863889:T:C	intron	1	2	0.0001533	3.056e-05	5.00074	0.18882	0.453312	55.1659	6.00009	0.0828093	0.792301	45.4386	24.2				1.972e-05	0	4.41e-05
BNC2	ENSG00000173068	9	16864079	T	C	c.3+6567A>G		chr9:16864079:T:C	intron	0	7	0	0.0001039					0.666381	0.781108	0.0380492	11.6708	22.9				3.286e-05	0	7.349e-05
BNC2	ENSG00000173068	9	16864468	G	A	c.3+6178C>T		chr9:16864468:G:A	intron	3	6	0.0004653	9.275e-05	5.00311	0.0228324	1.25067	20.0141	5.38724	0.0111136	1.46827	19.7664	21.9				4.598e-05	0	5.88e-05
BNC2	ENSG00000173068	9	16864722	C	A	c.3+5924G>T		chr9:16864722:C:A	intron	0	1	0	1.523e-05					3.3325	0.461073	0.135723	81.825	20.5				1.972e-05	0	1.47e-05
BNC2	ENSG00000173068	9	16864749	G	A	c.3+5897C>T		chr9:16864749:G:A	intron	0	9	0	0.0001395					0.526059	0.658005	0.03061	9.04077	20.2				3.946e-05	0	8.82e-05
BNC2	ENSG00000173068	9	16864757	G	C	c.3+5889C>G		chr9:16864757:G:C	intron	0	2	0	3.085e-05					1.99944	0.654721	0.0959663	41.6579	20.5
BNC2	ENSG00000173068	9	16864765	C	T	c.3+5881G>A		chr9:16864765:C:T	intron	0	1	0	1.542e-05					3.3325	0.461073	0.135723	81.825	20.9
BNC2	ENSG00000173068	9	16865104	T	C	c.3+5542A>G		chr9:16865104:T:C	intron	1	2	0.0001545	3.089e-05	5.00074	0.18882	0.453312	55.1659	6.00009	0.0828093	0.792301	45.4386	20.3				6.634e-06	0	1.473e-05
BNC2	ENSG00000173068	9	16868184	G	C	c.3+2462C>G		chr9:16868184:G:C	intron	0	4	0	6.227e-05					1.11073	0.94384	0.0597857	20.6358	21.3				6.572e-06	0	1.47e-05
BNC2	ENSG00000173068	9	16868196	C	A	c.3+2450G>T		chr9:16868196:C:A	intron	0	1	0	1.557e-05					3.3325	0.461073	0.135723	81.825	21.3
BNC2	ENSG00000173068	9	16868216	G	T	c.3+2430C>A		chr9:16868216:G:T	intron	0	1	0	1.546e-05					3.3325	0.461073	0.135723	81.825	21.3
BNC2	ENSG00000173068	9	16868221	C	A	c.3+2425G>T		chr9:16868221:C:A	intron	0	1	0	1.546e-05					3.3325	0.461073	0.135723	81.825	21.6
BNC2	ENSG00000173068	9	16868288	T	C	c.3+2358A>G		chr9:16868288:T:C	intron	0	1	0	1.55e-05					3.3325	0.461073	0.135723	81.825	22.8				9.2e-05	0.002592	4.41e-05
BNC2	ENSG00000173068	9	16868295	C	T	c.3+2351G>A		chr9:16868295:C:T	intron	0	2	0	3.101e-05					1.99944	0.654721	0.0959663	41.6579	20.6				6.573e-06	0	0
BNC2	ENSG00000173068	9	16868312	C	T	c.3+2334G>A		chr9:16868312:C:T	intron	0	1	0	1.55e-05					3.3325	0.461073	0.135723	81.825	21.3
BNC2	ENSG00000173068	9	16868313	T	C	c.3+2333A>G		chr9:16868313:T:C	intron	1	0	0.0001556	0					30.0022	0.037277	1.2219	736.665	20.4				6.572e-06	0	1.47e-05
BNC2	ENSG00000173068	9	16868360	G	A	c.3+2286C>T		chr9:16868360:G:A	intron	0	2	0	3.058e-05					1.99944	0.654721	0.0959663	41.6579	20.1
BNC2	ENSG00000173068	9	16869449	G	C	c.3+1197C>G		chr9:16869449:G:C	intron	0	1	0	1.546e-05					3.3325	0.461073	0.135723	81.825	20.3
BNC2	ENSG00000173068	9	16869451	C	T	c.3+1195G>A		chr9:16869451:C:T	intron	0	2	0	3.091e-05					1.99944	0.654721	0.0959663	41.6579	20.6
BNC2	ENSG00000173068	9	16869696	G	A	c.3+950C>T		chr9:16869696:G:A	intron	0	2	0	3.077e-05					1.99944	0.654721	0.0959663	41.6579	20.2
BNC2	ENSG00000173068	9	16870639	T	G	c.3+7A>C		chr9:16870639:T:G	splice_region,intron	1	6	0.0001518	9.1e-05	1.66672	0.636289	0.200592	13.8487	2.30745	0.356062	0.390777	13.625	18.51			Likely_benign	3.947e-05	0	5.886e-05
BNC2	ENSG00000173068	9	16870651	C	T	c.-3G>A		chr9:16870651:C:T	5_prime_UTR	0	2	0	3.062e-05					1.99944	0.654721	0.0959663	41.6579	21.7				1.972e-05	0	4.411e-05
BNC2	ENSG00000173068	9	16870654	C	T	c.-6G>A		chr9:16870654:C:T	5_prime_UTR	0	1	0	1.531e-05					3.3325	0.461073	0.135723	81.825	21.7				6.573e-06	0	1.47e-05
BNC2	ENSG00000173068	9	16870656	T	C	c.-8A>G		chr9:16870656:T:C	5_prime_UTR	0	1	0	1.531e-05					3.3325	0.461073	0.135723	81.825	21.1				6.575e-06	0	1.471e-05
BNC2	ENSG00000173068	9	16870656	T	G	c.-8A>C		chr9:16870656:T:G	5_prime_UTR	2	5	0.000307	7.655e-05	4.00142	0.097524	0.776013	20.6328	4.54646	0.0471696	1.01908	20.2833	20.9
BNC2	ENSG00000173068	9	16870669	G	A	c.-21C>T		chr9:16870669:G:A	5_prime_UTR	2	20	0.000307	0.0003062	0.999911	0.999905	0.233612	4.27984	1.21924	0.767385	0.327826	4.53457	21.7				0.0001709	0	0.0003529
BNC2	ENSG00000173068	9	16870670	T	A	c.-22A>T		chr9:16870670:T:A	5_prime_UTR	0	1	0	1.531e-05					3.3325	0.461073	0.135723	81.825	20.8
BNC2	ENSG00000173068	9	16870670	T	G	c.-22A>C		chr9:16870670:T:G	5_prime_UTR	0	1	0	1.531e-05					3.3325	0.461073	0.135723	81.825	20.9				6.575e-06	0	0
FAM171A1	ENSG00000148468	10	15212922	A	G	c.2666T>C	p.Ile889Thr	chr10:15212922:A:G	missense	0	1	0	1.504e-05					3.3325	0.461073	0.135723	81.825	23.2	likely_pathogenic	0.7886
FAM171A1	ENSG00000148468	10	15212980	CTC	-	c.2606_2608del	p.Gly869del	chr10:15212979:TCTC:T	inframe_deletion	0	2	0	2.996e-05					1.99944	0.654721	0.0959663	41.6579
FAM171A1	ENSG00000148468	10	15212988	TCA	-	c.2598_2600del	p.Asp867del	chr10:15212987:GTCA:G	inframe_deletion	0	1	0	1.498e-05					3.3325	0.461073	0.135723	81.825
FAM171A1	ENSG00000148468	10	15213001	C	T	c.2587G>A	p.Asp863Asn	chr10:15213001:C:T	missense	0	2	0	2.996e-05					1.99944	0.654721	0.0959663	41.6579	23.2	likely_benign	0.0985
FAM171A1	ENSG00000148468	10	15213006	T	C	c.2582A>G	p.Glu861Gly	chr10:15213006:T:C	missense	0	2	0	2.996e-05					1.99944	0.654721	0.0959663	41.6579	21.7	likely_benign	0.091		1.314e-05	0	2.94e-05
FAM171A1	ENSG00000148468	10	15213013	C	G	c.2575G>C	p.Glu859Gln	chr10:15213013:C:G	missense	0	1	0	1.498e-05					3.3325	0.461073	0.135723	81.825	21.3	likely_benign	0.1245		4.602e-05	0	0.0001029
FAM171A1	ENSG00000148468	10	15213016	C	T	c.2572G>A	p.Glu858Lys	chr10:15213016:C:T	missense	0	1	0	1.498e-05					3.3325	0.461073	0.135723	81.825	20.7	likely_benign	0.0938		1.314e-05	0	2.941e-05
FAM171A1	ENSG00000148468	10	15213162	T	A	c.2426A>T	p.Glu809Val	chr10:15213162:T:A	missense	1	1	0.0001526	1.526e-05	10.0018	0.10349	0.625427	159.948	10.0004	0.0461638	1.03992	96.1701	24.7	ambiguous	0.5332
FAM171A1	ENSG00000148468	10	15213168	G	A	c.2420C>T	p.Thr807Ile	chr10:15213168:G:A	missense	0	2	0	3.051e-05					1.99944	0.654721	0.0959663	41.6579	22.3	likely_benign	0.2102	Uncertain_significance	6.573e-06	0	1.47e-05
FAM171A1	ENSG00000148468	10	15213171	C	T	c.2417G>A	p.Cys806Tyr	chr10:15213171:C:T	missense	0	1	0	1.526e-05					3.3325	0.461073	0.135723	81.825	21.9	likely_benign	0.2454	Uncertain_significance
FAM171A1	ENSG00000148468	10	15213184	C	T	c.2404G>A	p.Gly802Arg	chr10:15213184:C:T	missense	1	4	0.0001532	6.172e-05	2.50022	0.412485	0.279361	22.3765	3.33319	0.201699	0.525022	21.1613	19.13	likely_benign	0.201
FAM171A1	ENSG00000148468	10	15213195	C	T	c.2393G>A	p.Gly798Asp	chr10:15213195:C:T	missense	0	2	0	3.086e-05					1.99944	0.654721	0.0959663	41.6579	17.11	likely_benign	0.1576
FAM171A1	ENSG00000148468	10	15213198	C	T	c.2390G>A	p.Ser797Asn	chr10:15213198:C:T	missense	0	1	0	1.543e-05					3.3325	0.461073	0.135723	81.825	22.2	likely_benign	0.1262		6.566e-06	0	0
FAM171A1	ENSG00000148468	10	15213205	C	T	c.2383G>A	p.Glu795Lys	chr10:15213205:C:T	missense	0	1	0	1.543e-05					3.3325	0.461073	0.135723	81.825	21.4	likely_benign	0.2363		1.971e-05	0	1.47e-05
FAM171A1	ENSG00000148468	10	15213223	C	G	c.2365G>C	p.Val789Leu	chr10:15213223:C:G	missense	0	2	0	3.059e-05					1.99944	0.654721	0.0959663	41.6579	18.79	likely_benign	0.209
FAM171A1	ENSG00000148468	10	15213234	T	A	c.2354A>T	p.Tyr785Phe	chr10:15213234:T:A	missense	0	3	0	4.582e-05					1.42813	0.813668	0.073749	27.6553	21.9	likely_benign	0.1354
FAM171A1	ENSG00000148468	10	15213256	G	A	c.2332C>T	p.Arg778Ter	chr10:15213256:G:A	stop_gained	1	0	0.0001521	0					30.0022	0.037277	1.2219	736.665	29				6.575e-06	0	1.47e-05
FAM171A1	ENSG00000148468	10	15213331	G	A	c.2257C>T	p.Arg753Trp	chr10:15213331:G:A	missense	0	1	0	1.498e-05					3.3325	0.461073	0.135723	81.825	29.1	likely_benign	0.3258		3.944e-05	0	2.94e-05
FAM171A1	ENSG00000148468	10	15213352	T	C	c.2236A>G	p.Met746Val	chr10:15213352:T:C	missense	0	1	0	1.507e-05					3.3325	0.461073	0.135723	81.825	21	likely_benign	0.3312
FAM171A1	ENSG00000148468	10	15213430	C	A	c.2158G>T	p.Val720Phe	chr10:15213430:C:A	missense	0	4	0	5.966e-05					1.11073	0.94384	0.0597857	20.6358	25	likely_pathogenic	0.9485		6.57e-06	0	1.47e-05
FAM171A1	ENSG00000148468	10	15213460	C	T	c.2128G>A	p.Val710Ile	chr10:15213460:C:T	missense	0	1	0	1.495e-05					3.3325	0.461073	0.135723	81.825	27.5	likely_benign	0.1969		6.571e-06	0	0
FAM171A1	ENSG00000148468	10	15213486	G	A	c.2102C>T	p.Pro701Leu	chr10:15213486:G:A	missense	0	1	0	1.524e-05					3.3325	0.461073	0.135723	81.825	29.8	ambiguous	0.4373
FAM171A1	ENSG00000148468	10	15213564	T	C	c.2024A>G	p.Asp675Gly	chr10:15213564:T:C	missense	1	2	0.0001511	3.033e-05	5.00074	0.18882	0.453312	55.1659	6.00009	0.0828093	0.792301	45.4386	24.1	ambiguous	0.5289
FAM171A1	ENSG00000148468	10	15213565	C	T	c.2023G>A	p.Asp675Asn	chr10:15213565:C:T	missense	0	1	0	1.516e-05					3.3325	0.461073	0.135723	81.825	24.7	likely_benign	0.2912
FAM171A1	ENSG00000148468	10	15213627	C	T	c.1961G>A	p.Arg654Gln	chr10:15213627:C:T	missense	1	4	0.0001522	6.093e-05	2.50022	0.412485	0.279361	22.3765	3.33319	0.201699	0.525022	21.1613	17.55	likely_benign	0.0664		1.97e-05	0	0
FAM171A1	ENSG00000148468	10	15213654	T	C	c.1934A>G	p.Gln645Arg	chr10:15213654:T:C	missense	0	1	0	1.528e-05					3.3325	0.461073	0.135723	81.825	24.1	likely_benign	0.2459
FAM171A1	ENSG00000148468	10	15213672	G	C	c.1916C>G	p.Ser639Cys	chr10:15213672:G:C	missense	0	2	0	3.035e-05					1.99944	0.654721	0.0959663	41.6579	24.7	likely_benign	0.0935
FAM171A1	ENSG00000148468	10	15213684	G	A	c.1904C>T	p.Pro635Leu	chr10:15213684:G:A	missense	0	11	0	0.0001668					0.434545	0.564015	0.0256003	7.37606	16.85	likely_benign	0.0908	Uncertain_significance	9.199e-05	0	0.0001764
FAM171A1	ENSG00000148468	10	15213704	G	T	c.1884C>A	p.His628Gln	chr10:15213704:G:T	missense	0	1	0	1.516e-05					3.3325	0.461073	0.135723	81.825	19.74	likely_benign	0.1243
FAM171A1	ENSG00000148468	10	15213718	C	T	c.1870G>A	p.Gly624Arg	chr10:15213718:C:T	missense	1	3	0.0001509	4.512e-05	3.33373	0.297112	0.346664	32.0591	4.28565	0.135973	0.632663	29.031	21.4	likely_benign	0.1321
FAM171A1	ENSG00000148468	10	15213729	T	C	c.1859A>G	p.Asn620Ser	chr10:15213729:T:C	missense	0	1	0	1.504e-05					3.3325	0.461073	0.135723	81.825	10.22	likely_benign	0.0537
FAM171A1	ENSG00000148468	10	15213784	C	T	c.1804G>A	p.Val602Ile	chr10:15213784:C:T	missense	0	6	0	9.088e-05					0.768924	0.857915	0.0433056	13.6528	19.86	likely_benign	0.0809		6.569e-06	0	1.471e-05
FAM171A1	ENSG00000148468	10	15213801	T	C	c.1787A>G	p.Tyr596Cys	chr10:15213801:T:C	missense	0	4	0	6.121e-05					1.11073	0.94384	0.0597857	20.6358	22.7	likely_benign	0.0838		3.288e-05	0	7.353e-05
FAM171A1	ENSG00000148468	10	15213804	G	A	c.1784C>T	p.Ser595Phe	chr10:15213804:G:A	missense	0	2	0	3.06e-05					1.99944	0.654721	0.0959663	41.6579	24.4	likely_benign	0.1627
FAM171A1	ENSG00000148468	10	15213814	C	T	c.1774G>A	p.Gly592Arg	chr10:15213814:C:T	missense	0	1	0	1.515e-05					3.3325	0.461073	0.135723	81.825	27.5	likely_benign	0.1953		1.315e-05	0	1.47e-05
FAM171A1	ENSG00000148468	10	15213826	T	G	c.1762A>C	p.Met588Leu	chr10:15213826:T:G	missense	0	1	0	1.515e-05					3.3325	0.461073	0.135723	81.825	22.4	likely_benign	0.2785
FAM171A1	ENSG00000148468	10	15213831	T	C	c.1757A>G	p.His586Arg	chr10:15213831:T:C	missense	1	0	0.0001518	0					30.0022	0.037277	1.2219	736.665	24.5	ambiguous	0.3807		1.315e-05	0	2.941e-05
FAM171A1	ENSG00000148468	10	15213871	C	T	c.1717G>A	p.Val573Ile	chr10:15213871:C:T	missense	0	2	0	3.012e-05					1.99944	0.654721	0.0959663	41.6579	20.7	likely_benign	0.0803	Uncertain_significance	1.315e-05	0	2.94e-05
FAM171A1	ENSG00000148468	10	15213897	C	A	c.1691G>T	p.Ser564Ile	chr10:15213897:C:A	missense	2	7	0.0003029	0.0001056	2.85799	0.1904	0.593466	13.7634	3.33388	0.0992854	0.796377	13.9566	25.6	ambiguous	0.4798		6.571e-06	0	0
FAM171A1	ENSG00000148468	10	15213912	T	C	c.1676A>G	p.Gln559Arg	chr10:15213912:T:C	missense	0	1	0	1.512e-05					3.3325	0.461073	0.135723	81.825	23.9	ambiguous	0.4101
FAM171A1	ENSG00000148468	10	15213916	C	T	c.1672G>A	p.Gly558Ser	chr10:15213916:C:T	missense	0	1	0	1.512e-05					3.3325	0.461073	0.135723	81.825	26.3	likely_benign	0.259		0.0001905	0.00144	4.411e-05
FAM171A1	ENSG00000148468	10	15213952	CTA	-	c.1634_1636del	p.Val545del	chr10:15213951:TCTA:T	inframe_deletion	0	2	0	3.006e-05					1.99944	0.654721	0.0959663	41.6579
FAM171A1	ENSG00000148468	10	15213963	G	C	c.1625C>G	p.Ser542Trp	chr10:15213963:G:C	missense	0	1	0	1.521e-05					3.3325	0.461073	0.135723	81.825	28.2	likely_pathogenic	0.9632
FAM171A1	ENSG00000148468	10	15213970	T	C	c.1618A>G	p.Met540Val	chr10:15213970:T:C	missense	0	1	0	1.521e-05					3.3325	0.461073	0.135723	81.825	20.2	likely_benign	0.1058
FAM171A1	ENSG00000148468	10	15213987	C	A	c.1601G>T	p.Arg534Leu	chr10:15213987:C:A	missense	1	0	0.0001511	0					30.0022	0.037277	1.2219	736.665	21.8	likely_benign	0.1781
FAM171A1	ENSG00000148468	10	15214009	C	G	c.1579G>C	p.Glu527Gln	chr10:15214009:C:G	missense	0	1	0	1.514e-05					3.3325	0.461073	0.135723	81.825	18.87	likely_benign	0.0996
FAM171A1	ENSG00000148468	10	15214024	C	T	c.1564G>A	p.Ala522Thr	chr10:15214024:C:T	missense	0	2	0	3.033e-05					1.99944	0.654721	0.0959663	41.6579	0.025	likely_benign	0.061		2.629e-05	0	4.411e-05
FAM171A1	ENSG00000148468	10	15214029	T	C	c.1559A>G	p.Tyr520Cys	chr10:15214029:T:C	missense	0	1	0	1.516e-05					3.3325	0.461073	0.135723	81.825	19.49	likely_benign	0.1183		6.575e-06	0	1.47e-05
FAM171A1	ENSG00000148468	10	15214035	T	C	c.1553A>G	p.His518Arg	chr10:15214035:T:C	missense	0	2	0	3.036e-05					1.99944	0.654721	0.0959663	41.6579	11.8	likely_benign	0.0904		6.573e-06	0	1.47e-05
FAM171A1	ENSG00000148468	10	15214036	G	A	c.1552C>T	p.His518Tyr	chr10:15214036:G:A	missense	0	9	0	0.0001366					0.526059	0.658005	0.03061	9.04077	16.98	likely_benign	0.0859	Uncertain_significance	3.285e-05	0	5.88e-05
FAM171A1	ENSG00000148468	10	15214051	G	A	c.1537C>T	p.Leu513Phe	chr10:15214051:G:A	missense	0	1	0	1.518e-05					3.3325	0.461073	0.135723	81.825	17.88	likely_benign	0.0789		1.314e-05	0	1.47e-05
FAM171A1	ENSG00000148468	10	15214055	G	C	c.1533C>G	p.Ser511Arg	chr10:15214055:G:C	missense	0	1	0	1.518e-05					3.3325	0.461073	0.135723	81.825	13.61	ambiguous	0.4951
FAM171A1	ENSG00000148468	10	15214062	G	T	c.1526C>A	p.Thr509Lys	chr10:15214062:G:T	missense	0	1	0	1.513e-05					3.3325	0.461073	0.135723	81.825	15.67	likely_benign	0.125
FAM171A1	ENSG00000148468	10	15214068	G	A	c.1520C>T	p.Ala507Val	chr10:15214068:G:A	missense	0	1	0	1.513e-05					3.3325	0.461073	0.135723	81.825	9.589	likely_benign	0.0748
FAM171A1	ENSG00000148468	10	15214080	C	T	c.1508G>A	p.Arg503Lys	chr10:15214080:C:T	missense	3	15	0.0004554	0.0002269	2.00071	0.273045	0.578906	6.91449	2.25857	0.168805	0.707695	7.20807	15.02	likely_benign	0.0792		0.0004661	0	0.0008966
FAM171A1	ENSG00000148468	10	15214092	T	C	c.1496A>G	p.Glu499Gly	chr10:15214092:T:C	missense	0	1	0	1.521e-05					3.3325	0.461073	0.135723	81.825	20.6	likely_benign	0.0938
FAM171A1	ENSG00000148468	10	15214099	A	C	c.1489T>G	p.Leu497Val	chr10:15214099:A:C	missense	0	1	0	1.521e-05					3.3325	0.461073	0.135723	81.825	11.34	likely_benign	0.0735
FAM171A1	ENSG00000148468	10	15214108	A	G	c.1480T>C	p.Ser494Pro	chr10:15214108:A:G	missense	1	1	0.0001529	1.521e-05	10.0018	0.10349	0.625427	159.948	10.0004	0.0461638	1.03992	96.1701	18.82	likely_benign	0.0788
FAM171A1	ENSG00000148468	10	15214114	C	T	c.1474G>A	p.Val492Met	chr10:15214114:C:T	missense	0	1	0	1.518e-05					3.3325	0.461073	0.135723	81.825	0.98	likely_benign	0.079		0.0004667	0	4.411e-05
FAM171A1	ENSG00000148468	10	15214129	C	G	c.1459G>C	p.Gly487Arg	chr10:15214129:C:G	missense	0	1	0	1.518e-05					3.3325	0.461073	0.135723	81.825	9.759	likely_benign	0.0911
FAM171A1	ENSG00000148468	10	15214147	C	T	c.1441G>A	p.Gly481Ser	chr10:15214147:C:T	missense	0	1	0	1.51e-05					3.3325	0.461073	0.135723	81.825	1.108	likely_benign	0.0717
FAM171A1	ENSG00000148468	10	15214149	G	A	c.1439C>T	p.Ser480Leu	chr10:15214149:G:A	missense	1	5	0.0001516	7.551e-05	2.00012	0.526915	0.233597	17.1255	2.72707	0.276191	0.44819	16.5932	21.3	likely_benign	0.0688		1.972e-05	0	4.41e-05
FAM171A1	ENSG00000148468	10	15214170	T	C	c.1418A>G	p.Glu473Gly	chr10:15214170:T:C	missense	6	61	0.0009141	0.000924	0.98349	0.96899	0.424863	2.27663	1.05664	0.893826	0.470454	2.37323	21.5	likely_benign	0.0848	Uncertain_significance	0.0008867	0.005764	0.001294
FAM171A1	ENSG00000148468	10	15214186	C	A	c.1402G>T	p.Ala468Ser	chr10:15214186:C:A	missense	1	5	0.0001538	7.671e-05	2.00012	0.526915	0.233597	17.1255	2.72707	0.276191	0.44819	16.5932	1.55	likely_benign	0.0664		1.314e-05	0	2.94e-05
FAM171A1	ENSG00000148468	10	15214195	G	A	c.1393C>T	p.Pro465Ser	chr10:15214195:G:A	missense	1179	11325	0.1813	0.1738	1.06287	0.107407	0.98683	1.14477	1.06306	0.106343	0.987015	1.14496	21.4	likely_benign	0.0902		0.129	0.2249	0.171
FAM171A1	ENSG00000148468	10	15214202	C	G	c.1386G>C	p.Glu462Asp	chr10:15214202:C:G	missense	0	1	0	1.534e-05					3.3325	0.461073	0.135723	81.825	10.21	likely_benign	0.088
FAM171A1	ENSG00000148468	10	15214206	ACT	-	c.1380_1382del	p.Val461del	chr10:15214205:CACT:C	inframe_deletion	0	1	0	1.534e-05					3.3325	0.461073	0.135723	81.825
FAM171A1	ENSG00000148468	10	15214215	T	C	c.1373A>G	p.His458Arg	chr10:15214215:T:C	missense	4	52	0.0006124	0.0007952	0.768889	0.612723	0.277921	2.12719	0.856648	0.75292	0.326896	2.24489	0.001	likely_benign	0.0638		0.0004137	0	0.0007205
FAM171A1	ENSG00000148468	10	15214224	T	C	c.1364A>G	p.Lys455Arg	chr10:15214224:T:C	missense	0	2	0	3.059e-05					1.99944	0.654721	0.0959663	41.6579	14.09	likely_benign	0.0873		6.571e-06	0	0
FAM171A1	ENSG00000148468	10	15214234	T	C	c.1354A>G	p.Thr452Ala	chr10:15214234:T:C	missense	0	14	0	0.0002169					0.344609	0.45894	0.0205517	5.77836	15.9	likely_benign	0.0856	Uncertain_significance	4.601e-05	0	0.0001029
FAM171A1	ENSG00000148468	10	15214252	T	C	c.1336A>G	p.Asn446Asp	chr10:15214252:T:C	missense	0	1	0	1.549e-05					3.3325	0.461073	0.135723	81.825	20.4	likely_benign	0.113
FAM171A1	ENSG00000148468	10	15214260	G	C	c.1328C>G	p.Ser443Cys	chr10:15214260:G:C	missense	0	2	0	3.082e-05					1.99944	0.654721	0.0959663	41.6579	26.4	likely_benign	0.1238
FAM171A1	ENSG00000148468	10	15214273	T	C	c.1315A>G	p.Lys439Glu	chr10:15214273:T:C	missense	0	1	0	1.541e-05					3.3325	0.461073	0.135723	81.825	20.7	likely_benign	0.1331		6.571e-06	0	1.47e-05
FAM171A1	ENSG00000148468	10	15214305	C	T	c.1283G>A	p.Arg428Gln	chr10:15214305:C:T	missense	0	1	0	1.536e-05					3.3325	0.461073	0.135723	81.825	23.4	likely_benign	0.1816		3.287e-05	0	0
FAM171A1	ENSG00000148468	10	15214308	G	A	c.1280C>T	p.Ser427Phe	chr10:15214308:G:A	missense	0	1	0	1.536e-05					3.3325	0.461073	0.135723	81.825	25.2	ambiguous	0.5125
FAM171A1	ENSG00000148468	10	15214309	A	G	c.1279T>C	p.Ser427Pro	chr10:15214309:A:G	missense	0	7	0	0.0001075					0.666381	0.781108	0.0380492	11.6708	26.6	likely_benign	0.253		6.577e-05	0	0.0001471
FAM171A1	ENSG00000148468	10	15214314	A	G	c.1274T>C	p.Phe425Ser	chr10:15214314:A:G	missense	0	1	0	1.548e-05					3.3325	0.461073	0.135723	81.825	23.9	likely_pathogenic	0.673
FAM171A1	ENSG00000148468	10	15214369	C	T	c.1219G>A	p.Glu407Lys	chr10:15214369:C:T	missense	2	44	0.0003106	0.0006831	0.454183	0.27514	0.110055	1.87435	0.561275	0.374423	0.156924	2.00753	24.3	likely_benign	0.1312		0.0001708	0	0.0002352
FAM171A1	ENSG00000148468	10	15214377	G	A	c.1211C>T	p.Pro404Leu	chr10:15214377:G:A	missense	0	1	0	1.552e-05					3.3325	0.461073	0.135723	81.825	22	likely_benign	0.0908		6.572e-06	0	1.47e-05
FAM171A1	ENSG00000148468	10	15214441	C	T	c.1147G>A	p.Gly383Ser	chr10:15214441:C:T	missense	1	23	0.000154	0.0003554	0.434577	0.414667	0.0586687	3.21905	0.637911	0.593552	0.122389	3.3249	2.885	likely_benign	0.0691		0.0007884	0.005184	0.0009262
FAM171A1	ENSG00000148468	10	15214461	G	A	c.1127C>T	p.Pro376Leu	chr10:15214461:G:A	missense	0	3	0	4.636e-05					1.42813	0.813668	0.073749	27.6553	20.9	likely_benign	0.0937
FAM171A1	ENSG00000148468	10	15214485	C	T	c.1103G>A	p.Arg368His	chr10:15214485:C:T	missense	0	4	0	6.121e-05					1.11073	0.94384	0.0597857	20.6358	14.22	likely_benign	0.0736		1.972e-05	0	2.94e-05
FAM171A1	ENSG00000148468	10	15214486	G	A	c.1102C>T	p.Arg368Cys	chr10:15214486:G:A	missense	0	2	0	3.06e-05					1.99944	0.654721	0.0959663	41.6579	24.7	likely_benign	0.1286
FAM171A1	ENSG00000148468	10	15214503	A	C	c.1085T>G	p.Ile362Ser	chr10:15214503:A:C	missense	1	0	0.0001535	0					30.0022	0.037277	1.2219	736.665	25.6	likely_pathogenic	0.8966		6.573e-06	0	1.47e-05
FAM171A1	ENSG00000148468	10	15214554	G	A	c.1034C>T	p.Pro345Leu	chr10:15214554:G:A	missense	1	1	0.0001524	1.522e-05	10.0018	0.10349	0.625427	159.948	10.0004	0.0461638	1.03992	96.1701	24	likely_benign	0.1488	Uncertain_significance	6.57e-05	0	0.0001176
FAM171A1	ENSG00000148468	10	15214576	G	A	c.1012C>T	p.His338Tyr	chr10:15214576:G:A	missense	0	4	0	6.103e-05					1.11073	0.94384	0.0597857	20.6358	23.5	likely_benign	0.1432		2.629e-05	0	5.879e-05
FAM171A1	ENSG00000148468	10	15214581	C	G	c.1007G>C	p.Arg336Pro	chr10:15214581:C:G	missense	0	1	0	1.526e-05					3.3325	0.461073	0.135723	81.825	27	ambiguous	0.5112
FAM171A1	ENSG00000148468	10	15214585	G	A	c.1003C>T	p.Pro335Ser	chr10:15214585:G:A	missense	0	1	0	1.521e-05					3.3325	0.461073	0.135723	81.825	24.1	ambiguous	0.4832
FAM171A1	ENSG00000148468	10	15214587	T	G	c.1001A>C	p.Lys334Thr	chr10:15214587:T:G	missense	0	1	0	1.521e-05					3.3325	0.461073	0.135723	81.825	25.1	likely_pathogenic	0.7467
FAM171A1	ENSG00000148468	10	15214601	C	A	c.987G>T	p.Arg329Ser	chr10:15214601:C:A	missense,splice_region	1	1	0.0001523	1.521e-05	10.0018	0.10349	0.625427	159.948	10.0004	0.0461638	1.03992	96.1701	34	likely_pathogenic	0.9636		6.572e-06	0	1.47e-05
FAM171A1	ENSG00000148468	10	15214605	C	T	c.987-4G>A		chr10:15214605:C:T	splice_region,splice_polypyrimidine_tract,intron	2	9	0.0003047	0.0001369	2.22275	0.307025	0.48005	10.2919	2.63185	0.173535	0.653139	10.6052	0.03				0.0001183	0	8.819e-05
FAM171A1	ENSG00000148468	10	15214606	G	A	c.987-5C>T		chr10:15214606:G:A	splice_region,splice_polypyrimidine_tract,intron	0	2	0	3.015e-05					1.99944	0.654721	0.0959663	41.6579	1.632				6.576e-06	0	0
FAM171A1	ENSG00000148468	10	15216057	T	C	c.925A>G	p.Ile309Val	chr10:15216057:T:C	missense	0	1	0	1.528e-05					3.3325	0.461073	0.135723	81.825	23.4	ambiguous	0.393
FAM171A1	ENSG00000148468	10	15216083	G	A	c.899C>T	p.Thr300Met	chr10:15216083:G:A	missense	0	1	0	1.525e-05					3.3325	0.461073	0.135723	81.825	23.7	likely_benign	0.1189
FAM171A1	ENSG00000148468	10	15220936	C	T	c.871+8G>A		chr10:15220936:C:T	splice_region,intron	0	1	0	1.536e-05					3.3325	0.461073	0.135723	81.825	5.306				6.566e-05	0.001441	2.94e-05
FAM171A1	ENSG00000148468	10	15220937	G	C	c.871+7C>G		chr10:15220937:G:C	splice_region,intron	0	2	0	3.072e-05					1.99944	0.654721	0.0959663	41.6579	0.702				1.314e-05	0	0
FAM171A1	ENSG00000148468	10	15220947	G	A	c.868C>T	p.Pro290Ser	chr10:15220947:G:A	missense	0	2	0	3.036e-05					1.99944	0.654721	0.0959663	41.6579	20.8	likely_benign	0.0871
FAM171A1	ENSG00000148468	10	15220961	A	C	c.854T>G	p.Met285Arg	chr10:15220961:A:C	missense	0	1	0	1.518e-05					3.3325	0.461073	0.135723	81.825	27.6	likely_pathogenic	0.6548
FAM171A1	ENSG00000148468	10	15220961	A	G	c.854T>C	p.Met285Thr	chr10:15220961:A:G	missense	0	1	0	1.518e-05					3.3325	0.461073	0.135723	81.825	26.1	ambiguous	0.5462
FAM171A1	ENSG00000148468	10	15220965	C	T	c.850G>A	p.Ala284Thr	chr10:15220965:C:T	missense	0	2	0	3.036e-05					1.99944	0.654721	0.0959663	41.6579	30	ambiguous	0.5546		2.628e-05	0	1.47e-05
FAM171A1	ENSG00000148468	10	15220986	G	C	c.829C>G	p.Gln277Glu	chr10:15220986:G:C	missense	1	0	0.000151	0					30.0022	0.037277	1.2219	736.665	26.7	likely_benign	0.1329
FAM171A1	ENSG00000148468	10	15220989	G	A	c.826C>T	p.Pro276Ser	chr10:15220989:G:A	missense	0	15	0	0.0002274					0.322366	0.4308	0.0192836	5.38903	27	likely_benign	0.2598		9.848e-05	0	0.0001911
FAM171A1	ENSG00000148468	10	15221043	C	T	c.772G>A	p.Gly258Ser	chr10:15221043:C:T	missense	1	2	0.0001516	3.042e-05	5.00074	0.18882	0.453312	55.1659	6.00009	0.0828093	0.792301	45.4386	21.5	likely_benign	0.0858		2.628e-05	0	4.409e-05
FAM171A1	ENSG00000148468	10	15221045	C	T	c.770G>A	p.Ser257Asn	chr10:15221045:C:T	missense	0	1	0	1.521e-05					3.3325	0.461073	0.135723	81.825	24.1	ambiguous	0.4772
FAM171A1	ENSG00000148468	10	15221057	G	A	c.758C>T	p.Thr253Met	chr10:15221057:G:A	missense	0	1	0	1.518e-05					3.3325	0.461073	0.135723	81.825	30	likely_benign	0.1035		1.314e-05	0	0
FAM171A1	ENSG00000148468	10	15248677	T	C	c.716A>G	p.Asn239Ser	chr10:15248677:T:C	missense	0	1	0	1.542e-05					3.3325	0.461073	0.135723	81.825	22.3	likely_benign	0.0877
FAM171A1	ENSG00000148468	10	15248728	C	T	c.665G>A	p.Gly222Asp	chr10:15248728:C:T	missense	0	1	0	1.525e-05					3.3325	0.461073	0.135723	81.825	22.7	likely_pathogenic	0.6323
FAM171A1	ENSG00000148468	10	15248746	G	A	c.647C>T	p.Thr216Met	chr10:15248746:G:A	missense	1	0	0.0001524	0					30.0022	0.037277	1.2219	736.665	23.7	likely_benign	0.0804		2.626e-05	0	2.939e-05
FAM171A1	ENSG00000148468	10	15248758	C	G	c.635G>C	p.Ser212Thr	chr10:15248758:C:G	missense	0	1	0	1.526e-05					3.3325	0.461073	0.135723	81.825	18.77	likely_benign	0.114
FAM171A1	ENSG00000148468	10	15248767	T	C	c.626A>G	p.His209Arg	chr10:15248767:T:C	missense	0	1	0	1.526e-05					3.3325	0.461073	0.135723	81.825	22.9	likely_benign	0.1486		1.314e-05	0	1.47e-05
FAM171A1	ENSG00000148468	10	15248777	C	T	c.616G>A	p.Val206Ile	chr10:15248777:C:T	missense	3	7	0.0004576	0.000107	4.28825	0.0349404	1.10837	16.5911	4.66881	0.0173389	1.3121	16.6129	18.23	likely_benign	0.0763	Uncertain_significance	7.223e-05	0	1.47e-05
FAM171A1	ENSG00000148468	10	15252715	C	T	c.577+2006G>A		chr10:15252715:C:T	intron	0	1	0	1.519e-05					3.3325	0.461073	0.135723	81.825	20.4				0.0002101	0	1.47e-05
FAM171A1	ENSG00000148468	10	15254729	T	C	c.569A>G	p.Asn190Ser	chr10:15254729:T:C	missense	0	1	0	1.508e-05					3.3325	0.461073	0.135723	81.825	25	likely_benign	0.1851		6.57e-06	0	1.47e-05
FAM171A1	ENSG00000148468	10	15254748	A	T	c.550T>A	p.Leu184Met	chr10:15254748:A:T	missense	0	2	0	3.024e-05					1.99944	0.654721	0.0959663	41.6579	18.93	likely_benign	0.2357		6.57e-06	0	1.47e-05
FAM171A1	ENSG00000148468	10	15254761	G	C	c.537C>G	p.Asp179Glu	chr10:15254761:G:C	missense	0	2	0	3.024e-05					1.99944	0.654721	0.0959663	41.6579	21.1	likely_benign	0.1329
FAM171A1	ENSG00000148468	10	15254771	G	A	c.527C>T	p.Ser176Leu	chr10:15254771:G:A	missense	0	1	0	1.51e-05					3.3325	0.461073	0.135723	81.825	16.3	likely_benign	0.0673		6.566e-06	0	1.47e-05
FAM171A1	ENSG00000148468	10	15254784	C	T	c.514G>A	p.Ala172Thr	chr10:15254784:C:T	missense	0	1	0	1.51e-05					3.3325	0.461073	0.135723	81.825	22.7	likely_benign	0.1843		7.877e-05	0	0.0001323
FAM171A1	ENSG00000148468	10	15254789	G	A	c.509C>T	p.Thr170Met	chr10:15254789:G:A	missense	0	1	0	1.527e-05					3.3325	0.461073	0.135723	81.825	29.2	likely_pathogenic	0.6379		4.598e-05	0	0
FAM171A1	ENSG00000148468	10	15254795	A	C	c.503T>G	p.Phe168Cys	chr10:15254795:A:C	missense	0	1	0	1.528e-05					3.3325	0.461073	0.135723	81.825	26.6	likely_pathogenic	0.6923
FAM171A1	ENSG00000148468	10	15254801	G	T	c.497C>A	p.Thr166Asn	chr10:15254801:G:T	missense	14	137	0.002135	0.002092	1.0219	0.93859	0.588944	1.77313	1.0544	0.848169	0.613018	1.8136	27	likely_benign	0.2662		0.001221	0.00144	0.001793
FAM171A1	ENSG00000148468	10	15254834	C	T	c.464G>A	p.Arg155Lys	chr10:15254834:C:T	missense	0	2	0	3.042e-05					1.99944	0.654721	0.0959663	41.6579	16.79	likely_benign	0.0785		6.568e-06	0	1.469e-05
FAM171A1	ENSG00000148468	10	15254845	T	G	c.453A>C	p.Arg151Ser	chr10:15254845:T:G	missense	1	5	0.0001532	7.692e-05	2.00012	0.526915	0.233597	17.1255	2.72707	0.276191	0.44819	16.5932	21.8	likely_pathogenic	0.9382		9.192e-05	0	8.82e-05
FAM171A1	ENSG00000148468	10	15254855	T	C	c.443A>G	p.His148Arg	chr10:15254855:T:C	missense	0	1	0	1.538e-05					3.3325	0.461073	0.135723	81.825	23.4	likely_benign	0.248
FAM171A1	ENSG00000148468	10	15254862	G	A	c.436C>T	p.Arg146Cys	chr10:15254862:G:A	missense	0	1	0	1.538e-05					3.3325	0.461073	0.135723	81.825	27.9	likely_benign	0.1818		1.314e-05	0	1.47e-05
FAM171A1	ENSG00000148468	10	15254874	G	A	c.424C>T	p.Arg142Trp	chr10:15254874:G:A	missense	1	2	0.000155	3.111e-05	5.00074	0.18882	0.453312	55.1659	6.00009	0.0828093	0.792301	45.4386	27.5	likely_benign	0.1507		2.629e-05	0	5.88e-05
FAM171A1	ENSG00000148468	10	15254874	G	C	c.424C>G	p.Arg142Gly	chr10:15254874:G:C	missense	0	1	0	1.556e-05					3.3325	0.461073	0.135723	81.825	24.2	likely_benign	0.1265	Uncertain_significance
FAM171A1	ENSG00000148468	10	15255069	A	G	c.419-190T>C		chr10:15255069:A:G	intron	0	1	0	1.496e-05					3.3325	0.461073	0.135723	81.825	22.4
FAM171A1	ENSG00000148468	10	15275909	A	G	c.364T>C	p.Ser122Pro	chr10:15275909:A:G	missense	1	0	0.0001546	0					30.0022	0.037277	1.2219	736.665	19.61	likely_benign	0.1106
FAM171A1	ENSG00000148468	10	15275911	C	T	c.362G>A	p.Arg121His	chr10:15275911:C:T	missense	1	0	0.0001546	0					30.0022	0.037277	1.2219	736.665	26.9	likely_benign	0.1465		7.885e-05	0	2.941e-05
FAM171A1	ENSG00000148468	10	15275912	G	A	c.361C>T	p.Arg121Cys	chr10:15275912:G:A	missense	0	1	0	1.558e-05					3.3325	0.461073	0.135723	81.825	25.3	ambiguous	0.4307		3.944e-05	0	4.409e-05
FAM171A1	ENSG00000148468	10	15275930	G	A	c.343C>T	p.Leu115Phe	chr10:15275930:G:A	missense	4	21	0.0006182	0.0003254	1.90566	0.237465	0.653756	5.55491	2.09374	0.154275	0.757509	5.78703	27.2	ambiguous	0.4983		0.0001183	0	0.0002352
FAM171A1	ENSG00000148468	10	15275932	C	T	c.341G>A	p.Ser114Asn	chr10:15275932:C:T	missense	0	1	0	1.549e-05					3.3325	0.461073	0.135723	81.825	26.3	ambiguous	0.5618		6.574e-06	0	0
FAM171A1	ENSG00000148468	10	15283874	T	C	c.325+4A>G		chr10:15283874:T:C	splice_donor_region,intron	0	2	0	3.032e-05					1.99944	0.654721	0.0959663	41.6579	20.6				6.57e-06	0	1.47e-05
FAM171A1	ENSG00000148468	10	15283887	G	A	c.316C>T	p.Arg106Trp	chr10:15283887:G:A	missense	0	1	0	1.534e-05					3.3325	0.461073	0.135723	81.825	26	ambiguous	0.4939
FAM171A1	ENSG00000148468	10	15283914	G	A	c.289C>T	p.Pro97Ser	chr10:15283914:G:A	missense	0	1	0	1.533e-05					3.3325	0.461073	0.135723	81.825	25.2	ambiguous	0.3526
FAM171A1	ENSG00000148468	10	15283917	C	T	c.286G>A	p.Val96Met	chr10:15283917:C:T	missense	0	1	0	1.533e-05					3.3325	0.461073	0.135723	81.825	26.4	likely_pathogenic	0.5865		1.972e-05	0	2.94e-05
FAM171A1	ENSG00000148468	10	15283919	T	C	c.284A>G	p.Tyr95Cys	chr10:15283919:T:C	missense	0	3	0	4.599e-05					1.42813	0.813668	0.073749	27.6553	25.7	likely_pathogenic	0.5883		4.601e-05	0	1.471e-05
FAM171A1	ENSG00000148468	10	15283931	G	A	c.272C>T	p.Ser91Leu	chr10:15283931:G:A	missense	2	2	0.0003062	3.066e-05	10.0044	0.0212983	1.40876	71.0474	10.0031	0.0100474	1.73232	57.7619	21	likely_benign	0.1535		2.628e-05	0	1.47e-05
FAM171A1	ENSG00000148468	10	15283935	C	T	c.268G>A	p.Ala90Thr	chr10:15283935:C:T	missense	0	17	0	0.0002606					0.285507	0.382182	0.0171649	4.7489	22.9	ambiguous	0.3454		0.0001314	0	0.0001323
FAM171A1	ENSG00000148468	10	15283986	C	T	c.217G>A	p.Val73Ile	chr10:15283986:C:T	missense	1	1	0.0001544	1.543e-05	10.0018	0.10349	0.625427	159.948	10.0004	0.0461638	1.03992	96.1701	11.54	likely_benign	0.0691		5.254e-05	0	4.411e-05
FAM171A1	ENSG00000148468	10	15283990	A	C	c.213T>G	p.Asp71Glu	chr10:15283990:A:C	missense	0	1	0	1.543e-05					3.3325	0.461073	0.135723	81.825	17.83	likely_benign	0.2054
FAM171A1	ENSG00000148468	10	15283997	C	A	c.206G>T	p.Gly69Val	chr10:15283997:C:A	missense	0	1	0	1.543e-05					3.3325	0.461073	0.135723	81.825	24.7	likely_benign	0.2383
FAM171A1	ENSG00000148468	10	15284099	G	T	c.104C>A	p.Thr35Lys	chr10:15284099:G:T	missense	0	2	0	3.024e-05					1.99944	0.654721	0.0959663	41.6579	24.7	likely_pathogenic	0.6149
FAM171A1	ENSG00000148468	10	15299392	A	G	c.98-15287T>C		chr10:15299392:A:G	intron	0	1	0	1.52e-05					3.3325	0.461073	0.135723	81.825	21
CACUL1	ENSG00000151893	10	118686136	-	CC	c.1100_1101dup	p.Tyr368GlyfsTer101	10:118686136:A:ACC	frameshift	0	1	0	1.516e-05					3.3325	0.461073	0.135723	81.825
CACUL1	ENSG00000151893	10	118686154	A	G	c.1084T>C	p.Cys362Arg	10:118686154:A:G	missense	1	0	0.0001511	0					30.0022	0.037277	1.2219	736.665	25.4	likely_benign	0.2283
CACUL1	ENSG00000151893	10	118686161	CGA	-	c.1077_1079del	p.Ser360del	10:118686158:TGACGAGCTATCTGAAAAAACATCA:TGAGCTATCTGAAAAAACATCA	inframe_deletion	1	0	0.0001511	0					30.0022	0.037277	1.2219	736.665
CACUL1	ENSG00000151893	10	118686171	-	A	c.1070-4dup		10:118686171:G:GA	splice_region,splice_polypyrimidine_tract,intron	0	1	0	1.508e-05					3.3325	0.461073	0.135723	81.825
CACUL1	ENSG00000151893	10	118686627	C	T	c.1040G>A	p.Arg347Gln	10:118686627:C:T	missense	0	2	0	3.037e-05					1.99944	0.654721	0.0959663	41.6579	27.5	likely_pathogenic	0.7519		6.572e-06	0	0
CACUL1	ENSG00000151893	10	118686628	G	A	c.1039C>T	p.Arg347Trp	10:118686628:G:A	missense	0	2	0	3.037e-05					1.99944	0.654721	0.0959663	41.6579	33	likely_pathogenic	0.9373		6.574e-06	0	0
CACUL1	ENSG00000151893	10	118686631	A	G	c.1036T>C	p.Ser346Pro	10:118686631:A:G	missense	1	0	0.0001517	0					30.0022	0.037277	1.2219	736.665	27.1	likely_pathogenic	0.9586
CACUL1	ENSG00000151893	10	118686639	C	-	c.1028del	p.Gly343ValfsTer125	10:118686638:AC:A	frameshift,splice_region	0	1	0	1.518e-05					3.3325	0.461073	0.135723	81.825
CACUL1	ENSG00000151893	10	118686644	G	A	c.1026-3C>T		10:118686644:G:A	splice_region,splice_polypyrimidine_tract,intron	6	63	0.0009225	0.0009664	0.952212	0.908833	0.411841	2.2016	1.0233	0.955433	0.456165	2.29555	9.105				0.0003023	0	0.0006469
CACUL1	ENSG00000151893	10	118691283	A	G	c.1007T>C	p.Ile336Thr	10:118691283:A:G	missense	0	5	0	7.591e-05					0.908755	0.948357	0.0502368	16.4389	22	ambiguous	0.3594		3.943e-05	0	7.351e-05
CACUL1	ENSG00000151893	10	118691288	T	A	c.1002A>T	p.Glu334Asp	10:118691288:T:A	missense	0	1	0	1.518e-05					3.3325	0.461073	0.135723	81.825	16.94	likely_benign	0.089		6.572e-06	0	1.47e-05
CACUL1	ENSG00000151893	10	118691319	T	C	c.971A>G	p.Tyr324Cys	10:118691319:T:C	missense	0	1	0	1.543e-05					3.3325	0.461073	0.135723	81.825	27.7	likely_pathogenic	0.9064		6.57e-06	0	1.47e-05
CACUL1	ENSG00000151893	10	118691346	G	A	c.944C>T	p.Pro315Leu	10:118691346:G:A	missense	0	1	0	1.53e-05					3.3325	0.461073	0.135723	81.825	29.3	ambiguous	0.5032		2.629e-05	0	2.94e-05
CACUL1	ENSG00000151893	10	118691347	G	A	c.943C>T	p.Pro315Ser	10:118691347:G:A	missense	0	1	0	1.53e-05					3.3325	0.461073	0.135723	81.825	24.5	ambiguous	0.4894
CACUL1	ENSG00000151893	10	118691386	G	C	c.904C>G	p.Pro302Ala	10:118691386:G:C	missense	0	1	0	1.514e-05					3.3325	0.461073	0.135723	81.825	26.2	likely_pathogenic	0.7792
CACUL1	ENSG00000151893	10	118691409	A	G	c.887-6T>C		10:118691409:A:G	splice_region,splice_polypyrimidine_tract,intron	70	748	0.01054	0.01125	0.934389	0.591084	0.729473	1.19687	0.940307	0.624947	0.734676	1.20349	14.43				0.0105	0.007781	0.01102
CACUL1	ENSG00000151893	10	118691410	G	A	c.887-7C>T		10:118691410:G:A	splice_region,splice_polypyrimidine_tract,intron	1	0	0.0001506	0					30.0022	0.037277	1.2219	736.665	8.36
CACUL1	ENSG00000151893	10	118691411	G	A	c.887-8C>T		10:118691411:G:A	splice_region,splice_polypyrimidine_tract,intron	0	1	0	1.504e-05					3.3325	0.461073	0.135723	81.825	8.544
CACUL1	ENSG00000151893	10	118695168	C	T	c.859G>A	p.Val287Met	10:118695168:C:T	missense	0	1	0	1.542e-05					3.3325	0.461073	0.135723	81.825	25.5	likely_pathogenic	0.8116
CACUL1	ENSG00000151893	10	118695170	A	G	c.857T>C	p.Ile286Thr	10:118695170:A:G	missense	1	3	0.0001547	4.626e-05	3.33373	0.297112	0.346664	32.0591	4.28565	0.135973	0.632663	29.031	24.6	likely_pathogenic	0.643
CACUL1	ENSG00000151893	10	118695236	A	G	c.797-6T>C		10:118695236:A:G	splice_region,splice_polypyrimidine_tract,intron	1	8	0.0001506	0.0001203	1.24996	0.833415	0.156284	9.99723	1.76442	0.521505	0.310882	10.014	19.29				1.97e-05	0	2.94e-05
CACUL1	ENSG00000151893	10	118701305	C	G	c.796+1G>C		10:118701305:C:G	splice_donor	0	1	0	1.515e-05					3.3325	0.461073	0.135723	81.825	34
CACUL1	ENSG00000151893	10	118701344	G	T	c.758C>A	p.Thr253Lys	10:118701344:G:T	missense	0	1	0	1.503e-05					3.3325	0.461073	0.135723	81.825	25.7	likely_pathogenic	0.8713
CACUL1	ENSG00000151893	10	118701345	T	C	c.757A>G	p.Thr253Ala	10:118701345:T:C	missense	0	1	0	1.503e-05					3.3325	0.461073	0.135723	81.825	21.6	likely_benign	0.3104
CACUL1	ENSG00000151893	10	118701386	T	C	c.716A>G	p.Lys239Arg	10:118701386:T:C	missense	0	1	0	1.5e-05					3.3325	0.461073	0.135723	81.825	24.7	likely_pathogenic	0.621
CACUL1	ENSG00000151893	10	118701407	T	C	c.695A>G	p.Asn232Ser	10:118701407:T:C	missense,splice_region	1	6	0.0001498	9.001e-05	1.66672	0.636289	0.200592	13.8487	2.30745	0.356062	0.390777	13.625	29.6	likely_pathogenic	0.8536		1.314e-05	0	2.939e-05
CACUL1	ENSG00000151893	10	118704081	-	A	c.694-2674dup		10:118704081:T:TA	intron	239	2441	0.037	0.03782	0.977426	0.745375	0.851597	1.12185	0.97913	0.763996	0.853187	1.12366	21.2				0.04215	0.02632	0.0339
CACUL1	ENSG00000151893	10	118704931	C	A	c.693+2561G>T		10:118704931:C:A	intron	0	2	0	2.992e-05					1.99944	0.654721	0.0959663	41.6579	21.9				3.941e-05	0	7.349e-05
CACUL1	ENSG00000151893	10	118707500	T	C	c.685A>G	p.Ile229Val	10:118707500:T:C	missense	0	2	0	3.033e-05					1.99944	0.654721	0.0959663	41.6579	23.5	likely_pathogenic	0.9075		6.574e-06	0	1.47e-05
CACUL1	ENSG00000151893	10	118707549	T	C	c.636A>G	p.Ile212Met	10:118707549:T:C	missense	0	1	0	1.53e-05					3.3325	0.461073	0.135723	81.825	22.3	likely_benign	0.0819		1.314e-05	0	2.94e-05
CACUL1	ENSG00000151893	10	118729357	T	C	c.535A>G	p.Met179Val	10:118729357:T:C	missense	0	1	0	1.541e-05					3.3325	0.461073	0.135723	81.825	23.6	likely_pathogenic	0.9917
CACUL1	ENSG00000151893	10	118729361	T	A	c.531A>T	p.Glu177Asp	10:118729361:T:A	missense	0	5	0	7.707e-05					0.908755	0.948357	0.0502368	16.4389	19.87	likely_pathogenic	0.9301		1.314e-05	0	2.939e-05
CACUL1	ENSG00000151893	10	118729365	G	A	c.527C>T	p.Ser176Leu	10:118729365:G:A	missense	0	1	0	1.541e-05					3.3325	0.461073	0.135723	81.825	32	likely_pathogenic	0.9991		6.576e-06	0	0
CACUL1	ENSG00000151893	10	118729836	T	C	c.495-439A>G		10:118729836:T:C	intron	0	1	0	1.499e-05					3.3325	0.461073	0.135723	81.825	20.8
CACUL1	ENSG00000151893	10	118730276	T	C	c.494+8A>G		10:118730276:T:C	splice_region,intron	0	2	0	3.04e-05					1.99944	0.654721	0.0959663	41.6579	7.201				5.255e-05	0	7.35e-05
CACUL1	ENSG00000151893	10	118730362	T	G	c.416A>C	p.Lys139Thr	10:118730362:T:G	missense	0	1	0	1.548e-05					3.3325	0.461073	0.135723	81.825	28.2	likely_pathogenic	0.9614
CACUL1	ENSG00000151893	10	118730404	T	G	c.374A>C	p.Asn125Thr	10:118730404:T:G	missense	0	1	0	1.5e-05					3.3325	0.461073	0.135723	81.825	27.5	likely_pathogenic	0.9837
CACUL1	ENSG00000151893	10	118730413	A	G	c.368-3T>C		10:118730413:A:G	splice_region,splice_polypyrimidine_tract,intron	0	1	0	1.5e-05					3.3325	0.461073	0.135723	81.825	12.04
CACUL1	ENSG00000151893	10	118754422	-	TGA	c.338_340dup	p.Ile113dup	10:118754422:T:TTGA	inframe_insertion	0	1	0	1.485e-05					3.3325	0.461073	0.135723	81.825
CACUL1	ENSG00000151893	10	118754426	T	G	c.337A>C	p.Ile113Leu	10:118754426:T:G	missense	1	3	0.0001491	4.47e-05	3.33373	0.297112	0.346664	32.0591	4.28565	0.135973	0.632663	29.031	21.4	likely_benign	0.115
CACUL1	ENSG00000151893	10	118754440	G	A	c.323C>T	p.Thr108Ile	10:118754440:G:A	missense	0	1	0	1.485e-05					3.3325	0.461073	0.135723	81.825	19.26	likely_benign	0.1445
CACUL1	ENSG00000151893	10	118754447	C	T	c.316G>A	p.Ala106Thr	10:118754447:C:T	missense	0	2	0	3.081e-05					1.99944	0.654721	0.0959663	41.6579	20.9	likely_benign	0.0683	Uncertain_significance	1.316e-05	0	2.943e-05
CACUL1	ENSG00000151893	10	118754459	T	C	c.304A>G	p.Lys102Glu	10:118754459:T:C	missense	0	1	0	1.524e-05					3.3325	0.461073	0.135723	81.825	21.3	likely_benign	0.1616		6.577e-06	0	1.471e-05
CACUL1	ENSG00000151893	10	118754465	C	T	c.298G>A	p.Val100Met	10:118754465:C:T	missense	0	2	0	3.048e-05					1.99944	0.654721	0.0959663	41.6579	21.8	likely_benign	0.106
CACUL1	ENSG00000151893	10	118754512	G	C	c.251C>G	p.Ala84Gly	10:118754512:G:C	missense	0	1	0	1.533e-05					3.3325	0.461073	0.135723	81.825	21.3	likely_benign	0.0758
CACUL1	ENSG00000151893	10	118754516	C	T	c.247G>A	p.Glu83Lys	10:118754516:C:T	missense	0	1	0	1.533e-05					3.3325	0.461073	0.135723	81.825	23.2	likely_benign	0.1651
CACUL1	ENSG00000151893	10	118754522	G	C	c.241C>G	p.Pro81Ala	10:118754522:G:C	missense	3	14	0.0004596	0.0002146	2.14368	0.230893	0.61573	7.46328	2.4144	0.139038	0.75099	7.76219	18.03	likely_benign	0.0606		6.571e-06	0	1.47e-05
CACUL1	ENSG00000151893	10	118754551	T	C	c.212A>G	p.Lys71Arg	10:118754551:T:C	missense	0	1	0	1.545e-05					3.3325	0.461073	0.135723	81.825	23.7	likely_benign	0.0697		1.315e-05	0	2.942e-05
CACUL1	ENSG00000151893	10	118754555	G	A	c.208C>T	p.Pro70Ser	10:118754555:G:A	missense	1	1	0.000154	1.538e-05	10.0018	0.10349	0.625427	159.948	10.0004	0.0461638	1.03992	96.1701	20.2	likely_benign	0.0764		6.572e-06	0	1.47e-05
CACUL1	ENSG00000151893	10	118754558	C	T	c.205G>A	p.Gly69Ser	10:118754558:C:T	missense	1	3	0.000154	4.613e-05	3.33373	0.297112	0.346664	32.0591	4.28565	0.135973	0.632663	29.031	22.7	likely_benign	0.0827		6.571e-06	0	1.47e-05
CACUL1	ENSG00000151893	10	118754576	C	T	c.187G>A	p.Val63Ile	10:118754576:C:T	missense	5	40	0.0007702	0.000615	1.25026	0.63798	0.493106	3.17	1.35813	0.500904	0.556947	3.31181	16.43	likely_benign	0.0776	Uncertain_significance	0.0002429	0	0.0004706
CACUL1	ENSG00000151893	10	118754578	G	T	c.185C>A	p.Ala62Glu	10:118754578:G:T	missense	0	3	0	4.549e-05					1.42813	0.813668	0.073749	27.6553	22	likely_benign	0.1283		3.286e-05	0	7.352e-05
CACUL1	ENSG00000151893	10	118754581	G	A	c.182C>T	p.Pro61Leu	10:118754581:G:A	missense	0	1	0	1.516e-05					3.3325	0.461073	0.135723	81.825	22.3	likely_benign	0.1217		6.57e-06	0	0
CACUL1	ENSG00000151893	10	118754596	T	A	c.167A>T	p.Gln56Leu	10:118754596:T:A	missense	0	1	0	1.516e-05					3.3325	0.461073	0.135723	81.825	18.47	likely_benign	0.1077
CACUL1	ENSG00000151893	10	118754598	C	-	c.165del	p.Gln56SerfsTer32	10:118754597:GC:G	frameshift	0	1	0	1.516e-05					3.3325	0.461073	0.135723	81.825
CACUL1	ENSG00000151893	10	118754599	C	A	c.164G>T	p.Gly55Val	10:118754599:C:A	missense	0	1	0	1.516e-05					3.3325	0.461073	0.135723	81.825	15.34	likely_benign	0.0877
CACUL1	ENSG00000151893	10	118754606	G	C	c.157C>G	p.Pro53Ala	10:118754606:G:C	missense	0	1	0	1.521e-05					3.3325	0.461073	0.135723	81.825	20.8	likely_benign	0.0576
CACUL1	ENSG00000151893	10	118754608	G	A	c.155C>T	p.Pro52Leu	10:118754608:G:A	missense	0	1	0	1.521e-05					3.3325	0.461073	0.135723	81.825	19.77	likely_benign	0.0625		6.572e-06	0	0
CACUL1	ENSG00000151893	10	118754632	G	A	c.131C>T	p.Ser44Leu	10:118754632:G:A	missense	0	1	0	1.533e-05					3.3325	0.461073	0.135723	81.825	20.8	likely_benign	0.0871
CACUL1	ENSG00000151893	10	118754636	-	GGG	c.124_126dup	p.Pro42dup	10:118754636:A:AGGG	inframe_insertion	1	3	0.0001539	4.599e-05	3.33373	0.297112	0.346664	32.0591	4.28565	0.135973	0.632663	29.031	2.489				1.316e-05	0	2.942e-05
CACUL1	ENSG00000151893	10	118754638	G	T	c.125C>A	p.Pro42His	10:118754638:G:T	missense	0	1	0	1.533e-05					3.3325	0.461073	0.135723	81.825	12.97	likely_benign	0.0872		1.971e-05	0	0
CACUL1	ENSG00000151893	10	118754639	G	A	c.124C>T	p.Pro42Ser	10:118754639:G:A	missense	1	6	0.0001539	9.198e-05	1.66672	0.636289	0.200592	13.8487	2.30745	0.356062	0.390777	13.625	7.862	likely_benign	0.0612		0.0001446	0	4.41e-05
CACUL1	ENSG00000151893	10	118754639	G	C	c.124C>G	p.Pro42Ala	10:118754639:G:C	missense	0	1	0	1.533e-05					3.3325	0.461073	0.135723	81.825	3.197	likely_benign	0.0554
CACUL1	ENSG00000151893	10	118754641	G	C	c.122C>G	p.Pro41Arg	10:118754641:G:C	missense	0	8	0	0.0001226					0.587966	0.715167	0.0339277	10.1894	17.65	likely_benign	0.0964		1.971e-05	0	4.411e-05
CACUL1	ENSG00000151893	10	118754644	G	T	c.119C>A	p.Pro40Gln	10:118754644:G:T	missense	1	1	0.0001539	1.533e-05	10.0018	0.10349	0.625427	159.948	10.0004	0.0461638	1.03992	96.1701	14.82	likely_benign	0.0722
CACUL1	ENSG00000151893	10	118754663	G	T	c.100C>A	p.Gln34Lys	10:118754663:G:T	missense	0	1	0	1.528e-05					3.3325	0.461073	0.135723	81.825	21.6	likely_benign	0.0956
CACUL1	ENSG00000151893	10	118754692	T	C	c.71A>G	p.Asn24Ser	10:118754692:T:C	missense	0	1	0	1.523e-05					3.3325	0.461073	0.135723	81.825	23.9	likely_benign	0.187		6.583e-06	0	0
CACUL1	ENSG00000151893	10	118754710	T	C	c.53A>G	p.Asp18Gly	10:118754710:T:C	missense	0	1	0	1.523e-05					3.3325	0.461073	0.135723	81.825	28.2	likely_pathogenic	0.8856
CACUL1	ENSG00000151893	10	118754720	C	T	c.43G>A	p.Ala15Thr	10:118754720:C:T	missense	2	3	0.0003053	4.57e-05	6.66943	0.0376874	1.114	39.9293	7.14486	0.0175926	1.40913	36.2273	24.3	likely_benign	0.2355		3.942e-05	0	8.821e-05
CACUL1	ENSG00000151893	10	118754732	C	A	c.31G>T	p.Gly11Cys	10:118754732:C:A	missense	0	2	0	3.027e-05					1.99944	0.654721	0.0959663	41.6579	23.1	likely_benign	0.1011		6.571e-06	0	0
CACUL1	ENSG00000151893	10	118754740	T	A	c.23A>T	p.Glu8Val	10:118754740:T:A	missense	0	1	0	1.514e-05					3.3325	0.461073	0.135723	81.825	25.5	likely_benign	0.316	Uncertain_significance
CACUL1	ENSG00000151893	10	118754743	T	G	c.20A>C	p.Glu7Ala	10:118754743:T:G	missense	0	1	0	1.514e-05					3.3325	0.461073	0.135723	81.825	23.1	likely_benign	0.2713
CACUL1	ENSG00000151893	10	118754759	C	G	c.4G>C	p.Glu2Gln	10:118754759:C:G	missense	0	1	0	1.507e-05					3.3325	0.461073	0.135723	81.825	25.5	ambiguous	0.5279
CACUL1	ENSG00000151893	10	118754764	C	T	c.-2G>A		10:118754764:C:T	5_prime_UTR	1	6	0.0001512	9.042e-05	1.66672	0.636289	0.200592	13.8487	2.30745	0.356062	0.390777	13.625	22.2				3.284e-05	0	4.409e-05
NCAM1	ENSG00000149294	11	112961604	C	A	c.-9C>A		11:112961604:C:A	5_prime_UTR	1	4	0.0001534	6.091e-05	2.50022	0.412485	0.279361	22.3765	3.33319	0.201699	0.525022	21.1613	20.7				0.0005853	0.000577	0.000309
NCAM1	ENSG00000149294	11	112961648	T	A	c.36T>A	p.Phe12Leu	11:112961648:T:A	missense	2	23	0.0003086	0.0003534	0.869411	0.849492	0.204886	3.68925	1.0635	0.926292	0.288576	3.91936	23.6	likely_benign	0.3341		0.0001318	0	0.0002648
NCAM1	ENSG00000149294	11	112961836	C	T	c.52+172C>T		11:112961836:C:T	intron	1	11	0.0001544	0.0001699	0.908983	0.927213	0.117316	7.04297	1.30402	0.759823	0.237777	7.15151	20.5				4.597e-05	0	8.824e-05
NCAM1	ENSG00000149294	11	112962204	C	T	c.52+540C>T		11:112962204:C:T	intron	0	1	0	1.484e-05					3.3325	0.461073	0.135723	81.825	20.7
NCAM1	ENSG00000149294	11	112962360	-	G	c.52+699dup		11:112962360:A:AG	intron	0	5	0	7.754e-05					0.908755	0.948357	0.0502368	16.4389	20.1				2.634e-05	0	5.887e-05
NCAM1	ENSG00000149294	11	112962460	G	T	c.52+796G>T		11:112962460:G:T	intron	0	1	0	1.542e-05					3.3325	0.461073	0.135723	81.825	20.1
NCAM1	ENSG00000149294	11	112962471	C	T	c.52+807C>T		11:112962471:C:T	intron	0	2	0	3.083e-05					1.99944	0.654721	0.0959663	41.6579	21.7				6.579e-06	0	1.471e-05
NCAM1	ENSG00000149294	11	112962840	G	C	c.52+1176G>C		11:112962840:G:C	intron	0	2	0	3.051e-05					1.99944	0.654721	0.0959663	41.6579	20.3				6.574e-06	0	1.47e-05
NCAM1	ENSG00000149294	11	112963118	G	C	c.52+1454G>C		11:112963118:G:C	intron	0	2	0	3.03e-05					1.99944	0.654721	0.0959663	41.6579	21.5
NCAM1	ENSG00000149294	11	112963148	G	A	c.52+1484G>A		11:112963148:G:A	intron	0	1	0	1.495e-05					3.3325	0.461073	0.135723	81.825	21.6				1.314e-05	0	0
NCAM1	ENSG00000149294	11	112963452	G	A	c.52+1788G>A		11:112963452:G:A	intron	0	1	0	1.485e-05					3.3325	0.461073	0.135723	81.825	20.3				6.576e-06	0	0
NCAM1	ENSG00000149294	11	112965739	C	T	c.52+4075C>T		11:112965739:C:T	intron	0	3	0	4.556e-05					1.42813	0.813668	0.073749	27.6553	20.3
NCAM1	ENSG00000149294	11	112965745	T	G	c.52+4081T>G		11:112965745:T:G	intron	0	1	0	1.519e-05					3.3325	0.461073	0.135723	81.825	20.7
NCAM1	ENSG00000149294	11	112968305	A	G	c.52+6641A>G		11:112968305:A:G	intron	0	2	0	2.99e-05					1.99944	0.654721	0.0959663	41.6579	20.2
NCAM1	ENSG00000149294	11	112975721	G	A	c.52+14057G>A		11:112975721:G:A	intron	1	5	0.000153	7.657e-05	2.00012	0.526915	0.233597	17.1255	2.72707	0.276191	0.44819	16.5932	22.7				5.264e-05	0	0.0001031
NCAM1	ENSG00000149294	11	112975726	T	G	c.52+14062T>G		11:112975726:T:G	intron	0	1	0	1.531e-05					3.3325	0.461073	0.135723	81.825	21.1
NCAM1	ENSG00000149294	11	112975738	T	C	c.52+14074T>C		11:112975738:T:C	intron	8	134	0.001224	0.002052	0.596007	0.155566	0.291787	1.21741	0.630819	0.193246	0.315111	1.26283	20.3				0.000756	0	0.001443
NCAM1	ENSG00000149294	11	112975778	T	C	c.52+14114T>C		11:112975778:T:C	intron	0	1	0	1.526e-05					3.3325	0.461073	0.135723	81.825	20.5
NCAM1	ENSG00000149294	11	112977859	C	T	c.52+16195C>T		11:112977859:C:T	intron	0	1	0	1.511e-05					3.3325	0.461073	0.135723	81.825	20.6
NCAM1	ENSG00000149294	11	112999739	C	T	c.52+38075C>T		11:112999739:C:T	intron	0	2	0	3.088e-05					1.99944	0.654721	0.0959663	41.6579	20.2
NCAM1	ENSG00000149294	11	113010586	ATAATTACTGATTG	-	c.52+48933_52+48946del		11:113010585:AATAATTACTGATTG:A	intron	0	1	0	1.493e-05					3.3325	0.461073	0.135723	81.825	20.6				6.57e-06	0.0002882	0
NCAM1	ENSG00000149294	11	113023416	C	A	c.52+61752C>A		11:113023416:C:A	intron	0	2	0	3.098e-05					1.99944	0.654721	0.0959663	41.6579	20.3
NCAM1	ENSG00000149294	11	113032915	T	G	c.52+71251T>G		11:113032915:T:G	intron	0	1	0	1.492e-05					3.3325	0.461073	0.135723	81.825	20.2
NCAM1	ENSG00000149294	11	113033006	A	G	c.52+71342A>G		11:113033006:A:G	intron	1	1	0.0001514	1.511e-05	10.0018	0.10349	0.625427	159.948	10.0004	0.0461638	1.03992	96.1701	21
NCAM1	ENSG00000149294	11	113033020	-	C	c.52+71357dup		11:113033020:A:AC	intron	0	3	0	4.619e-05					1.42813	0.813668	0.073749	27.6553	22.4				9.859e-05	0	8.821e-05
NCAM1	ENSG00000149294	11	113033024	T	G	c.52+71360T>G		11:113033024:T:G	intron	0	1	0	1.54e-05					3.3325	0.461073	0.135723	81.825	20.6
NCAM1	ENSG00000149294	11	113033049	G	A	c.52+71385G>A		11:113033049:G:A	intron	0	1	0	1.508e-05					3.3325	0.461073	0.135723	81.825	21.8
NCAM1	ENSG00000149294	11	113033115	G	A	c.52+71451G>A		11:113033115:G:A	intron	0	1	0	1.545e-05					3.3325	0.461073	0.135723	81.825	21.1
NCAM1	ENSG00000149294	11	113040784	G	C	c.52+79120G>C		11:113040784:G:C	intron	1	3	0.0001528	4.564e-05	3.33373	0.297112	0.346664	32.0591	4.28565	0.135973	0.632663	29.031	20.2				2.629e-05	0	5.881e-05
NCAM1	ENSG00000149294	11	113073652	G	A	c.52+111988G>A		11:113073652:G:A	intron	0	1	0	1.517e-05					3.3325	0.461073	0.135723	81.825	23.2
NCAM1	ENSG00000149294	11	113080243	C	T	c.52+118579C>T		11:113080243:C:T	intron	0	1	0	1.53e-05					3.3325	0.461073	0.135723	81.825	20.9
NCAM1	ENSG00000149294	11	113082468	C	T	c.53-119911C>T		11:113082468:C:T	intron	0	5	0	7.523e-05					0.908755	0.948357	0.0502368	16.4389	21.1				6.573e-06	0	1.47e-05
NCAM1	ENSG00000149294	11	113082484	T	G	c.53-119895T>G		11:113082484:T:G	intron	0	1	0	1.505e-05					3.3325	0.461073	0.135723	81.825	20.3
NCAM1	ENSG00000149294	11	113082512	T	C	c.53-119867T>C		11:113082512:T:C	intron	0	1	0	1.5e-05					3.3325	0.461073	0.135723	81.825	21.9				3.285e-05	0	0
NCAM1	ENSG00000149294	11	113082521	G	A	c.53-119858G>A		11:113082521:G:A	intron	0	1	0	1.5e-05					3.3325	0.461073	0.135723	81.825	21.1
NCAM1	ENSG00000149294	11	113082588	C	T	c.53-119791C>T		11:113082588:C:T	intron	0	2	0	3.023e-05					1.99944	0.654721	0.0959663	41.6579	22				4.601e-05	0	8.819e-05
NCAM1	ENSG00000149294	11	113103334	G	C	c.53-99045G>C		11:113103334:G:C	intron	0	1	0	1.505e-05					3.3325	0.461073	0.135723	81.825	20.2				3.286e-05	0	7.349e-05
NCAM1	ENSG00000149294	11	113114639	C	G	c.53-87740C>G		11:113114639:C:G	intron	1	0	0.0001522	0					30.0022	0.037277	1.2219	736.665	20.4
NCAM1	ENSG00000149294	11	113137650	C	T	c.53-64729C>T		11:113137650:C:T	intron	2	53	0.0003039	0.0008027	0.376957	0.175737	0.091822	1.54752	0.46673	0.239125	0.131238	1.65986	20.3				0.0001838	0	0.0003675
NCAM1	ENSG00000149294	11	113137654	G	A	c.53-64725G>A		11:113137654:G:A	intron	0	1	0	1.515e-05					3.3325	0.461073	0.135723	81.825	20.4
NCAM1	ENSG00000149294	11	113138337	C	A	c.53-64042C>A		11:113138337:C:A	intron	8	78	0.00123	0.001197	1.02561	0.945756	0.494996	2.12502	1.08263	0.826193	0.533002	2.19902	20.1				0.0005844	0	0.001073
NCAM1	ENSG00000149294	11	113143604	A	G	c.53-58775A>G		11:113143604:A:G	intron	0	3	0	4.542e-05					1.42813	0.813668	0.073749	27.6553	20.2
NCAM1	ENSG00000149294	11	113146051	C	A	c.53-56328C>A		11:113146051:C:A	intron	0	2	0	3.012e-05					1.99944	0.654721	0.0959663	41.6579	21.5				1.972e-05	0	4.409e-05
NCAM1	ENSG00000149294	11	113146141	A	G	c.53-56238A>G		11:113146141:A:G	intron	0	2	0	3.003e-05					1.99944	0.654721	0.0959663	41.6579	21.1				6.569e-06	0	0
NCAM1	ENSG00000149294	11	113146335	A	T	c.53-56044A>T		11:113146335:A:T	intron	0	2	0	3.016e-05					1.99944	0.654721	0.0959663	41.6579	20.5
NCAM1	ENSG00000149294	11	113149804	T	G	c.53-52575T>G		11:113149804:T:G	intron	1	7	0.0001505	0.0001053	1.42857	0.738688	0.175705	11.615	1.99973	0.438543	0.346311	11.5473	20.2				6.568e-05	0	0.0001176
NCAM1	ENSG00000149294	11	113172602	G	A	c.53-29777G>A		11:113172602:G:A	intron	1	0	0.0001517	0					30.0022	0.037277	1.2219	736.665	21
NCAM1	ENSG00000149294	11	113172612	C	T	c.53-29767C>T		11:113172612:C:T	intron	0	2	0	3.038e-05					1.99944	0.654721	0.0959663	41.6579	21				4.601e-05	0	0.0001029
NCAM1	ENSG00000149294	11	113172628	G	A	c.53-29751G>A		11:113172628:G:A	intron	0	1	0	1.525e-05					3.3325	0.461073	0.135723	81.825	22.7
NCAM1	ENSG00000149294	11	113172651	C	G	c.53-29728C>G		11:113172651:C:G	intron	0	4	0	6.079e-05					1.11073	0.94384	0.0597857	20.6358	21.4				1.973e-05	0	4.411e-05
NCAM1	ENSG00000149294	11	113172712	T	C	c.53-29667T>C		11:113172712:T:C	intron	0	1	0	1.521e-05					3.3325	0.461073	0.135723	81.825	20.4				1.314e-05	0	1.47e-05
NCAM1	ENSG00000149294	11	113172727	G	A	c.53-29652G>A		11:113172727:G:A	intron	0	1	0	1.521e-05					3.3325	0.461073	0.135723	81.825	21.1				4.604e-05	0	2.941e-05
NCAM1	ENSG00000149294	11	113172816	G	A	c.53-29563G>A		11:113172816:G:A	intron	2	14	0.0003061	0.0002132	1.4287	0.637056	0.324562	6.28902	1.72406	0.426554	0.450223	6.60203	22.4				0.0001976	0	0.000265
NCAM1	ENSG00000149294	11	113172826	T	G	c.53-29553T>G		11:113172826:T:G	intron	0	3	0	4.568e-05					1.42813	0.813668	0.073749	27.6553	20.6
NCAM1	ENSG00000149294	11	113172833	C	T	c.53-29546C>T		11:113172833:C:T	intron	0	1	0	1.533e-05					3.3325	0.461073	0.135723	81.825	20.6
NCAM1	ENSG00000149294	11	113172918	A	G	c.53-29461A>G		11:113172918:A:G	intron	1	41	0.0001517	0.0006228	0.243657	0.163058	0.0335048	1.77195	0.361035	0.220386	0.0707811	1.84154	21.6				9.198e-05	0	0.0001764
NCAM1	ENSG00000149294	11	113175152	G	A	c.53-27227G>A		11:113175152:G:A	intron	0	1	0	1.511e-05					3.3325	0.461073	0.135723	81.825	22.2
NCAM1	ENSG00000149294	11	113175168	T	C	c.53-27211T>C		11:113175168:T:C	intron	0	1	0	1.517e-05					3.3325	0.461073	0.135723	81.825	20.5
NCAM1	ENSG00000149294	11	113175190	G	A	c.53-27189G>A		11:113175190:G:A	intron	0	1	0	1.539e-05					3.3325	0.461073	0.135723	81.825	20.8				9.198e-05	0	7.349e-05
NCAM1	ENSG00000149294	11	113175191	T	G	c.53-27188T>G		11:113175191:T:G	intron	1	0	0.0001536	0					30.0022	0.037277	1.2219	736.665	20.3				6.57e-06	0	1.469e-05
NCAM1	ENSG00000149294	11	113175236	C	G	c.53-27143C>G		11:113175236:C:G	intron	0	4	0	6.02e-05					1.11073	0.94384	0.0597857	20.6358	21.2
NCAM1	ENSG00000149294	11	113175247	G	C	c.53-27132G>C		11:113175247:G:C	intron	0	1	0	1.505e-05					3.3325	0.461073	0.135723	81.825	21.2
NCAM1	ENSG00000149294	11	113175254	G	C	c.53-27125G>C		11:113175254:G:C	intron	0	1	0	1.505e-05					3.3325	0.461073	0.135723	81.825	23
NCAM1	ENSG00000149294	11	113175398	G	A	c.53-26981G>A		11:113175398:G:A	intron	1	4	0.000151	6.033e-05	2.50022	0.412485	0.279361	22.3765	3.33319	0.201699	0.525022	21.1613	20.1				6.573e-06	0	1.47e-05
NCAM1	ENSG00000149294	11	113202423	G	A	c.97G>A	p.Val33Ile	11:113202423:G:A	missense	1	0	0.0001513	0					30.0022	0.037277	1.2219	736.665	25.7	likely_benign	0.1021		1.315e-05	0	2.94e-05
NCAM1	ENSG00000149294	11	113204304	A	C	c.146A>C	p.Asp49Ala	11:113204304:A:C	missense	0	1	0	1.545e-05					3.3325	0.461073	0.135723	81.825	24.8	likely_benign	0.1364
NCAM1	ENSG00000149294	11	113204325	C	T	c.167C>T	p.Ser56Phe	11:113204325:C:T	missense	0	3	0	4.635e-05					1.42813	0.813668	0.073749	27.6553	32	ambiguous	0.5392		6.573e-06	0	1.47e-05
NCAM1	ENSG00000149294	11	113204331	A	G	c.173A>G	p.Asn58Ser	11:113204331:A:G	missense	1	9	0.0001523	0.000137	1.11105	0.920437	0.140714	8.77253	1.57864	0.60338	0.282001	8.83725	22.7	likely_benign	0.0649		7.225e-05	0	0.0001324
NCAM1	ENSG00000149294	11	113204385	A	G	c.227A>G	p.Asp76Gly	11:113204385:A:G	missense	0	1	0	1.536e-05					3.3325	0.461073	0.135723	81.825	25.2	likely_benign	0.1594
NCAM1	ENSG00000149294	11	113204429	G	A	c.271G>A	p.Ala91Thr	11:113204429:G:A	missense	0	1	0	1.515e-05					3.3325	0.461073	0.135723	81.825	33	likely_benign	0.2325		5.911e-05	0	0.0001029
NCAM1	ENSG00000149294	11	113204429	G	T	c.271G>T	p.Ala91Ser	11:113204429:G:T	missense	0	1	0	1.515e-05					3.3325	0.461073	0.135723	81.825	31	likely_benign	0.109		6.573e-06	0	0
NCAM1	ENSG00000149294	11	113204459	G	A	c.301G>A	p.Glu101Lys	11:113204459:G:A	missense	0	1	0	1.538e-05					3.3325	0.461073	0.135723	81.825	28	likely_benign	0.0737		6.573e-06	0	0
NCAM1	ENSG00000149294	11	113204463	A	G	c.305A>G	p.Asp102Gly	11:113204463:A:G	missense	0	2	0	3.077e-05					1.99944	0.654721	0.0959663	41.6579	24.4	likely_benign	0.1124
NCAM1	ENSG00000149294	11	113204486	G	A	c.328G>A	p.Val110Ile	11:113204486:G:A	missense	1	1	0.0001537	1.553e-05	10.0018	0.10349	0.625427	159.948	10.0004	0.0461638	1.03992	96.1701	27.7	likely_benign	0.1102		6.573e-06	0	1.47e-05
NCAM1	ENSG00000149294	11	113204498	A	G	c.340A>G	p.Ile114Val	11:113204498:A:G	missense	0	1	0	1.553e-05					3.3325	0.461073	0.135723	81.825	27.9	likely_benign	0.1742
NCAM1	ENSG00000149294	11	113205564	C	T	c.388C>T	p.Arg130Trp	11:113205564:C:T	missense	0	3	0	4.589e-05					1.42813	0.813668	0.073749	27.6553	24.3	likely_benign	0.2936
NCAM1	ENSG00000149294	11	113205565	G	A	c.389G>A	p.Arg130Gln	11:113205565:G:A	missense	1	3	0.0001526	4.589e-05	3.33373	0.297112	0.346664	32.0591	4.28565	0.135973	0.632663	29.031	21.4	likely_benign	0.1214		2.629e-05	0	2.94e-05
NCAM1	ENSG00000149294	11	113205582	G	A	c.406G>A	p.Val136Met	11:113205582:G:A	missense	2	12	0.0003052	0.0001836	1.66691	0.503601	0.37291	7.45113	2.00003	0.317236	0.514157	7.77995	28.5	likely_benign	0.2119		0.0001117	0	0.0002352
NCAM1	ENSG00000149294	11	113205653	C	G	c.477C>G	p.Ile159Met	11:113205653:C:G	missense	0	1	0	1.526e-05					3.3325	0.461073	0.135723	81.825	19.69	likely_benign	0.1507
NCAM1	ENSG00000149294	11	113207253	T	C	c.629-8T>C		11:113207253:T:C	splice_region,splice_polypyrimidine_tract,intron	0	2	0	3.038e-05					1.99944	0.654721	0.0959663	41.6579	7.06
NCAM1	ENSG00000149294	11	113207288	A	G	c.656A>G	p.Asn219Ser	11:113207288:A:G	missense	0	1	0	1.529e-05					3.3325	0.461073	0.135723	81.825	9.547	likely_benign	0.1539
NCAM1	ENSG00000149294	11	113207314	G	A	c.682G>A	p.Gly228Ser	11:113207314:G:A	missense	0	1	0	1.521e-05					3.3325	0.461073	0.135723	81.825	19.88	ambiguous	0.4764		0	0	0
NCAM1	ENSG00000149294	11	113207323	G	A	c.691G>A	p.Val231Ile	11:113207323:G:A	missense	0	3	0	4.563e-05					1.42813	0.813668	0.073749	27.6553	24.5	likely_benign	0.1274		6.566e-06	0	0
NCAM1	ENSG00000149294	11	113207338	G	A	c.706G>A	p.Asp236Asn	11:113207338:G:A	missense	0	2	0	3.004e-05					1.99944	0.654721	0.0959663	41.6579	22.2	likely_benign	0.105		7.878e-05	0	7.349e-05
NCAM1	ENSG00000149294	11	113207365	A	G	c.733A>G	p.Met245Val	11:113207365:A:G	missense	0	1	0	1.492e-05					3.3325	0.461073	0.135723	81.825	19.95	likely_benign	0.1189
NCAM1	ENSG00000149294	11	113207367	G	C	c.735G>C	p.Met245Ile	11:113207367:G:C	missense	0	1	0	1.492e-05					3.3325	0.461073	0.135723	81.825	23.1	likely_benign	0.2966
NCAM1	ENSG00000149294	11	113207368	A	G	c.736A>G	p.Ser246Gly	11:113207368:A:G	missense	0	1	0	1.492e-05					3.3325	0.461073	0.135723	81.825	24.3	likely_benign	0.2592
NCAM1	ENSG00000149294	11	113207834	G	T	c.748G>T	p.Asp250Tyr	11:113207834:G:T	missense,splice_region	0	1	0	1.519e-05					3.3325	0.461073	0.135723	81.825	26.5	likely_benign	0.2814
NCAM1	ENSG00000149294	11	113207864	G	A	c.778G>A	p.Asp260Asn	11:113207864:G:A	missense	96	787	0.01474	0.01206	1.22613	0.0629823	0.989021	1.52008	1.23156	0.0569101	0.993893	1.52607	17.09	likely_benign	0.0929		0.009641	0.02419	0.01567
NCAM1	ENSG00000149294	11	113207876	A	C	c.790A>C	p.Ile264Leu	11:113207876:A:C	missense	1	0	0.0001536	0					30.0022	0.037277	1.2219	736.665	3.237	likely_benign	0.1239
NCAM1	ENSG00000149294	11	113207877	T	A	c.791T>A	p.Ile264Asn	11:113207877:T:A	missense	0	1	0	1.532e-05					3.3325	0.461073	0.135723	81.825	20.3	likely_benign	0.1327
NCAM1	ENSG00000149294	11	113207883	G	A	c.797G>A	p.Ser266Asn	11:113207883:G:A	missense	0	1	0	1.532e-05					3.3325	0.461073	0.135723	81.825	20.6	likely_benign	0.1703
NCAM1	ENSG00000149294	11	113207885	G	T	c.799G>T	p.Asp267Tyr	11:113207885:G:T	missense	0	1	0	1.527e-05					3.3325	0.461073	0.135723	81.825	21.5	likely_benign	0.2644
NCAM1	ENSG00000149294	11	113207888	G	A	c.802G>A	p.Asp268Asn	11:113207888:G:A	missense	0	1	0	1.527e-05					3.3325	0.461073	0.135723	81.825	25.9	likely_benign	0.11		1.314e-05	0	1.47e-05
NCAM1	ENSG00000149294	11	113207898	A	G	c.812A>G	p.Gln271Arg	11:113207898:A:G	missense	0	1	0	1.527e-05					3.3325	0.461073	0.135723	81.825	22.8	likely_benign	0.1508
NCAM1	ENSG00000149294	11	113213352	T	C	c.917-1017T>C		11:113213352:T:C	intron	0	1	0	1.532e-05					3.3325	0.461073	0.135723	81.825	22				0.003879	0	5.879e-05
NCAM1	ENSG00000149294	11	113213382	A	G	c.917-987A>G		11:113213382:A:G	intron	0	1	0	1.538e-05					3.3325	0.461073	0.135723	81.825	20.8
NCAM1	ENSG00000149294	11	113213439	C	G	c.917-930C>G		11:113213439:C:G	intron	0	1	0	1.499e-05					3.3325	0.461073	0.135723	81.825	22				6.571e-06	0	1.47e-05
NCAM1	ENSG00000149294	11	113214393	A	G	c.941A>G	p.Glu314Gly	11:113214393:A:G	missense	1	0	0.0001504	0					30.0022	0.037277	1.2219	736.665	28.2	ambiguous	0.349
NCAM1	ENSG00000149294	11	113214465	C	G	c.1013C>G	p.Ser338Cys	11:113214465:C:G	missense	0	2	0	3.029e-05					1.99944	0.654721	0.0959663	41.6579	27.5	likely_pathogenic	0.5774
NCAM1	ENSG00000149294	11	113214488	C	T	c.1036C>T	p.Arg346Trp	11:113214488:C:T	missense	0	4	0	6.081e-05					1.11073	0.94384	0.0597857	20.6358	27.7	ambiguous	0.3976		2.627e-05	0	1.47e-05
NCAM1	ENSG00000149294	11	113214489	G	A	c.1037G>A	p.Arg346Gln	11:113214489:G:A	missense	0	2	0	3.04e-05					1.99944	0.654721	0.0959663	41.6579	33	likely_benign	0.1357		7.882e-05	0	5.881e-05
NCAM1	ENSG00000149294	11	113214500	A	G	c.1048A>G	p.Ser350Gly	11:113214500:A:G	missense	1	10	0.0001522	0.000152	0.999911	0.999933	0.127957	7.81371	1.42825	0.683067	0.258014	7.90619	24.2	likely_benign	0.1215		5.913e-05	0	0.0001029
NCAM1	ENSG00000149294	11	113214503	G	A	c.1051G>A	p.Glu351Lys	11:113214503:G:A	missense	0	1	0	1.52e-05					3.3325	0.461073	0.135723	81.825	27.1	likely_benign	0.1295		1.97e-05	0	1.47e-05
NCAM1	ENSG00000149294	11	113221296	G	C	c.1060G>C	p.Ala354Pro	11:113221296:G:C	missense,splice_region	1	1	0.0001514	1.513e-05	10.0018	0.10349	0.625427	159.948	10.0004	0.0461638	1.03992	96.1701	32	likely_benign	0.1142
NCAM1	ENSG00000149294	11	113221309	G	A	c.1073G>A	p.Arg358Gln	11:113221309:G:A	missense	0	1	0	1.513e-05					3.3325	0.461073	0.135723	81.825	33	likely_benign	0.1523		4.601e-05	0	7.35e-05
NCAM1	ENSG00000149294	11	113221331	G	A	c.1089+6G>A		11:113221331:G:A	splice_donor_region,intron	0	1	0	1.518e-05					3.3325	0.461073	0.135723	81.825	23.2				6.564e-06	0	0
NCAM1	ENSG00000149294	11	113221351	G	A	c.1089+26G>A		11:113221351:G:A	intron	0	1	0	1.518e-05					3.3325	0.461073	0.135723	81.825	22.6
NCAM1	ENSG00000149294	11	113221456	G	A	c.1089+131G>A		11:113221456:G:A	intron	1	0	0.0001513	0					30.0022	0.037277	1.2219	736.665	20.8
NCAM1	ENSG00000149294	11	113221738	C	A	c.1089+413C>A		11:113221738:C:A	intron	0	9	0	0.0001375					0.526059	0.658005	0.03061	9.04077	21.4				3.286e-05	0	7.35e-05
NCAM1	ENSG00000149294	11	113221738	C	T	c.1089+413C>T		11:113221738:C:T	intron	0	1	0	1.528e-05					3.3325	0.461073	0.135723	81.825	21.6
NCAM1	ENSG00000149294	11	113221746	A	T	c.1089+421A>T		11:113221746:A:T	intron	0	3	0	4.583e-05					1.42813	0.813668	0.073749	27.6553	20.4				1.314e-05	0	2.941e-05
NCAM1	ENSG00000149294	11	113231639	C	T	c.1090-6C>T		11:113231639:C:T	splice_region,splice_polypyrimidine_tract,intron	0	4	0	6.197e-05					1.11073	0.94384	0.0597857	20.6358	4.96				0.0001839	0	8.821e-05
NCAM1	ENSG00000149294	11	113231772	A	T	c.1217A>T	p.Gln406Leu	11:113231772:A:T	missense	0	1	0	1.51e-05					3.3325	0.461073	0.135723	81.825	24.1	ambiguous	0.4104		1.971e-05	0	1.47e-05
NCAM1	ENSG00000149294	11	113231778	T	C	c.1223T>C	p.Met408Thr	11:113231778:T:C	missense	0	1	0	1.51e-05					3.3325	0.461073	0.135723	81.825	24.5	ambiguous	0.5159
NCAM1	ENSG00000149294	11	113231789	G	A	c.1234G>A	p.Val412Met	11:113231789:G:A	missense	0	1	0	1.51e-05					3.3325	0.461073	0.135723	81.825	31	likely_pathogenic	0.8352
NCAM1	ENSG00000149294	11	113232200	T	C	c.1271T>C	p.Val424Ala	11:113232200:T:C	missense	0	1	0	1.551e-05					3.3325	0.461073	0.135723	81.825	28.4	ambiguous	0.4416
NCAM1	ENSG00000149294	11	113232240	G	C	c.1311G>C	p.Glu437Asp	11:113232240:G:C	missense	0	3	0	4.575e-05					1.42813	0.813668	0.073749	27.6553	22.4	ambiguous	0.4042
NCAM1	ENSG00000149294	11	113232263	C	T	c.1334C>T	p.Thr445Met	11:113232263:C:T	missense	1	7	0.0001517	0.0001062	1.42857	0.738688	0.175705	11.615	1.99973	0.438543	0.346311	11.5473	24.2	likely_benign	0.2167		9.194e-05	0	0.0001176
NCAM1	ENSG00000149294	11	113232277	C	T	c.1348C>T	p.Arg450Trp	11:113232277:C:T	missense	0	4	0	6.069e-05					1.11073	0.94384	0.0597857	20.6358	33	likely_pathogenic	0.6706		1.314e-05	0	2.94e-05
NCAM1	ENSG00000149294	11	113232278	G	A	c.1349G>A	p.Arg450Gln	11:113232278:G:A	missense	0	1	0	1.517e-05					3.3325	0.461073	0.135723	81.825	34	ambiguous	0.3488		6.573e-06	0	1.47e-05
NCAM1	ENSG00000149294	11	113232332	C	A	c.1403C>A	p.Thr468Asn	11:113232332:C:A	missense	0	1	0	1.524e-05					3.3325	0.461073	0.135723	81.825	23.2	likely_benign	0.2457		1.315e-05	0	1.47e-05
NCAM1	ENSG00000149294	11	113232344	G	A	c.1415G>A	p.Ser472Asn	11:113232344:G:A	missense	0	1	0	1.524e-05					3.3325	0.461073	0.135723	81.825	29.3	likely_pathogenic	0.8609
NCAM1	ENSG00000149294	11	113232784	G	A	c.1492G>A	p.Glu498Lys	11:113232784:G:A	missense	0	1	0	1.527e-05					3.3325	0.461073	0.135723	81.825	32	ambiguous	0.4856
NCAM1	ENSG00000149294	11	113233139	C	-	c.1523-5del		11:113233138:TC:T	splice_region,splice_polypyrimidine_tract,intron	0	1	0	1.542e-05					3.3325	0.461073	0.135723	81.825
NCAM1	ENSG00000149294	11	113233143	A	G	c.1523-4A>G		11:113233143:A:G	splice_region,splice_polypyrimidine_tract,intron	0	1	0	1.542e-05					3.3325	0.461073	0.135723	81.825	7.752
NCAM1	ENSG00000149294	11	113233306	A	G	c.1682A>G	p.Asp561Gly	11:113233306:A:G	missense	0	1	0	1.51e-05					3.3325	0.461073	0.135723	81.825	28.3	likely_benign	0.3311
NCAM1	ENSG00000149294	11	113235025	T	C	c.1694-8T>C		11:113235025:T:C	splice_region,splice_polypyrimidine_tract,intron	0	3	0	4.454e-05					1.42813	0.813668	0.073749	27.6553	12.52				1.971e-05	0	4.409e-05
NCAM1	ENSG00000149294	11	113235047	A	G	c.1708A>G	p.Ile570Val	11:113235047:A:G	missense	0	1	0	1.487e-05					3.3325	0.461073	0.135723	81.825	20.3	likely_benign	0.1018
NCAM1	ENSG00000149294	11	113235059	G	A	c.1720G>A	p.Val574Met	11:113235059:G:A	missense	4	49	0.0005949	0.0007287	0.816037	0.69601	0.294309	2.26264	0.908647	0.845834	0.345942	2.38664	14.69	likely_benign	0.2159		0.0006303	0.001441	0.0008232
NCAM1	ENSG00000149294	11	113235081	C	T	c.1742C>T	p.Thr581Met	11:113235081:C:T	missense	0	8	0	0.0001191					0.587966	0.715167	0.0339277	10.1894	10.9	likely_benign	0.143		0.0001116	0	0.0001323
NCAM1	ENSG00000149294	11	113235086	G	A	c.1747G>A	p.Ala583Thr	11:113235086:G:A	missense	2	4	0.0002979	5.954e-05	5.00192	0.0631038	0.915802	27.3195	5.55695	0.0297311	1.18362	26.0892	8.672	likely_benign	0.0903		1.971e-05	0	4.409e-05
NCAM1	ENSG00000149294	11	113235099	C	T	c.1760C>T	p.Ala587Val	11:113235099:C:T	missense	2	13	0.000299	0.000194	1.53864	0.570614	0.347064	6.82128	1.85182	0.371	0.480076	7.14315	23.8	ambiguous	0.4612		7.226e-05	0.000288	7.349e-05
NCAM1	ENSG00000149294	11	113235135	C	T	c.1796C>T	p.Ala599Val	11:113235135:C:T	missense	0	1	0	1.491e-05					3.3325	0.461073	0.135723	81.825	19.82	likely_benign	0.1169		0.001181	0	8.819e-05
NCAM1	ENSG00000149294	11	113235143	G	A	c.1804G>A	p.Glu602Lys	11:113235143:G:A	missense	1	0	0.0001509	0					30.0022	0.037277	1.2219	736.665	25.4	likely_benign	0.2219		5.907e-05	0	0.0001029
NCAM1	ENSG00000149294	11	113235153	C	T	c.1814C>T	p.Thr605Met	11:113235153:C:T	missense	0	1	0	1.511e-05					3.3325	0.461073	0.135723	81.825	33	likely_pathogenic	0.6953		1.313e-05	0	0
NCAM1	ENSG00000149294	11	113235374	G	A	c.1825+210G>A		11:113235374:G:A	intron	0	1	0	1.516e-05					3.3325	0.461073	0.135723	81.825	20.3
NCAM1	ENSG00000149294	11	113236193	C	T	c.1825+1029C>T		11:113236193:C:T	intron	0	2	0	3.024e-05					1.99944	0.654721	0.0959663	41.6579	23.2
NCAM1	ENSG00000149294	11	113236221	C	A	c.1825+1057C>A		11:113236221:C:A	intron	2	0	0.000299	0					50.0185	0.011561	2.40072	1042.12	21.7
NCAM1	ENSG00000149294	11	113236262	T	G	c.1825+1098T>G		11:113236262:T:G	intron	0	1	0	1.505e-05					3.3325	0.461073	0.135723	81.825	21.4
NCAM1	ENSG00000149294	11	113236265	T	C	c.1825+1101T>C		11:113236265:T:C	intron	0	1	0	1.505e-05					3.3325	0.461073	0.135723	81.825	22.1
NCAM1	ENSG00000149294	11	113236273	G	A	c.1825+1109G>A		11:113236273:G:A	intron	1	5	0.0001493	7.497e-05	2.00012	0.526915	0.233597	17.1255	2.72707	0.276191	0.44819	16.5932	21.2				5.405e-05	0	4.474e-05
NCAM1	ENSG00000149294	11	113236301	A	G	c.1825+1137A>G		11:113236301:A:G	intron	0	1	0	1.515e-05					3.3325	0.461073	0.135723	81.825	20.2
NCAM1	ENSG00000149294	11	113236424	G	A	c.1825+1260G>A		11:113236424:G:A	intron	0	1	0	1.54e-05					3.3325	0.461073	0.135723	81.825	23.2
NCAM1	ENSG00000149294	11	113236447	C	T	c.1825+1283C>T		11:113236447:C:T	intron	0	1	0	1.54e-05					3.3325	0.461073	0.135723	81.825	23.3
NCAM1	ENSG00000149294	11	113236526	G	A	c.1825+1362G>A		11:113236526:G:A	intron	0	1	0	1.529e-05					3.3325	0.461073	0.135723	81.825	22.2
NCAM1	ENSG00000149294	11	113236540	T	C	c.1825+1376T>C		11:113236540:T:C	intron	0	1	0	1.531e-05					3.3325	0.461073	0.135723	81.825	21.2				6.572e-06	0	1.47e-05
NCAM1	ENSG00000149294	11	113240780	C	A	c.1826-5588C>A		11:113240780:C:A	intron	1	0	0.0001485	0					30.0022	0.037277	1.2219	736.665	21.4
NCAM1	ENSG00000149294	11	113240798	G	T	c.1826-5570G>T		11:113240798:G:T	intron	1	1	0.0001489	1.492e-05	10.0018	0.10349	0.625427	159.948	10.0004	0.0461638	1.03992	96.1701	21.1
NCAM1	ENSG00000149294	11	113240801	C	T	c.1826-5567C>T		11:113240801:C:T	intron	0	3	0	4.475e-05					1.42813	0.813668	0.073749	27.6553	22.9				0.0001248	0	0.0002206
NCAM1	ENSG00000149294	11	113240836	G	C	c.1826-5532G>C		11:113240836:G:C	intron	0	1	0	1.488e-05					3.3325	0.461073	0.135723	81.825	23.7				6.568e-06	0	1.47e-05
NCAM1	ENSG00000149294	11	113242794	T	G	c.1826-3574T>G		11:113242794:T:G	intron	0	1	0	1.49e-05					3.3325	0.461073	0.135723	81.825	21.1
NCAM1	ENSG00000149294	11	113243001	T	C	c.1826-3367T>C		11:113243001:T:C	intron	0	2	0	3.047e-05					1.99944	0.654721	0.0959663	41.6579	21.4
NCAM1	ENSG00000149294	11	113245983	-	C	c.1826-384dup		11:113245983:G:GC	intron	0	2	0	3.075e-05					1.99944	0.654721	0.0959663	41.6579	20.2				6.574e-06	0	1.47e-05
NCAM1	ENSG00000149294	11	113246085	G	A	c.1826-283G>A		11:113246085:G:A	intron	0	4	0	5.989e-05					1.11073	0.94384	0.0597857	20.6358	21.9				1.314e-05	0	1.47e-05
NCAM1	ENSG00000149294	11	113246168	T	G	c.1826-200T>G		11:113246168:T:G	intron	0	1	0	1.499e-05					3.3325	0.461073	0.135723	81.825	20.6
NCAM1	ENSG00000149294	11	113246172	T	A	c.1826-196T>A		11:113246172:T:A	intron	20	181	0.002999	0.002713	1.1055	0.671282	0.695648	1.75682	1.12986	0.601363	0.71465	1.78631	20.2				0.003091	0.003746	0.002808
NCAM1	ENSG00000149294	11	113246179	T	G	c.1826-189T>G		11:113246179:T:G	intron	1	0	0.0001499	0					30.0022	0.037277	1.2219	736.665	21.6
NCAM1	ENSG00000149294	11	113246202	G	A	c.1826-166G>A		11:113246202:G:A	intron	4	30	0.0005988	0.0004497	1.33361	0.588825	0.469541	3.78777	1.47552	0.441389	0.548049	3.97256	21.2				0.0007293	0	0.001148
NCAM1	ENSG00000149294	11	113246214	C	G	c.1826-154C>G		11:113246214:C:G	intron	0	3	0	4.497e-05					1.42813	0.813668	0.073749	27.6553	22.8
NCAM1	ENSG00000149294	11	113246235	G	T	c.1826-133G>T		11:113246235:G:T	intron	1	0	0.0001506	0					30.0022	0.037277	1.2219	736.665	22.9
NCAM1	ENSG00000149294	11	113246252	A	G	c.1826-116A>G		11:113246252:A:G	intron	0	1	0	1.504e-05					3.3325	0.461073	0.135723	81.825	22.1
NCAM1	ENSG00000149294	11	113246257	C	T	c.1826-111C>T		11:113246257:C:T	intron	0	1	0	1.531e-05					3.3325	0.461073	0.135723	81.825	22				6.575e-06	0	1.47e-05
NCAM1	ENSG00000149294	11	113246267	T	A	c.1826-101T>A		11:113246267:T:A	intron	1	0	0.0001531	0					30.0022	0.037277	1.2219	736.665	21.7				6.568e-06	0	1.47e-05
NCAM1	ENSG00000149294	11	113246288	A	T	c.1826-80A>T		11:113246288:A:T	intron	0	1	0	1.509e-05					3.3325	0.461073	0.135723	81.825	22.1				6.57e-06	0	0
NCAM1	ENSG00000149294	11	113246296	G	C	c.1826-72G>C		11:113246296:G:C	intron	0	1	0	1.509e-05					3.3325	0.461073	0.135723	81.825	21.9
NCAM1	ENSG00000149294	11	113246299	C	T	c.1826-69C>T		11:113246299:C:T	intron	1	3	0.0001506	4.528e-05	3.33373	0.297112	0.346664	32.0591	4.28565	0.135973	0.632663	29.031	23.8
NCAM1	ENSG00000149294	11	113246303	C	T	c.1826-65C>T		11:113246303:C:T	intron	1	2	0.0001506	3.019e-05	5.00074	0.18882	0.453312	55.1659	6.00009	0.0828093	0.792301	45.4386	23.8				1.971e-05	0	2.94e-05
NCAM1	ENSG00000149294	11	113246304	G	A	c.1826-64G>A		11:113246304:G:A	intron	0	1	0	1.509e-05					3.3325	0.461073	0.135723	81.825	22.3				5.912e-05	0	1.47e-05
NCAM1	ENSG00000149294	11	113246322	A	G	c.1826-46A>G		11:113246322:A:G	intron	0	1	0	1.542e-05					3.3325	0.461073	0.135723	81.825	22.3
NCAM1	ENSG00000149294	11	113246346	T	C	c.1826-22T>C		11:113246346:T:C	intron	0	1	0	1.522e-05					3.3325	0.461073	0.135723	81.825	22.3				6.568e-06	0	0
NCAM1	ENSG00000149294	11	113246350	G	A	c.1826-18G>A		11:113246350:G:A	intron	1	1	0.0001529	1.522e-05	10.0018	0.10349	0.625427	159.948	10.0004	0.0461638	1.03992	96.1701	23.4				0.0003613	0	7.351e-05
NCAM1	ENSG00000149294	11	113246355	C	T	c.1826-13C>T		11:113246355:C:T	splice_polypyrimidine_tract,intron	0	1	0	1.522e-05					3.3325	0.461073	0.135723	81.825	23.8				2.628e-05	0	2.94e-05
NCAM1	ENSG00000149294	11	113247068	C	T	c.1828+698C>T		11:113247068:C:T	intron	0	2	0	3.04e-05					1.99944	0.654721	0.0959663	41.6579	20.4
NCAM1	ENSG00000149294	11	113249152	G	A	c.1828+2782G>A		11:113249152:G:A	intron	0	3	0	4.493e-05					1.42813	0.813668	0.073749	27.6553	21.1				3.944e-05	0	5.88e-05
NCAM1	ENSG00000149294	11	113251696	C	G	c.1829-4181C>G		11:113251696:C:G	intron	0	1	0	1.524e-05					3.3325	0.461073	0.135723	81.825	20.1				1.314e-05	0	1.47e-05
NCAM1	ENSG00000149294	11	113251749	A	G	c.1829-4128A>G		11:113251749:A:G	intron	0	1	0	1.551e-05					3.3325	0.461073	0.135723	81.825	21.8
NCAM1	ENSG00000149294	11	113260162	A	C	c.1970A>C	p.Lys657Thr	11:113260162:A:C	missense	0	1	0	1.535e-05					3.3325	0.461073	0.135723	81.825	27.2	ambiguous	0.419
NCAM1	ENSG00000149294	11	113260170	A	T	c.1978A>T	p.Ile660Phe	11:113260170:A:T	missense	0	3	0	4.601e-05					1.42813	0.813668	0.073749	27.6553	24.7	likely_benign	0.2571		6.577e-06	0	1.47e-05
NCAM1	ENSG00000149294	11	113260197	G	A	c.2005G>A	p.Val669Ile	11:113260197:G:A	missense	0	5	0	7.664e-05					0.908755	0.948357	0.0502368	16.4389	18.48	likely_benign	0.1011		7.225e-05	0	4.41e-05
NCAM1	ENSG00000149294	11	113260229	G	T	c.2037G>T	p.Glu679Asp	11:113260229:G:T	missense	17	230	0.002617	0.00356	0.737747	0.227426	0.450206	1.20894	0.757697	0.264387	0.46545	1.23344	21	likely_benign	0.2533		0.002633	0.001441	0.004087
NCAM1	ENSG00000149294	11	113260236	G	A	c.2044G>A	p.Val682Ile	11:113260236:G:A	missense	0	3	0	4.644e-05					1.42813	0.813668	0.073749	27.6553	24.1	likely_benign	0.1056		1.972e-05	0	1.47e-05
NCAM1	ENSG00000149294	11	113260355	G	A	c.2131+32G>A		11:113260355:G:A	intron	0	1	0	1.539e-05					3.3325	0.461073	0.135723	81.825	23				1.313e-05	0	0
NCAM1	ENSG00000149294	11	113260393	G	A	c.2131+70G>A		11:113260393:G:A	intron	1	2	0.0001521	3.052e-05	5.00074	0.18882	0.453312	55.1659	6.00009	0.0828093	0.792301	45.4386	21.8				3.939e-05	0	1.47e-05
NCAM1	ENSG00000149294	11	113260397	G	A	c.2131+74G>A		11:113260397:G:A	intron	0	1	0	1.526e-05					3.3325	0.461073	0.135723	81.825	22.2
NCAM1	ENSG00000149294	11	113260456	G	T	c.2131+133G>T		11:113260456:G:T	intron	0	1	0	1.536e-05					3.3325	0.461073	0.135723	81.825	23.4
NCAM1	ENSG00000149294	11	113260467	C	G	c.2131+144C>G		11:113260467:C:G	intron	0	4	0	6.145e-05					1.11073	0.94384	0.0597857	20.6358	22.5				6.57e-06	0	1.47e-05
NCAM1	ENSG00000149294	11	113260803	C	T	c.2131+480C>T		11:113260803:C:T	intron	0	1	0	1.521e-05					3.3325	0.461073	0.135723	81.825	20.1
NCAM1	ENSG00000149294	11	113262474	C	T	c.2131+2151C>T		11:113262474:C:T	intron	0	1	0	1.488e-05					3.3325	0.461073	0.135723	81.825	20.5				6.569e-06	0	1.47e-05
NCAM1	ENSG00000149294	11	113262559	C	T	c.2131+2236C>T		11:113262559:C:T	intron	0	1	0	1.489e-05					3.3325	0.461073	0.135723	81.825	23.5				6.569e-06	0	0
NCAM1	ENSG00000149294	11	113262581	G	T	c.2131+2258G>T		11:113262581:G:T	intron	0	1	0	1.533e-05					3.3325	0.461073	0.135723	81.825	22.4
NCAM1	ENSG00000149294	11	113262696	G	A	c.2131+2373G>A		11:113262696:G:A	intron	0	3	0	4.56e-05					1.42813	0.813668	0.073749	27.6553	21.4
NCAM1	ENSG00000149294	11	113262745	G	A	c.2131+2422G>A		11:113262745:G:A	intron	1	6	0.0001498	9.029e-05	1.66672	0.636289	0.200592	13.8487	2.30745	0.356062	0.390777	13.625	21.2				4.66e-05	0	4.43e-05
NCAM1	ENSG00000149294	11	113262765	C	T	c.2131+2442C>T		11:113262765:C:T	intron	1	8	0.0001504	0.0001204	1.24996	0.833415	0.156284	9.99723	1.76442	0.521505	0.310882	10.014	22.7				1.315e-05	0	0
NCAM1	ENSG00000149294	11	113262776	C	T	c.2131+2453C>T		11:113262776:C:T	intron	0	1	0	1.506e-05					3.3325	0.461073	0.135723	81.825	20.2
NCAM1	ENSG00000149294	11	113262840	C	A	c.2131+2517C>A		11:113262840:C:A	intron	0	1	0	1.536e-05					3.3325	0.461073	0.135723	81.825	20.8
NCAM1	ENSG00000149294	11	113262849	C	A	c.2131+2526C>A		11:113262849:C:A	intron	0	2	0	3.073e-05					1.99944	0.654721	0.0959663	41.6579	23.6				6.572e-06	0	0
NCAM1	ENSG00000149294	11	113262849	C	T	c.2131+2526C>T		11:113262849:C:T	intron	0	1	0	1.536e-05					3.3325	0.461073	0.135723	81.825	23.8				1.314e-05	0	0
NCAM1	ENSG00000149294	11	113265101	A	G	c.2131+4778A>G		11:113265101:A:G	intron	0	1	0	1.5e-05					3.3325	0.461073	0.135723	81.825	22.2
NCAM1	ENSG00000149294	11	113265171	A	G	c.2131+4848A>G		11:113265171:A:G	intron	0	1	0	1.487e-05					3.3325	0.461073	0.135723	81.825	20.1
NCAM1	ENSG00000149294	11	113270193	G	A	c.2137G>A	p.Gly713Ser	11:113270193:G:A	missense	0	6	0	9.07e-05					0.768924	0.857915	0.0433056	13.6528	23.8	likely_benign	0.0976		6.573e-06	0	1.47e-05
NCAM1	ENSG00000149294	11	113270208	G	A	c.2152G>A	p.Gly718Ser	11:113270208:G:A	missense	0	2	0	3.023e-05					1.99944	0.654721	0.0959663	41.6579	24.3	likely_benign	0.1055
NCAM1	ENSG00000149294	11	113270220	G	A	c.2164G>A	p.Gly722Arg	11:113270220:G:A	missense	0	4	0	6.028e-05					1.11073	0.94384	0.0597857	20.6358	33	likely_pathogenic	0.6104		1.972e-05	0	1.47e-05
NCAM1	ENSG00000149294	11	113270244	G	A	c.2188G>A	p.Val730Ile	11:113270244:G:A	missense	0	1	0	1.504e-05					3.3325	0.461073	0.135723	81.825	25.6	likely_benign	0.1005		1.314e-05	0	2.94e-05
NCAM1	ENSG00000149294	11	113270244	G	T	c.2188G>T	p.Val730Phe	11:113270244:G:T	missense	0	1	0	1.504e-05					3.3325	0.461073	0.135723	81.825	28.3	likely_benign	0.2189
NCAM1	ENSG00000149294	11	113270315	G	A	c.2259G>A	p.Met753Ile	11:113270315:G:A	missense	0	1	0	1.512e-05					3.3325	0.461073	0.135723	81.825	29.3	likely_pathogenic	0.5761
NCAM1	ENSG00000149294	11	113270323	C	T	c.2267C>T	p.Ala756Val	11:113270323:C:T	missense	1	0	0.0001516	0					30.0022	0.037277	1.2219	736.665	30	likely_benign	0.245		7.885e-05	0	1.47e-05
NCAM1	ENSG00000149294	11	113270367	G	A	c.2311G>A	p.Asp771Asn	11:113270367:G:A	missense	0	2	0	3.011e-05					1.99944	0.654721	0.0959663	41.6579	26.1	likely_benign	0.1001		6.57e-06	0	1.47e-05
NCAM1	ENSG00000149294	11	113270370	A	G	c.2314A>G	p.Met772Val	11:113270370:A:G	missense	0	1	0	1.505e-05					3.3325	0.461073	0.135723	81.825	21	likely_benign	0.076		6.571e-06	0	1.47e-05
NCAM1	ENSG00000149294	11	113272738	G	T	c.2456+862G>T		11:113272738:G:T	intron	0	1	0	1.524e-05					3.3325	0.461073	0.135723	81.825	20.8
NCAM1	ENSG00000149294	11	113272739	T	G	c.2456+863T>G		11:113272739:T:G	intron	0	1	0	1.524e-05					3.3325	0.461073	0.135723	81.825	21.9
NCAM1	ENSG00000149294	11	113272752	C	T	c.2456+876C>T		11:113272752:C:T	intron	0	1	0	1.524e-05					3.3325	0.461073	0.135723	81.825	20.4
NCAM1	ENSG00000149294	11	113272873	G	A	c.2456+997G>A		11:113272873:G:A	intron	0	3	0	4.516e-05					1.42813	0.813668	0.073749	27.6553	20.8				0.0001253	0	4.415e-05
NCAM1	ENSG00000149294	11	113272921	G	A	c.2456+1045G>A		11:113272921:G:A	intron	0	4	0	6.156e-05					1.11073	0.94384	0.0597857	20.6358	21.6
NCAM1	ENSG00000149294	11	113272943	G	A	c.2456+1067G>A		11:113272943:G:A	intron	0	3	0	4.508e-05					1.42813	0.813668	0.073749	27.6553	23.5				1.974e-05	0	2.941e-05
NCAM1	ENSG00000149294	11	113272950	C	T	c.2456+1074C>T		11:113272950:C:T	intron	4	32	0.0006006	0.0004808	1.25018	0.673902	0.441862	3.53721	1.38464	0.517891	0.516313	3.71328	24.2				0.001287	0.006912	0.0007497
NCAM1	ENSG00000149294	11	113272968	T	G	c.2456+1092T>G		11:113272968:T:G	intron	0	1	0	1.518e-05					3.3325	0.461073	0.135723	81.825	22
NCAM1	ENSG00000149294	11	113272979	G	A	c.2456+1103G>A		11:113272979:G:A	intron	0	1	0	1.5e-05					3.3325	0.461073	0.135723	81.825	23.2
NCAM1	ENSG00000149294	11	113272988	G	A	c.2456+1112G>A		11:113272988:G:A	intron	2	8	0.0002999	0.00012	2.50067	0.246431	0.530804	11.7809	2.94157	0.133835	0.717721	12.056	20.6				6.572e-05	0	0.0001176
NCAM1	ENSG00000149294	11	113273006	A	G	c.2456+1130A>G		11:113273006:A:G	intron	0	1	0	1.497e-05					3.3325	0.461073	0.135723	81.825	20.4				1.971e-05	0	1.47e-05
NCAM1	ENSG00000149294	11	113273024	G	A	c.2456+1148G>A		11:113273024:G:A	intron	0	1	0	1.497e-05					3.3325	0.461073	0.135723	81.825	23.2
NCAM1	ENSG00000149294	11	113273042	C	T	c.2456+1166C>T		11:113273042:C:T	intron	0	1	0	1.505e-05					3.3325	0.461073	0.135723	81.825	23.1
NCAM1	ENSG00000149294	11	113273055	C	T	c.2456+1179C>T		11:113273055:C:T	intron	0	1	0	1.505e-05					3.3325	0.461073	0.135723	81.825	23.4
NCAM1	ENSG00000149294	11	113273141	A	G	c.2456+1265A>G		11:113273141:A:G	intron	0	1	0	1.525e-05					3.3325	0.461073	0.135723	81.825	22.1
NCAM1	ENSG00000149294	11	113273376	G	A	c.2456+1500G>A		11:113273376:G:A	intron	0	1	0	1.538e-05					3.3325	0.461073	0.135723	81.825	21
NCAM1	ENSG00000149294	11	113273388	C	T	c.2456+1512C>T		11:113273388:C:T	intron	0	1	0	1.538e-05					3.3325	0.461073	0.135723	81.825	22
NCAM1	ENSG00000149294	11	113273564	C	G	c.2456+1688C>G		11:113273564:C:G	intron	0	1	0	1.492e-05					3.3325	0.461073	0.135723	81.825	22.5				6.568e-06	0	0
NCAM1	ENSG00000149294	11	113273572	G	C	c.2457-1695G>C		11:113273572:G:C	intron	0	1	0	1.492e-05					3.3325	0.461073	0.135723	81.825	21.5
NCAM1	ENSG00000149294	11	113273591	G	A	c.2457-1676G>A		11:113273591:G:A	intron	0	3	0	4.474e-05					1.42813	0.813668	0.073749	27.6553	23.5				1.971e-05	0	2.939e-05
NCAM1	ENSG00000149294	11	113273593	C	T	c.2457-1674C>T		11:113273593:C:T	intron	0	18	0	0.0002684					0.270067	0.361069	0.0162709	4.48259	22.6				0.0001971	0	0.0002057
NCAM1	ENSG00000149294	11	113273602	C	T	c.2457-1665C>T		11:113273602:C:T	intron	0	1	0	1.491e-05					3.3325	0.461073	0.135723	81.825	23.7
NCAM1	ENSG00000149294	11	113273603	T	C	c.2457-1664T>C		11:113273603:T:C	intron	0	1	0	1.491e-05					3.3325	0.461073	0.135723	81.825	22.7
NCAM1	ENSG00000149294	11	113273619	T	C	c.2457-1648T>C		11:113273619:T:C	intron	1	0	0.0001492	0					30.0022	0.037277	1.2219	736.665	21.7				5.912e-05	0	0
NCAM1	ENSG00000149294	11	113273753	G	A	c.2457-1514G>A		11:113273753:G:A	intron	0	2	0	3.11e-05					1.99944	0.654721	0.0959663	41.6579	20.3
NCAM1	ENSG00000149294	11	113275346	A	G	c.2536A>G	p.Asn846Asp	11:113275346:A:G	missense	0	1	0	1.526e-05					3.3325	0.461073	0.135723	81.825	24.1	likely_benign	0.0892
NCAM1	ENSG00000149294	11	113275347	A	G	c.2537A>G	p.Asn846Ser	11:113275347:A:G	missense	0	1	0	1.525e-05					3.3325	0.461073	0.135723	81.825	23.2	likely_benign	0.0599		1.972e-05	0	4.411e-05
NCAM1	ENSG00000149294	11	113275352	G	A	c.2542G>A	p.Ala848Thr	11:113275352:G:A	missense	0	2	0	3.051e-05					1.99944	0.654721	0.0959663	41.6579	24.8	likely_benign	0.0609		1.974e-05	0	1.47e-05
NCAM1	ENSG00000149294	11	113278396	C	T	c.*3009C>T		11:113278396:C:T	3_prime_UTR	0	1	0	1.504e-05					3.3325	0.461073	0.135723	81.825	20.8				7.229e-05	0	4.412e-05
LRRK2	ENSG00000188906	12	40225153	G	A	c.22G>A	p.Gly8Arg	chr12:40225153:G:A	missense	0	1	0	1.537e-05					3.3325	0.461073	0.135723	81.825	21.4	likely_benign	0.1865	Uncertain_significance	1.314e-05	0	0
LRRK2	ENSG00000188906	12	40225190	T	C	c.59T>C	p.Ile20Thr	chr12:40225190:T:C	missense	0	1	0	1.541e-05					3.3325	0.461073	0.135723	81.825	23.2	likely_benign	0.0994
LRRK2	ENSG00000188906	12	40225191	A	G	c.60A>G	p.Ile20Met	chr12:40225191:A:G	missense	0	1	0	1.541e-05					3.3325	0.461073	0.135723	81.825	19.73	likely_benign	0.0903	Uncertain_significance
LRRK2	ENSG00000188906	12	40225223	AGAT	-	c.95_98del	p.Ile32LysfsTer33	chr12:40225222:CAGAT:C	frameshift	0	1	0	1.546e-05					3.3325	0.461073	0.135723	81.825
LRRK2	ENSG00000188906	12	40225276	G	C	c.145G>C	p.Glu49Gln	chr12:40225276:G:C	missense	0	2	0	3.051e-05					1.99944	0.654721	0.0959663	41.6579	21.2	likely_benign	0.1081	Uncertain_significance	1.314e-05	0	2.941e-05
LRRK2	ENSG00000188906	12	40225280	G	A	c.149G>A	p.Arg50His	chr12:40225280:G:A	missense,splice_region	6606	65545	0	1.526e-05	0.991842				0.992047				12.05	likely_benign	0.0615	Benign	0.972	1	0.9998
LRRK2	ENSG00000188906	12	40225284	T	C	c.151+2T>C		chr12:40225284:T:C	splice_donor	0	6	0	9.154e-05					0.768924	0.857915	0.0433056	13.6528	33				1.314e-05	0	0
LRRK2	ENSG00000188906	12	40225627	C	G	c.224C>G	p.Ala75Gly	chr12:40225627:C:G	missense	0	1	0	1.556e-05					3.3325	0.461073	0.135723	81.825	22.3	likely_benign	0.1219
LRRK2	ENSG00000188906	12	40235634	T	C	c.356T>C	p.Leu119Pro	chr12:40235634:T:C	missense	14	144	0.002098	0.002164	0.97202	0.919424	0.560893	1.6845	1.00312	0.991003	0.583929	1.72323	26.5	likely_pathogenic	0.8392	Conflicting_classifications_of_pathogenicity	0.001372	0	0.002293
LRRK2	ENSG00000188906	12	40235652	A	G	c.374A>G	p.His125Arg	chr12:40235652:A:G	missense	0	1	0	1.512e-05					3.3325	0.461073	0.135723	81.825	24.4	ambiguous	0.4028
LRRK2	ENSG00000188906	12	40237978	C	G	c.446C>G	p.Thr149Ser	chr12:40237978:C:G	missense	0	2	0	3.045e-05					1.99944	0.654721	0.0959663	41.6579	18.95	likely_benign	0.1663	Uncertain_significance	3.941e-05	0	4.41e-05
LRRK2	ENSG00000188906	12	40237993	A	G	c.461A>G	p.Asp154Gly	chr12:40237993:A:G	missense	0	1	0	1.515e-05					3.3325	0.461073	0.135723	81.825	24	likely_benign	0.1529
LRRK2	ENSG00000188906	12	40238058	G	C	c.526G>C	p.Val176Leu	chr12:40238058:G:C	missense	0	1	0	1.518e-05					3.3325	0.461073	0.135723	81.825	15.76	likely_benign	0.2904	Uncertain_significance	2.629e-05	0	4.41e-05
LRRK2	ENSG00000188906	12	40238078	A	T	c.546A>T	p.Lys182Asn	chr12:40238078:A:T	missense	0	1	0	1.533e-05					3.3325	0.461073	0.135723	81.825	14.95	ambiguous	0.4844	Uncertain_significance	6.569e-06	0	1.47e-05
LRRK2	ENSG00000188906	12	40240494	C	A	c.583C>A	p.Gln195Lys	chr12:40240494:C:A	missense	0	1	0	1.527e-05					3.3325	0.461073	0.135723	81.825	25.1	likely_benign	0.2167
LRRK2	ENSG00000188906	12	40240532	A	G	c.621A>G	p.Ile207Met	chr12:40240532:A:G	missense	1	7	0.0001514	0.000106	1.42857	0.738688	0.175705	11.615	1.99973	0.438543	0.346311	11.5473	12.28	likely_benign	0.1068		6.569e-06	0	1.47e-05
LRRK2	ENSG00000188906	12	40240579	T	G	c.668T>G	p.Leu223Arg	chr12:40240579:T:G	missense	0	1	0	1.52e-05					3.3325	0.461073	0.135723	81.825	22.6	likely_benign	0.1203	Uncertain_significance	1.314e-05	0	1.47e-05
LRRK2	ENSG00000188906	12	40240584	G	A	c.673G>A	p.Val225Met	chr12:40240584:G:A	missense	0	2	0	3.04e-05					1.99944	0.654721	0.0959663	41.6579	21.2	likely_benign	0.1867	Uncertain_significance	6.572e-06	0	1.47e-05
LRRK2	ENSG00000188906	12	40240594	G	C	c.683G>C	p.Cys228Ser	chr12:40240594:G:C	missense	1	3	0.0001526	4.561e-05	3.33373	0.297112	0.346664	32.0591	4.28565	0.135973	0.632663	29.031	21.5	likely_benign	0.2172	Uncertain_significance	7.891e-05	0	0.0001765
LRRK2	ENSG00000188906	12	40243603	G	A	c.760G>A	p.Val254Met	chr12:40243603:G:A	missense	0	2	0	3.08e-05					1.99944	0.654721	0.0959663	41.6579	22	likely_benign	0.1454	Uncertain_significance	6.57e-06	0	0
LRRK2	ENSG00000188906	12	40243645	G	C	c.802G>C	p.Glu268Gln	chr12:40243645:G:C	missense	1	1	0.0001538	1.528e-05	10.0018	0.10349	0.625427	159.948	10.0004	0.0461638	1.03992	96.1701	26.6	likely_benign	0.1616		6.574e-06	0	1.471e-05
LRRK2	ENSG00000188906	12	40243657	T	A	c.814T>A	p.Cys272Ser	chr12:40243657:T:A	missense	0	1	0	1.528e-05					3.3325	0.461073	0.135723	81.825	15.99	likely_benign	0.1093		1.972e-05	0	4.413e-05
LRRK2	ENSG00000188906	12	40243667	A	G	c.824A>G	p.His275Arg	chr12:40243667:A:G	missense	1	0	0.0001538	0					30.0022	0.037277	1.2219	736.665	15.51	likely_benign	0.1316
LRRK2	ENSG00000188906	12	40249843	C	G	c.856C>G	p.Leu286Val	chr12:40249843:C:G	missense	1	22	0.0001513	0.0003339	0.454344	0.440446	0.0612211	3.37185	0.666282	0.630235	0.127551	3.48042	22.1	ambiguous	0.5129	Conflicting_classifications_of_pathogenicity	0.0002039	0	0.0003529
LRRK2	ENSG00000188906	12	40252906	A	G	c.1182-4A>G		chr12:40252906:A:G	splice_region,splice_polypyrimidine_tract,intron	4	8	0.0006096	0.0001225	5.00429	0.00857721	1.5061	16.6276	5.29795	0.00425497	1.68898	16.6185	0.174			Benign/Likely_benign	0.01431	0.006052	0.0002499
LRRK2	ENSG00000188906	12	40252921	A	G	c.1193A>G	p.His398Arg	chr12:40252921:A:G	missense	0	1	0	1.532e-05					3.3325	0.461073	0.135723	81.825	24.1	likely_pathogenic	0.8289
LRRK2	ENSG00000188906	12	40252935	C	G	c.1207C>G	p.Leu403Val	chr12:40252935:C:G	missense	0	1	0	1.549e-05					3.3325	0.461073	0.135723	81.825	13.87	likely_benign	0.2718	Uncertain_significance
LRRK2	ENSG00000188906	12	40252984	C	T	c.1256C>T	p.Ala419Val	chr12:40252984:C:T	missense	0	11	0	0.0001665					0.434545	0.564015	0.0256003	7.37606	26.2	likely_benign	0.3292	Benign/Likely_benign	0.0003942	0	0.0001323
LRRK2	ENSG00000188906	12	40253016	G	A	c.1288G>A	p.Val430Ile	chr12:40253016:G:A	missense,splice_region	0	1	0	1.516e-05					3.3325	0.461073	0.135723	81.825	24.9	likely_benign	0.0888	Uncertain_significance
LRRK2	ENSG00000188906	12	40257242	T	-	c.1289-6del		chr12:40257241:AT:A	splice_region,splice_polypyrimidine_tract,intron	0	2	0	3.07e-05					1.99944	0.654721	0.0959663	41.6579	4.961			Uncertain_significance	3.942e-05	0	7.35e-05
LRRK2	ENSG00000188906	12	40257243	C	A	c.1289-5C>A		chr12:40257243:C:A	splice_region,splice_polypyrimidine_tract,intron	0	1	0	1.535e-05					3.3325	0.461073	0.135723	81.825	8.517				6.575e-06	0	1.47e-05
LRRK2	ENSG00000188906	12	40257248	T	C	c.1289T>C	p.Val430Ala	chr12:40257248:T:C	missense,splice_region	0	1	0	1.535e-05					3.3325	0.461073	0.135723	81.825	13.7	likely_benign	0.1562	Uncertain_significance
LRRK2	ENSG00000188906	12	40257264	A	G	c.1305A>G	p.Ile435Met	chr12:40257264:A:G	missense	0	1	0	1.515e-05					3.3325	0.461073	0.135723	81.825	18.61	likely_benign	0.1281	Uncertain_significance	6.57e-06	0	1.47e-05
LRRK2	ENSG00000188906	12	40257269	T	C	c.1310T>C	p.Leu437Ser	chr12:40257269:T:C	missense	0	5	0	7.577e-05					0.908755	0.948357	0.0502368	16.4389	24.4	likely_pathogenic	0.5946	Uncertain_significance	1.313e-05	0	2.94e-05
LRRK2	ENSG00000188906	12	40257293	T	C	c.1334T>C	p.Val445Ala	chr12:40257293:T:C	missense	0	1	0	1.521e-05					3.3325	0.461073	0.135723	81.825	24.6	ambiguous	0.56	Uncertain_significance
LRRK2	ENSG00000188906	12	40257332	T	C	c.1373T>C	p.Val458Ala	chr12:40257332:T:C	missense	0	1	0	1.521e-05					3.3325	0.461073	0.135723	81.825	20.7	likely_benign	0.2489	Uncertain_significance	6.57e-06	0	1.47e-05
LRRK2	ENSG00000188906	12	40257378	G	T	c.1418+1G>T		chr12:40257378:G:T	splice_donor	0	1	0	1.512e-05					3.3325	0.461073	0.135723	81.825	33
LRRK2	ENSG00000188906	12	40257385	A	G	c.1418+8A>G		chr12:40257385:A:G	splice_region,intron	0	1	0	1.524e-05					3.3325	0.461073	0.135723	81.825	10.21
LRRK2	ENSG00000188906	12	40259532	A	G	c.1471A>G	p.Met491Val	chr12:40259532:A:G	missense	0	1	0	1.551e-05					3.3325	0.461073	0.135723	81.825	20.8	likely_benign	0.3073
LRRK2	ENSG00000188906	12	40259534	G	T	c.1473G>T	p.Met491Ile	chr12:40259534:G:T	missense	1	24	0.0001546	0.0003722	0.416457	0.390816	0.0563203	3.07947	0.611856	0.559275	0.117627	3.18265	22.6	likely_pathogenic	0.7381	Uncertain_significance	3.944e-05	0	7.351e-05
LRRK2	ENSG00000188906	12	40259538	C	T	c.1477C>T	p.Arg493Cys	chr12:40259538:C:T	missense	0	2	0	3.102e-05					1.99944	0.654721	0.0959663	41.6579	15.59	likely_benign	0.0686	Uncertain_significance	7.889e-05	0	0.0001323
LRRK2	ENSG00000188906	12	40263810	A	G	c.1565A>G	p.Glu522Gly	chr12:40263810:A:G	missense	2	1	0.0002999	1.498e-05	20.0095	0.01444	1.81384	220.736	16.6723	0.0064499	2.20155	126.259	18.4	likely_benign	0.0741	Uncertain_significance
LRRK2	ENSG00000188906	12	40263821	T	C	c.1576T>C	p.Phe526Leu	chr12:40263821:T:C	missense	0	1	0	1.498e-05					3.3325	0.461073	0.135723	81.825	11.63	likely_benign	0.2903	Uncertain_significance
LRRK2	ENSG00000188906	12	40263836	A	C	c.1591A>C	p.Asn531His	chr12:40263836:A:C	missense	0	1	0	1.498e-05					3.3325	0.461073	0.135723	81.825	13.57	likely_benign	0.0702	Uncertain_significance
LRRK2	ENSG00000188906	12	40263861	A	G	c.1616A>G	p.Lys539Arg	chr12:40263861:A:G	missense	0	5	0	7.702e-05					0.908755	0.948357	0.0502368	16.4389	0.349	likely_benign	0.0597	Uncertain_significance	4.595e-05	0	8.819e-05
LRRK2	ENSG00000188906	12	40263898	C	G	c.1653C>G	p.Asn551Lys	chr12:40263898:C:G	missense	426	4305	0.06592	0.0663	0.987941	0.823297	0.888148	1.09895	0.988836	0.836204	0.888998	1.09989	20.6	ambiguous	0.406	Benign	0.09769	0.1026	0.06851
LRRK2	ENSG00000188906	12	40274644	T	G	c.1718T>G	p.Phe573Cys	chr12:40274644:T:G	missense	0	3	0	4.61e-05					1.42813	0.813668	0.073749	27.6553	8.339	likely_benign	0.1048	Uncertain_significance
LRRK2	ENSG00000188906	12	40274646	C	T	c.1720C>T	p.Pro574Ser	chr12:40274646:C:T	missense	1	5	0.0001541	7.682e-05	2.00012	0.526915	0.233597	17.1255	2.72707	0.276191	0.44819	16.5932	12.37	likely_benign	0.1008		1.315e-05	0	2.94e-05
LRRK2	ENSG00000188906	12	40274661	A	G	c.1735A>G	p.Met579Val	chr12:40274661:A:G	missense	0	9	0	0.0001383					0.526059	0.658005	0.03061	9.04077	1.572	likely_benign	0.0663	Uncertain_significance
LRRK2	ENSG00000188906	12	40274686	A	C	c.1760A>C	p.Asp587Ala	chr12:40274686:A:C	missense	0	1	0	1.515e-05					3.3325	0.461073	0.135723	81.825	23.2	likely_benign	0.3293
LRRK2	ENSG00000188906	12	40274715	C	G	c.1789C>G	p.Pro597Ala	chr12:40274715:C:G	missense	0	1	0	1.511e-05					3.3325	0.461073	0.135723	81.825	24.8	likely_benign	0.1918	Uncertain_significance
LRRK2	ENSG00000188906	12	40274724	C	T	c.1798C>T	p.Gln600Ter	chr12:40274724:C:T	stop_gained	0	1	0	1.511e-05					3.3325	0.461073	0.135723	81.825	37
LRRK2	ENSG00000188906	12	40274874	A	C	c.1822A>C	p.Ser608Arg	chr12:40274874:A:C	missense	0	6	0	9.12e-05					0.768924	0.857915	0.0433056	13.6528	22.4	likely_benign	0.3162		1.972e-05	0	2.941e-05
LRRK2	ENSG00000188906	12	40274877	C	G	c.1825C>G	p.Leu609Val	chr12:40274877:C:G	missense	0	2	0	3.04e-05					1.99944	0.654721	0.0959663	41.6579	24.3	likely_benign	0.1167	Uncertain_significance	2.633e-05	0	5.883e-05
LRRK2	ENSG00000188906	12	40274877	C	T	c.1825C>T	p.Leu609Phe	chr12:40274877:C:T	missense	0	2	0	3.04e-05					1.99944	0.654721	0.0959663	41.6579	25.1	likely_benign	0.1906	Uncertain_significance
LRRK2	ENSG00000188906	12	40274934	G	A	c.1882G>A	p.Ala628Thr	chr12:40274934:G:A	missense	0	1	0	1.542e-05					3.3325	0.461073	0.135723	81.825	25.3	likely_benign	0.2274
LRRK2	ENSG00000188906	12	40274940	A	T	c.1888A>T	p.Ile630Phe	chr12:40274940:A:T	missense	1	1	0.0001544	1.542e-05	10.0018	0.10349	0.625427	159.948	10.0004	0.0461638	1.03992	96.1701	17.5	likely_benign	0.1655	Uncertain_significance	6.57e-06	0	0
LRRK2	ENSG00000188906	12	40274962	G	A	c.1910G>A	p.Arg637Gln	chr12:40274962:G:A	missense	0	3	0	4.553e-05					1.42813	0.813668	0.073749	27.6553	22.7	likely_benign	0.1341	Uncertain_significance	1.972e-05	0	0
LRRK2	ENSG00000188906	12	40277894	C	G	c.1948C>G	p.Gln650Glu	chr12:40277894:C:G	missense	0	1	0	1.534e-05					3.3325	0.461073	0.135723	81.825	19.34	likely_benign	0.0771	Uncertain_significance	6.578e-06	0	1.471e-05
LRRK2	ENSG00000188906	12	40277920	G	T	c.1974G>T	p.Leu658Phe	chr12:40277920:G:T	missense	0	2	0	3.078e-05					1.99944	0.654721	0.0959663	41.6579	8.122	likely_benign	0.0858		6.585e-06	0	0
LRRK2	ENSG00000188906	12	40277933	T	C	c.1987T>C	p.Ser663Pro	chr12:40277933:T:C	missense	0	5	0	7.696e-05					0.908755	0.948357	0.0502368	16.4389	13.93	likely_benign	0.154	Uncertain_significance	2.628e-05	0	2.94e-05
LRRK2	ENSG00000188906	12	40277971	A	G	c.2025A>G	p.Ile675Met	chr12:40277971:A:G	missense	0	3	0	4.539e-05					1.42813	0.813668	0.073749	27.6553	14.8	likely_benign	0.1594	Uncertain_significance	3.943e-05	0	5.88e-05
LRRK2	ENSG00000188906	12	40277992	T	A	c.2046T>A	p.Asn682Lys	chr12:40277992:T:A	missense	0	2	0	3.015e-05					1.99944	0.654721	0.0959663	41.6579	0.101	likely_benign	0.2235		7.878e-05	0	0.0001617
LRRK2	ENSG00000188906	12	40278132	G	T	c.2112G>T	p.Met704Ile	chr12:40278132:G:T	missense	0	1	0	1.535e-05					3.3325	0.461073	0.135723	81.825	16.92	likely_benign	0.1988
LRRK2	ENSG00000188906	12	40278133	G	T	c.2113G>T	p.Asp705Tyr	chr12:40278133:G:T	missense	0	1	0	1.535e-05					3.3325	0.461073	0.135723	81.825	26.2	likely_benign	0.2355	Uncertain_significance	6.572e-06	0	1.47e-05
LRRK2	ENSG00000188906	12	40278167	C	T	c.2147C>T	p.Ala716Val	chr12:40278167:C:T	missense	0	1	0	1.544e-05					3.3325	0.461073	0.135723	81.825	26.4	likely_pathogenic	0.7441	not_provided
LRRK2	ENSG00000188906	12	40278170	G	T	c.2150G>T	p.Cys717Phe	chr12:40278170:G:T	missense	0	1	0	1.544e-05					3.3325	0.461073	0.135723	81.825	25.6	ambiguous	0.4088
LRRK2	ENSG00000188906	12	40278172	G	C	c.2152G>C	p.Asp718His	chr12:40278172:G:C	missense	1	0	0.0001547	0					30.0022	0.037277	1.2219	736.665	23.7	likely_benign	0.1179
LRRK2	ENSG00000188906	12	40278179	A	G	c.2159A>G	p.Asn720Ser	chr12:40278179:A:G	missense	0	6	0	9.265e-05					0.768924	0.857915	0.0433056	13.6528	17.55	likely_benign	0.1407	Uncertain_significance	4.598e-05	0	7.348e-05
LRRK2	ENSG00000188906	12	40278182	A	G	c.2162A>G	p.Asn721Ser	chr12:40278182:A:G	missense	0	1	0	1.544e-05					3.3325	0.461073	0.135723	81.825	19.58	likely_benign	0.1438	Uncertain_significance	6.57e-06	0	1.47e-05
LRRK2	ENSG00000188906	12	40278187	A	G	c.2167A>G	p.Ile723Val	chr12:40278187:A:G	missense	399	4297	0.06171	0.06635	0.918912	0.129287	0.823797	1.02501	0.919817	0.133609	0.824655	1.02596	6.666	likely_benign	0.0646	Benign	0.04864	0.1524	0.07004
LRRK2	ENSG00000188906	12	40278209	T	C	c.2189T>C	p.Leu730Pro	chr12:40278209:T:C	missense	0	1	0	1.549e-05					3.3325	0.461073	0.135723	81.825	22.7	likely_pathogenic	0.8864	Uncertain_significance	1.97e-05	0	4.409e-05
LRRK2	ENSG00000188906	12	40283918	T	C	c.2285T>C	p.Leu762Pro	chr12:40283918:T:C	missense	1	0	0.000155	0					30.0022	0.037277	1.2219	736.665	26.4	likely_pathogenic	0.9782
LRRK2	ENSG00000188906	12	40283921	A	G	c.2288A>G	p.Asn763Ser	chr12:40283921:A:G	missense	0	1	0	1.551e-05					3.3325	0.461073	0.135723	81.825	7.89	likely_benign	0.0746
LRRK2	ENSG00000188906	12	40283932	C	T	c.2299C>T	p.Arg767Cys	chr12:40283932:C:T	missense	0	4	0	6.205e-05					1.11073	0.94384	0.0597857	20.6358	24.1	likely_benign	0.1974	Uncertain_significance	3.945e-05	0	4.41e-05
LRRK2	ENSG00000188906	12	40283969	T	C	c.2336T>C	p.Ile779Thr	chr12:40283969:T:C	missense	0	1	0	1.551e-05					3.3325	0.461073	0.135723	81.825	23.1	likely_benign	0.1232		6.573e-06	0	1.47e-05
LRRK2	ENSG00000188906	12	40284059	G	A	c.2426G>A	p.Cys809Tyr	chr12:40284059:G:A	missense	0	2	0	3.09e-05					1.99944	0.654721	0.0959663	41.6579	22.9	likely_benign	0.1503		6.574e-06	0	1.471e-05
LRRK2	ENSG00000188906	12	40287363	C	T	c.2513C>T	p.Thr838Ile	chr12:40287363:C:T	missense	0	3	0	4.675e-05					1.42813	0.813668	0.073749	27.6553	9.812	likely_benign	0.0996	Uncertain_significance
LRRK2	ENSG00000188906	12	40287378	T	A	c.2528T>A	p.Val843Glu	chr12:40287378:T:A	missense	0	1	0	1.554e-05					3.3325	0.461073	0.135723	81.825	25.5	likely_pathogenic	0.9008
LRRK2	ENSG00000188906	12	40287393	T	C	c.2543T>C	p.Met848Thr	chr12:40287393:T:C	missense	0	1	0	1.554e-05					3.3325	0.461073	0.135723	81.825	10.14	likely_benign	0.1585
LRRK2	ENSG00000188906	12	40287444	C	T	c.2594C>T	p.Ser865Phe	chr12:40287444:C:T	missense	0	2	0	3.079e-05					1.99944	0.654721	0.0959663	41.6579	21.2	likely_benign	0.1272	Benign/Likely_benign	0.0002173	0.009222	1.473e-05
LRRK2	ENSG00000188906	12	40287531	A	T	c.2681A>T	p.Asp894Val	chr12:40287531:A:T	missense	0	1	0	1.499e-05					3.3325	0.461073	0.135723	81.825	35	likely_benign	0.3212		1.322e-05	0	2.947e-05
LRRK2	ENSG00000188906	12	40293548	G	A	c.2693G>A	p.Ser898Asn	chr12:40293548:G:A	missense	1	0	0.0001543	0					30.0022	0.037277	1.2219	736.665	24	likely_benign	0.2841	Uncertain_significance	6.58e-06	0	1.472e-05
LRRK2	ENSG00000188906	12	40293569	A	T	c.2714A>T	p.Lys905Ile	chr12:40293569:A:T	missense	0	1	0	1.553e-05					3.3325	0.461073	0.135723	81.825	20.8	ambiguous	0.367	Uncertain_significance	4.605e-05	0	2.944e-05
LRRK2	ENSG00000188906	12	40294875	A	C	c.2839A>C	p.Lys947Gln	chr12:40294875:A:C	missense	0	1	0	1.546e-05					3.3325	0.461073	0.135723	81.825	19.4	likely_benign	0.0991	Uncertain_significance
LRRK2	ENSG00000188906	12	40294879	GAAAAA	-	c.2849_2854del	p.Arg950_Lys951del	chr12:40294878:CGAAAAA:C	inframe_deletion	0	1	0	1.546e-05					3.3325	0.461073	0.135723	81.825
LRRK2	ENSG00000188906	12	40295427	G	C	c.2879G>C	p.Arg960Thr	chr12:40295427:G:C	missense,splice_region	0	1	0	1.544e-05					3.3325	0.461073	0.135723	81.825	20.2	likely_benign	0.1772
LRRK2	ENSG00000188906	12	40295428	G	T	c.2880G>T	p.Arg960Ser	chr12:40295428:G:T	missense,splice_region	0	1	0	1.544e-05					3.3325	0.461073	0.135723	81.825	11.16	likely_benign	0.2753		6.576e-06	0	0
LRRK2	ENSG00000188906	12	40295445	C	G	c.2897C>G	p.Ser966Cys	chr12:40295445:C:G	missense	0	2	0	3.089e-05					1.99944	0.654721	0.0959663	41.6579	23.6	likely_benign	0.0767		6.574e-06	0	1.47e-05
LRRK2	ENSG00000188906	12	40295454	G	A	c.2906G>A	p.Arg969Lys	chr12:40295454:G:A	missense	0	2	0	3.091e-05					1.99944	0.654721	0.0959663	41.6579	13.93	likely_benign	0.0881	Uncertain_significance	1.973e-05	0	2.942e-05
LRRK2	ENSG00000188906	12	40295463	A	G	c.2915A>G	p.Asp972Gly	chr12:40295463:A:G	missense	0	1	0	1.545e-05					3.3325	0.461073	0.135723	81.825	20.8	likely_benign	0.1219	Uncertain_significance	2.627e-05	0	5.881e-05
LRRK2	ENSG00000188906	12	40295510	G	T	c.2962G>T	p.Asp988Tyr	chr12:40295510:G:T	missense	0	1	0	1.553e-05					3.3325	0.461073	0.135723	81.825	29.6	likely_pathogenic	0.9076		6.573e-06	0	0
LRRK2	ENSG00000188906	12	40295538	T	C	c.2990T>C	p.Ile997Thr	chr12:40295538:T:C	missense	1	2	0.0001525	3.052e-05	5.00074	0.18882	0.453312	55.1659	6.00009	0.0828093	0.792301	45.4386	24.5	likely_benign	0.182		6.571e-06	0	1.47e-05
LRRK2	ENSG00000188906	12	40295544	C	A	c.2996C>A	p.Ala999Asp	chr12:40295544:C:A	missense	2	3	0.0003051	4.578e-05	6.66943	0.0376874	1.114	39.9293	7.14486	0.0175926	1.40913	36.2273	20.7	likely_benign	0.1986	Uncertain_significance
LRRK2	ENSG00000188906	12	40295555	A	G	c.3007A>G	p.Lys1003Glu	chr12:40295555:A:G	missense	0	1	0	1.532e-05					3.3325	0.461073	0.135723	81.825	16.4	likely_benign	0.1142
LRRK2	ENSG00000188906	12	40295561	T	C	c.3013T>C	p.Cys1005Arg	chr12:40295561:T:C	missense	1	1	0.0001521	1.532e-05	10.0018	0.10349	0.625427	159.948	10.0004	0.0461638	1.03992	96.1701	14.58	likely_benign	0.1202		6.569e-06	0	1.47e-05
LRRK2	ENSG00000188906	12	40295562	G	A	c.3014G>A	p.Cys1005Tyr	chr12:40295562:G:A	missense	0	1	0	1.532e-05					3.3325	0.461073	0.135723	81.825	16.67	likely_benign	0.1015	Uncertain_significance	1.314e-05	0	1.47e-05
LRRK2	ENSG00000188906	12	40295567	A	G	c.3019A>G	p.Ser1007Gly	chr12:40295567:A:G	missense	1	0	0.0001529	0					30.0022	0.037277	1.2219	736.665	16.93	likely_benign	0.0806		1.314e-05	0	2.94e-05
LRRK2	ENSG00000188906	12	40295574	A	C	c.3026A>C	p.His1009Pro	chr12:40295574:A:C	missense	0	2	0	3.057e-05					1.99944	0.654721	0.0959663	41.6579	21.6	likely_benign	0.1135	Uncertain_significance	3.285e-05	0	2.94e-05
LRRK2	ENSG00000188906	12	40295581	G	T	c.3033G>T	p.Glu1011Asp	chr12:40295581:G:T	missense	0	1	0	1.528e-05					3.3325	0.461073	0.135723	81.825	19.48	likely_benign	0.2639	Uncertain_significance	1.972e-05	0.0002884	2.94e-05
LRRK2	ENSG00000188906	12	40295582	C	T	c.3034C>T	p.His1012Tyr	chr12:40295582:C:T	missense	0	1	0	1.528e-05					3.3325	0.461073	0.135723	81.825	25.1	likely_benign	0.1149
LRRK2	ENSG00000188906	12	40295592	A	G	c.3044A>G	p.Lys1015Arg	chr12:40295592:A:G	missense	1	2	0.0001535	3.061e-05	5.00074	0.18882	0.453312	55.1659	6.00009	0.0828093	0.792301	45.4386	11.39	likely_benign	0.0861	Uncertain_significance	1.969e-05	0	4.41e-05
LRRK2	ENSG00000188906	12	40295613	C	T	c.3065C>T	p.Ala1022Val	chr12:40295613:C:T	missense	0	1	0	1.53e-05					3.3325	0.461073	0.135723	81.825	13.21	likely_benign	0.1046
LRRK2	ENSG00000188906	12	40295619	C	T	c.3071C>T	p.Thr1024Met	chr12:40295619:C:T	missense	0	4	0	6.091e-05					1.11073	0.94384	0.0597857	20.6358	17.58	likely_benign	0.0847	Uncertain_significance	1.97e-05	0	1.47e-05
LRRK2	ENSG00000188906	12	40295622	G	A	c.3074G>A	p.Ser1025Asn	chr12:40295622:G:A	missense	0	1	0	1.523e-05					3.3325	0.461073	0.135723	81.825	12.33	likely_benign	0.0839
LRRK2	ENSG00000188906	12	40303941	G	A	c.3591-7G>A		chr12:40303941:G:A	splice_region,splice_polypyrimidine_tract,intron	0	1	0	1.513e-05					3.3325	0.461073	0.135723	81.825	0.962
LRRK2	ENSG00000188906	12	40303944	T	G	c.3591-4T>G		chr12:40303944:T:G	splice_region,splice_polypyrimidine_tract,intron	0	3	0	4.539e-05					1.42813	0.813668	0.073749	27.6553	3.739
LRRK2	ENSG00000188906	12	40303952	C	T	c.3595C>T	p.Arg1199Trp	chr12:40303952:C:T	missense	0	1	0	1.513e-05					3.3325	0.461073	0.135723	81.825	27.8	ambiguous	0.4461	Uncertain_significance	3.289e-05	0	0
LRRK2	ENSG00000188906	12	40303953	G	A	c.3596G>A	p.Arg1199Gln	chr12:40303953:G:A	missense	0	2	0	3.026e-05					1.99944	0.654721	0.0959663	41.6579	33	ambiguous	0.3404	Uncertain_significance	1.974e-05	0	1.472e-05
LRRK2	ENSG00000188906	12	40304000	G	A	c.3643G>A	p.Ala1215Thr	chr12:40304000:G:A	missense	1	9	0.0001519	0.000137	1.11105	0.920437	0.140714	8.77253	1.57864	0.60338	0.282001	8.83725	19.92	likely_benign	0.0772	Uncertain_significance	0.0001249	0	0.0002503
LRRK2	ENSG00000188906	12	40304013	C	T	c.3656C>T	p.Ser1219Phe	chr12:40304013:C:T	missense	0	1	0	1.522e-05					3.3325	0.461073	0.135723	81.825	26.5	likely_pathogenic	0.9349
LRRK2	ENSG00000188906	12	40304019	A	T	c.3662A>T	p.Asn1221Ile	chr12:40304019:A:T	missense	0	1	0	1.524e-05					3.3325	0.461073	0.135723	81.825	22.6	ambiguous	0.4116
LRRK2	ENSG00000188906	12	40304025	G	A	c.3668G>A	p.Arg1223Lys	chr12:40304025:G:A	missense	0	1	0	1.524e-05					3.3325	0.461073	0.135723	81.825	24.2	likely_benign	0.3289		6.577e-06	0	0
LRRK2	ENSG00000188906	12	40304026	G	T	c.3669G>T	p.Arg1223Ser	chr12:40304026:G:T	missense	0	1	0	1.524e-05					3.3325	0.461073	0.135723	81.825	21.7	likely_pathogenic	0.967
LRRK2	ENSG00000188906	12	40304035	A	C	c.3678A>C	p.Leu1226Phe	chr12:40304035:A:C	missense	0	1	0	1.524e-05					3.3325	0.461073	0.135723	81.825	16.01	likely_benign	0.195	Uncertain_significance
LRRK2	ENSG00000188906	12	40304040	G	C	c.3683G>C	p.Ser1228Thr	chr12:40304040:G:C	missense	3	34	0.0004569	0.000518	0.88217	0.835178	0.2708	2.8738	1.01415	0.980031	0.33755	3.04695	19.5	likely_benign	0.2358	Conflicting_classifications_of_pathogenicity	0.0001711	0	0.000368
LRRK2	ENSG00000188906	12	40304055	G	A	c.3698G>A	p.Ser1233Asn	chr12:40304055:G:A	missense	0	1	0	1.526e-05					3.3325	0.461073	0.135723	81.825	21.8	likely_benign	0.1167
LRRK2	ENSG00000188906	12	40304063	G	T	c.3706G>T	p.Asp1236Tyr	chr12:40304063:G:T	missense	1	0	0.0001528	0					30.0022	0.037277	1.2219	736.665	26	likely_benign	0.2454
LRRK2	ENSG00000188906	12	40304068	G	C	c.3711G>C	p.Leu1237Phe	chr12:40304068:G:C	missense	0	1	0	1.519e-05					3.3325	0.461073	0.135723	81.825	20.8	likely_benign	0.2994	Uncertain_significance	6.577e-06	0	1.472e-05
LRRK2	ENSG00000188906	12	40304078	G	A	c.3721G>A	p.Ala1241Thr	chr12:40304078:G:A	missense	1	8	0.0001528	0.0001215	1.24996	0.833415	0.156284	9.99723	1.76442	0.521505	0.310882	10.014	19.66	likely_benign	0.1128	Uncertain_significance	6.574e-06	0	1.472e-05
LRRK2	ENSG00000188906	12	40304096	G	C	c.3739G>C	p.Val1247Leu	chr12:40304096:G:C	missense	0	1	0	1.551e-05					3.3325	0.461073	0.135723	81.825	8.833	likely_benign	0.1768
LRRK2	ENSG00000188906	12	40304141	C	T	c.3777+7C>T		chr12:40304141:C:T	splice_region,intron	10	107	0.001506	0.001612	0.934302	0.837417	0.488194	1.78806	0.976324	0.941018	0.51754	1.84181	4.673			Conflicting_classifications_of_pathogenicity	0.0009469	0	0.001635
LRRK2	ENSG00000188906	12	40304142	G	A	c.3777+8G>A		chr12:40304142:G:A	splice_region,intron	0	1	0	1.507e-05					3.3325	0.461073	0.135723	81.825	3.619				1.974e-05	0	2.945e-05
LRRK2	ENSG00000188906	12	40304142	G	T	c.3777+8G>T		chr12:40304142:G:T	splice_region,intron	0	1	0	1.507e-05					3.3325	0.461073	0.135723	81.825	1.4				1.974e-05	0	4.417e-05
LRRK2	ENSG00000188906	12	40305946	T	A	c.3939T>A	p.Cys1313Ter	chr12:40305946:T:A	stop_gained	0	4	0	6.06e-05					1.11073	0.94384	0.0597857	20.6358	35			Uncertain_significance	5.252e-05	0	1.47e-05
LRRK2	ENSG00000188906	12	40308481	G	A	c.3974G>A	p.Arg1325Gln	chr12:40308481:G:A	missense	4	39	0.0006143	0.000598	1.02558	0.961651	0.366272	2.87168	1.13902	0.793739	0.429285	3.02217	31	likely_benign	0.1458	Conflicting_classifications_of_pathogenicity	0.0002038	0	0.0003087
LRRK2	ENSG00000188906	12	40308507	C	T	c.4000C>T	p.Arg1334Ter	chr12:40308507:C:T	stop_gained	0	1	0	1.517e-05					3.3325	0.461073	0.135723	81.825	36
LRRK2	ENSG00000188906	12	40308508	G	A	c.4001G>A	p.Arg1334Gln	chr12:40308508:G:A	missense	3	7	0.0004552	0.0001062	4.28825	0.0349404	1.10837	16.5911	4.66881	0.0173389	1.3121	16.6129	32	ambiguous	0.357	Uncertain_significance	2.629e-05	0	5.88e-05
LRRK2	ENSG00000188906	12	40308547	A	G	c.4040A>G	p.Lys1347Arg	chr12:40308547:A:G	missense	0	1	0	1.522e-05					3.3325	0.461073	0.135723	81.825	25.9	likely_pathogenic	0.6301
LRRK2	ENSG00000188906	12	40308672	G	A	c.4165G>A	p.Val1389Ile	chr12:40308672:G:A	missense	0	10	0	0.000152					0.475944	0.608032	0.0278823	8.12425	1.747	likely_benign	0.0611	Uncertain_significance	0.0001249	0	0.0001764
LRRK2	ENSG00000188906	12	40308692	T	G	c.4185T>G	p.Phe1395Leu	chr12:40308692:T:G	missense	0	1	0	1.512e-05					3.3325	0.461073	0.135723	81.825	22.6	likely_pathogenic	0.967
LRRK2	ENSG00000188906	12	40309109	G	A	c.4193G>A	p.Arg1398His	chr12:40309109:G:A	missense	438	4442	0.06726	0.06819	0.983867	0.761899	0.885608	1.09303	0.984729	0.774258	0.886428	1.09393	24	likely_benign	0.1166	Benign/Likely_benign	0.09729	0.1001	0.06934
LRRK2	ENSG00000188906	12	40309145	C	T	c.4229C>T	p.Thr1410Met	chr12:40309145:C:T	missense	0	8	0	0.0001227					0.587966	0.715167	0.0339277	10.1894	27.7	likely_benign	0.34	Benign/Likely_benign	0.005707	0	0.0001324
LRRK2	ENSG00000188906	12	40310529	A	C	c.4416A>C	p.Glu1472Asp	chr12:40310529:A:C	missense	0	1	0	1.551e-05					3.3325	0.461073	0.135723	81.825	16.55	likely_benign	0.1777
LRRK2	ENSG00000188906	12	40310598	T	A	c.4485T>A	p.Asp1495Glu	chr12:40310598:T:A	missense	1	0	0.000155	0					30.0022	0.037277	1.2219	736.665	6.675	likely_benign	0.1243
LRRK2	ENSG00000188906	12	40310614	C	T	c.4501C>T	p.Arg1501Trp	chr12:40310614:C:T	missense	0	1	0	1.539e-05					3.3325	0.461073	0.135723	81.825	29.9	ambiguous	0.5603		3.32e-05	0	0
LRRK2	ENSG00000188906	12	40310615	G	A	c.4502G>A	p.Arg1501Gln	chr12:40310615:G:A	missense	0	1	0	1.539e-05					3.3325	0.461073	0.135723	81.825	32	likely_benign	0.1975	Uncertain_significance	1.996e-05	0	0
LRRK2	ENSG00000188906	12	40310621	C	A	c.4508C>A	p.Thr1503Asn	chr12:40310621:C:A	missense	1	1	0.000155	1.539e-05	10.0018	0.10349	0.625427	159.948	10.0004	0.0461638	1.03992	96.1701	24.7	likely_benign	0.1444
LRRK2	ENSG00000188906	12	40310652	A	G	c.4536+3A>G		chr12:40310652:A:G	splice_donor_region,intron	0	9	0	0.0001368					0.526059	0.658005	0.03061	9.04077	24.2			Conflicting_classifications_of_pathogenicity	0.0002571	0.003172	0.0002354
LRRK2	ENSG00000188906	12	40314006	C	T	c.4571C>T	p.Pro1524Leu	chr12:40314006:C:T	missense	0	2	0	3.093e-05					1.99944	0.654721	0.0959663	41.6579	27.9	likely_pathogenic	0.8439		6.585e-06	0	0
LRRK2	ENSG00000188906	12	40314059	C	T	c.4624C>T	p.Pro1542Ser	chr12:40314059:C:T	missense	211	2182	0.03259	0.03364	0.964717	0.629516	0.833715	1.1163	0.966645	0.648339	0.835506	1.11837	23.4	likely_benign	0.0998	Benign/Likely_benign	0.02959	0.01963	0.03504
LRRK2	ENSG00000188906	12	40314062	A	G	c.4627A>G	p.Ile1543Val	chr12:40314062:A:G	missense	1	1	0.0001545	1.541e-05	10.0018	0.10349	0.625427	159.948	10.0004	0.0461638	1.03992	96.1701	0.19	likely_benign	0.053	Uncertain_significance	5.919e-05	0	2.942e-05
LRRK2	ENSG00000188906	12	40314074	G	A	c.4639G>A	p.Val1547Ile	chr12:40314074:G:A	missense	0	2	0	3.083e-05					1.99944	0.654721	0.0959663	41.6579	26.1	likely_benign	0.0963		2.633e-05	0	0
LRRK2	ENSG00000188906	12	40314087	A	G	c.4652A>G	p.Lys1551Arg	chr12:40314087:A:G	missense	0	1	0	1.522e-05					3.3325	0.461073	0.135723	81.825	20.7	likely_benign	0.0916
LRRK2	ENSG00000188906	12	40314090	G	A	c.4655G>A	p.Arg1552Gln	chr12:40314090:G:A	missense	1	2	0.0001525	3.044e-05	5.00074	0.18882	0.453312	55.1659	6.00009	0.0828093	0.792301	45.4386	17.66	likely_benign	0.0823	Uncertain_significance	3.945e-05	0	5.883e-05
LRRK2	ENSG00000188906	12	40314105	T	C	c.4670T>C	p.Val1557Ala	chr12:40314105:T:C	missense	0	1	0	1.521e-05					3.3325	0.461073	0.135723	81.825	23.7	likely_benign	0.2941
LRRK2	ENSG00000188906	12	40314114	A	T	c.4679A>T	p.Asn1560Ile	chr12:40314114:A:T	missense	0	2	0	3.043e-05					1.99944	0.654721	0.0959663	41.6579	21.2	likely_benign	0.2631	Uncertain_significance	6.574e-06	0	1.471e-05
LRRK2	ENSG00000188906	12	40314117	A	G	c.4682A>G	p.Gln1561Arg	chr12:40314117:A:G	missense	0	2	0	3.043e-05					1.99944	0.654721	0.0959663	41.6579	22.2	likely_benign	0.0764		6.568e-06	0	0
LRRK2	ENSG00000188906	12	40315296	C	G	c.4823C>G	p.Ala1608Gly	chr12:40315296:C:G	missense	1	0	0.0001544	0					30.0022	0.037277	1.2219	736.665	24.4	likely_benign	0.2061
LRRK2	ENSG00000188906	12	40315298	C	A	c.4825C>A	p.Gln1609Lys	chr12:40315298:C:A	missense,splice_region	0	1	0	1.532e-05					3.3325	0.461073	0.135723	81.825	23	likely_benign	0.1384		1.316e-05	0	2.942e-05
LRRK2	ENSG00000188906	12	40319995	C	A	c.4835C>A	p.Thr1612Lys	chr12:40319995:C:A	missense	0	1	0	1.538e-05					3.3325	0.461073	0.135723	81.825	25.2	likely_benign	0.2835
LRRK2	ENSG00000188906	12	40320040	C	T	c.4880C>T	p.Ser1627Leu	chr12:40320040:C:T	missense	0	1	0	1.496e-05					3.3325	0.461073	0.135723	81.825	25.2	likely_benign	0.0888		3.291e-05	0	4.416e-05
LRRK2	ENSG00000188906	12	40320043	G	A	c.4883G>A	p.Arg1628His	chr12:40320043:G:A	missense	1	6	0.0001493	8.965e-05	1.66672	0.636289	0.200592	13.8487	2.30745	0.356062	0.390777	13.625	29.2	likely_benign	0.1445	Conflicting_classifications_of_pathogenicity	0.0001118	0	2.943e-05
LRRK2	ENSG00000188906	12	40320043	G	C	c.4883G>C	p.Arg1628Pro	chr12:40320043:G:C	missense	5	43	0.0007467	0.0006425	1.16293	0.74956	0.46032	2.93796	1.26435	0.604539	0.520401	3.07182	27.5	likely_pathogenic	0.7203	Conflicting_classifications_of_pathogenicity	0.001407	0	0.0005739
LRRK2	ENSG00000188906	12	40320054	G	C	c.4894G>C	p.Glu1632Gln	chr12:40320054:G:C	missense	0	1	0	1.489e-05					3.3325	0.461073	0.135723	81.825	25.6	likely_benign	0.1651	Uncertain_significance	1.974e-05	0	4.415e-05
LRRK2	ENSG00000188906	12	40320057	AAATTTCTTTCAAAAAAAAGG	-	c.4904_4924del	p.Leu1635_Phe1641del	chr12:40320056:AAAATTTCTTTCAAAAAAAAGG:A	inframe_deletion	0	1	0	1.487e-05					3.3325	0.461073	0.135723	81.825
LRRK2	ENSG00000188906	12	40320097	T	C	c.4937T>C	p.Met1646Thr	chr12:40320097:T:C	missense	123	1162	0.01876	0.01767	1.06063	0.542217	0.877712	1.28167	1.06434	0.517799	0.881078	1.28571	21.4	likely_benign	0.1047	Benign/Likely_benign	0.01028	0.02218	0.01579
LRRK2	ENSG00000188906	12	40320103	A	G	c.4943A>G	p.Gln1648Arg	chr12:40320103:A:G	missense	0	15	0	0.0002281					0.322366	0.4308	0.0192836	5.38903	24.5	likely_benign	0.2273	Conflicting_classifications_of_pathogenicity	5.26e-05	0	0.000103
LRRK2	ENSG00000188906	12	40320129	C	T	c.4969C>T	p.Gln1657Ter	chr12:40320129:C:T	stop_gained	0	1	0	1.534e-05					3.3325	0.461073	0.135723	81.825	50			Pathogenic
LRRK2	ENSG00000188906	12	40320141	C	A	c.4981C>A	p.Pro1661Thr	chr12:40320141:C:A	missense	0	4	0	6.131e-05					1.11073	0.94384	0.0597857	20.6358	25	ambiguous	0.5182		1.317e-05	0	2.944e-05
LRRK2	ENSG00000188906	12	40320142	C	A	c.4982C>A	p.Pro1661Gln	chr12:40320142:C:A	missense	0	1	0	1.533e-05					3.3325	0.461073	0.135723	81.825	25	likely_pathogenic	0.5984		1.317e-05	0	1.472e-05
LRRK2	ENSG00000188906	12	40320156	T	C	c.4996T>C	p.Tyr1666His	chr12:40320156:T:C	missense	2	14	0.0003065	0.0002146	1.4287	0.637056	0.324562	6.28902	1.72406	0.426554	0.450223	6.60203	15.4	likely_benign	0.091		3.947e-05	0	8.829e-05
LRRK2	ENSG00000188906	12	40321074	G	T	c.5056G>T	p.Glu1686Ter	chr12:40321074:G:T	stop_gained	0	1	0	1.537e-05					3.3325	0.461073	0.135723	81.825	47
LRRK2	ENSG00000188906	12	40321111	C	T	c.5093C>T	p.Pro1698Leu	chr12:40321111:C:T	missense	1	0	0.0001509	0					30.0022	0.037277	1.2219	736.665	26.7	ambiguous	0.3622	Uncertain_significance	6.584e-06	0	1.473e-05
LRRK2	ENSG00000188906	12	40321123	T	C	c.5105T>C	p.Met1702Thr	chr12:40321123:T:C	missense	1	2	0.0001516	3.042e-05	5.00074	0.18882	0.453312	55.1659	6.00009	0.0828093	0.792301	45.4386	24.8	ambiguous	0.4736	Uncertain_significance	1.316e-05	0	1.473e-05
LRRK2	ENSG00000188906	12	40321168	C	T	c.5150C>T	p.Pro1717Leu	chr12:40321168:C:T	missense	1	0	0.0001502	0					30.0022	0.037277	1.2219	736.665	23.9	likely_benign	0.1478		3.29e-05	0	7.363e-05
LRRK2	ENSG00000188906	12	40321181	AGGGAG	-	c.5166_5170+1del		chr12:40321180:CAGGGAG:C	inframe_deletion,splice_region	0	1	0	1.5e-05					3.3325	0.461073	0.135723	81.825
LRRK2	ENSG00000188906	12	40322038	G	A	c.5174G>A	p.Arg1725Gln	chr12:40322038:G:A	missense	0	1	0	1.554e-05					3.3325	0.461073	0.135723	81.825	23.1	likely_benign	0.0819	not_provided	6.588e-06	0	0
LRRK2	ENSG00000188906	12	40322047	G	T	c.5183G>T	p.Arg1728Leu	chr12:40322047:G:T	missense	0	1	0	1.554e-05					3.3325	0.461073	0.135723	81.825	27.3	likely_benign	0.2846	Uncertain_significance	4.613e-05	0	0.0001031
LRRK2	ENSG00000188906	12	40322050	C	T	c.5186C>T	p.Pro1729Leu	chr12:40322050:C:T	missense	0	1	0	1.554e-05					3.3325	0.461073	0.135723	81.825	26.1	likely_pathogenic	0.7737	Uncertain_significance
LRRK2	ENSG00000188906	12	40322067	C	T	c.5203C>T	p.Arg1735Ter	chr12:40322067:C:T	stop_gained	0	1	0	1.513e-05					3.3325	0.461073	0.135723	81.825	42
LRRK2	ENSG00000188906	12	40322134	A	G	c.5270A>G	p.Asn1757Ser	chr12:40322134:A:G	missense	0	1	0	1.525e-05					3.3325	0.461073	0.135723	81.825	13.59	likely_benign	0.0579	Uncertain_significance	3.947e-05	0	2.945e-05
LRRK2	ENSG00000188906	12	40322170	C	T	c.5306C>T	p.Ser1769Phe	chr12:40322170:C:T	missense	1	0	0.0001523	0					30.0022	0.037277	1.2219	736.665	26.3	ambiguous	0.3473	Uncertain_significance
LRRK2	ENSG00000188906	12	40322312	C	T	c.5318-7C>T		chr12:40322312:C:T	splice_region,splice_polypyrimidine_tract,intron	0	1	0	1.545e-05					3.3325	0.461073	0.135723	81.825	0.436
LRRK2	ENSG00000188906	12	40322315	G	A	c.5318-4G>A		chr12:40322315:G:A	splice_region,splice_polypyrimidine_tract,intron	1	6	0.0001551	9.269e-05	1.66672	0.636289	0.200592	13.8487	2.30745	0.356062	0.390777	13.625	5.112			Likely_benign	6.586e-06	0	1.473e-05
LRRK2	ENSG00000188906	12	40322316	T	A	c.5318-3T>A		chr12:40322316:T:A	splice_region,splice_polypyrimidine_tract,intron	1	0	0.0001551	0					30.0022	0.037277	1.2219	736.665	14.46
LRRK2	ENSG00000188906	12	40322390	G	A	c.5389G>A	p.Glu1797Lys	chr12:40322390:G:A	missense	0	1	0	1.55e-05					3.3325	0.461073	0.135723	81.825	23.4	ambiguous	0.4375
LRRK2	ENSG00000188906	12	40322435	G	T	c.5434G>T	p.Ala1812Ser	chr12:40322435:G:T	missense	0	1	0	1.54e-05					3.3325	0.461073	0.135723	81.825	25.1	likely_benign	0.2371		7.903e-05	0	0
LRRK2	ENSG00000188906	12	40322438	T	G	c.5437T>G	p.Leu1813Val	chr12:40322438:T:G	missense	0	1	0	1.54e-05					3.3325	0.461073	0.135723	81.825	16.4	likely_benign	0.0778
LRRK2	ENSG00000188906	12	40323190	G	A	c.5540G>A	p.Arg1847Lys	chr12:40323190:G:A	missense	1	3	0.0001537	4.612e-05	3.33373	0.297112	0.346664	32.0591	4.28565	0.135973	0.632663	29.031	20.3	likely_benign	0.0728		2.632e-05	0	5.888e-05
LRRK2	ENSG00000188906	12	40323204	A	G	c.5554A>G	p.Ile1852Val	chr12:40323204:A:G	missense	1	2	0.0001537	3.075e-05	5.00074	0.18882	0.453312	55.1659	6.00009	0.0828093	0.792301	45.4386	21.1	likely_benign	0.0683	Uncertain_significance	1.973e-05	0	2.943e-05
LRRK2	ENSG00000188906	12	40323256	T	C	c.5606T>C	p.Met1869Thr	chr12:40323256:T:C	missense	4	19	0.0006169	0.0002912	2.10638	0.175904	0.716168	6.19527	2.30861	0.109858	0.82779	6.43847	22.8	likely_benign	0.3178	Conflicting_classifications_of_pathogenicity	0.0006305	0	0.0003678
LRRK2	ENSG00000188906	12	40323285	C	A	c.5635C>A	p.Gln1879Lys	chr12:40323285:C:A	missense	1	0	0.0001525	0					30.0022	0.037277	1.2219	736.665	17.39	likely_benign	0.0793
LRRK2	ENSG00000188906	12	40328356	A	G	c.5657-4A>G		chr12:40328356:A:G	splice_region,splice_polypyrimidine_tract,intron	0	1	0	1.508e-05					3.3325	0.461073	0.135723	81.825	23.7
LRRK2	ENSG00000188906	12	40328369	G	C	c.5666G>C	p.Ser1889Thr	chr12:40328369:G:C	missense	0	1	0	1.508e-05					3.3325	0.461073	0.135723	81.825	24.4	likely_benign	0.1805	Uncertain_significance
LRRK2	ENSG00000188906	12	40338328	A	G	c.5949-1966A>G		chr12:40338328:A:G	intron	0	3	0	4.586e-05					1.42813	0.813668	0.073749	27.6553	20.6				3.942e-05	0	4.41e-05
LRRK2	ENSG00000188906	12	40338907	A	T	c.5949-1387A>T		chr12:40338907:A:T	intron	0	1	0	1.52e-05					3.3325	0.461073	0.135723	81.825	20.8				6.575e-06	0	1.47e-05
LRRK2	ENSG00000188906	12	40340400	G	A	c.6055G>A	p.Gly2019Ser	chr12:40340400:G:A	missense	12	12	0.001836	0.0001848	10.0311	1.67836e-08	4.50301	22.3459	10.0298	8.50976e-09	4.57571	21.985	31	likely_pathogenic	0.936	Pathogenic/Likely_pathogenic|risk_factor	0.0003614	0.005472	0.0002353
LRRK2	ENSG00000188906	12	40340401	G	C	c.6056G>C	p.Gly2019Ala	chr12:40340401:G:C	missense	0	1	0	1.54e-05					3.3325	0.461073	0.135723	81.825	27.7	likely_pathogenic	0.9654
LRRK2	ENSG00000188906	12	40346745	A	G	c.6110-8A>G		chr12:40346745:A:G	splice_region,splice_polypyrimidine_tract,intron	0	4	0	6.198e-05					1.11073	0.94384	0.0597857	20.6358	0.066			Likely_benign	3.943e-05	0	8.82e-05
LRRK2	ENSG00000188906	12	40346762	C	G	c.6119C>G	p.Ala2040Gly	chr12:40346762:C:G	missense	0	1	0	1.55e-05					3.3325	0.461073	0.135723	81.825	28.9	likely_pathogenic	0.8279
LRRK2	ENSG00000188906	12	40346779	G	C	c.6136G>C	p.Gly2046Arg	chr12:40346779:G:C	missense	0	1	0	1.533e-05					3.3325	0.461073	0.135723	81.825	28.8	likely_pathogenic	0.8029	Uncertain_significance	6.573e-06	0	1.47e-05
LRRK2	ENSG00000188906	12	40346854	G	T	c.6211G>T	p.Gly2071Cys	chr12:40346854:G:T	missense	0	2	0	3.047e-05					1.99944	0.654721	0.0959663	41.6579	20.8	likely_benign	0.1195
LRRK2	ENSG00000188906	12	40346884	A	G	c.6241A>G	p.Asn2081Asp	chr12:40346884:A:G	missense	129	966	0.01958	0.01467	1.34857	0.00174446	1.11831	1.62624	1.35291	0.00152679	1.12226	1.63097	23.5	likely_benign	0.2608	Benign/Likely_benign	0.01356	0.05245	0.01827
LRRK2	ENSG00000188906	12	40346885	A	T	c.6242A>T	p.Asn2081Ile	chr12:40346885:A:T	missense	0	3	0	4.557e-05					1.42813	0.813668	0.073749	27.6553	24.6	ambiguous	0.3404	Uncertain_significance
LRRK2	ENSG00000188906	12	40346889	G	C	c.6246G>C	p.Glu2082Asp	chr12:40346889:G:C	missense	0	7	0	0.0001063					0.666381	0.781108	0.0380492	11.6708	22.6	likely_benign	0.3365	Uncertain_significance
LRRK2	ENSG00000188906	12	40348404	T	C	c.6281-5T>C		chr12:40348404:T:C	splice_region,splice_polypyrimidine_tract,intron	0	1	0	1.515e-05					3.3325	0.461073	0.135723	81.825	15.99
LRRK2	ENSG00000188906	12	40348432	G	A	c.6304G>A	p.Ala2102Thr	chr12:40348432:G:A	missense	0	2	0	3.113e-05					1.99944	0.654721	0.0959663	41.6579	16.21	likely_benign	0.0713	Uncertain_significance
LRRK2	ENSG00000188906	12	40351564	A	T	c.6407A>T	p.Glu2136Val	chr12:40351564:A:T	missense	0	1	0	1.55e-05					3.3325	0.461073	0.135723	81.825	24.5	ambiguous	0.5422
LRRK2	ENSG00000188906	12	40351612	T	G	c.6455T>G	p.Val2152Gly	chr12:40351612:T:G	missense	0	1	0	1.531e-05					3.3325	0.461073	0.135723	81.825	14.16	likely_benign	0.1949
LRRK2	ENSG00000188906	12	40351618	G	A	c.6461G>A	p.Cys2154Tyr	chr12:40351618:G:A	missense	0	1	0	1.531e-05					3.3325	0.461073	0.135723	81.825	25.3	likely_pathogenic	0.7312
LRRK2	ENSG00000188906	12	40351618	G	T	c.6461G>T	p.Cys2154Phe	chr12:40351618:G:T	missense	0	3	0	4.592e-05					1.42813	0.813668	0.073749	27.6553	25.6	likely_pathogenic	0.647	Uncertain_significance	6.571e-06	0	1.47e-05
LRRK2	ENSG00000188906	12	40351620	A	G	c.6463A>G	p.Met2155Val	chr12:40351620:A:G	missense	0	2	0	3.061e-05					1.99944	0.654721	0.0959663	41.6579	12.98	likely_benign	0.1141	Uncertain_significance	1.314e-05	0	2.939e-05
LRRK2	ENSG00000188906	12	40351620	A	T	c.6463A>T	p.Met2155Leu	chr12:40351620:A:T	missense	0	3	0	4.592e-05					1.42813	0.813668	0.073749	27.6553	13.98	likely_benign	0.1563	Uncertain_significance	6.569e-06	0	1.469e-05
LRRK2	ENSG00000188906	12	40351629	A	G	c.6472A>G	p.Thr2158Ala	chr12:40351629:A:G	missense	0	1	0	1.531e-05					3.3325	0.461073	0.135723	81.825	0.883	likely_benign	0.0696	Uncertain_significance
LRRK2	ENSG00000188906	12	40351661	G	T	c.6504G>T	p.Trp2168Cys	chr12:40351661:G:T	missense	0	3	0	4.575e-05					1.42813	0.813668	0.073749	27.6553	27.5	likely_pathogenic	0.6698		6.572e-06	0	0
LRRK2	ENSG00000188906	12	40351687	G	T	c.6530G>T	p.Gly2177Val	chr12:40351687:G:T	missense	0	2	0	3.05e-05					1.99944	0.654721	0.0959663	41.6579	24.8	ambiguous	0.5094
LRRK2	ENSG00000188906	12	40351719	G	A	c.6562G>A	p.Gly2188Arg	chr12:40351719:G:A	missense	0	1	0	1.53e-05					3.3325	0.461073	0.135723	81.825	16.08	likely_benign	0.0801	Likely_benign	1.315e-05	0	1.47e-05
LRRK2	ENSG00000188906	12	40351722	T	G	c.6565T>G	p.Tyr2189Asp	chr12:40351722:T:G	missense	0	1	0	1.53e-05					3.3325	0.461073	0.135723	81.825	10.27	likely_benign	0.1388
LRRK2	ENSG00000188906	12	40351723	A	G	c.6566A>G	p.Tyr2189Cys	chr12:40351723:A:G	missense	1	10	0.0001525	0.000153	0.999911	0.999933	0.127957	7.81371	1.42825	0.683067	0.258014	7.90619	15.44	likely_benign	0.0739	Conflicting_classifications_of_pathogenicity	0.0005119	0	0.0001911
LRRK2	ENSG00000188906	12	40354311	A	G	c.6589A>G	p.Ser2197Gly	chr12:40354311:A:G	missense	0	4	0	5.994e-05					1.11073	0.94384	0.0597857	20.6358	20.5	likely_benign	0.0826	Uncertain_significance
LRRK2	ENSG00000188906	12	40354429	A	G	c.6707A>G	p.His2236Arg	chr12:40354429:A:G	missense	2	0	0.000307	0					50.0185	0.011561	2.40072	1042.12	24.9	ambiguous	0.3976
LRRK2	ENSG00000188906	12	40354451	T	G	c.6729T>G	p.Asp2243Glu	chr12:40354451:T:G	missense	0	1	0	1.54e-05					3.3325	0.461073	0.135723	81.825	19.67	likely_pathogenic	0.7561
LRRK2	ENSG00000188906	12	40354456	T	C	c.6734T>C	p.Val2245Ala	chr12:40354456:T:C	missense	0	1	0	1.54e-05					3.3325	0.461073	0.135723	81.825	22.1	likely_pathogenic	0.7713	Uncertain_significance
LRRK2	ENSG00000188906	12	40354461	T	C	c.6739T>C	p.Cys2247Arg	chr12:40354461:T:C	missense	0	1	0	1.54e-05					3.3325	0.461073	0.135723	81.825	25.5	likely_pathogenic	0.9412	Uncertain_significance
LRRK2	ENSG00000188906	12	40354474	A	G	c.6752A>G	p.Asn2251Ser	chr12:40354474:A:G	missense	0	2	0	3.065e-05					1.99944	0.654721	0.0959663	41.6579	14.72	likely_benign	0.0676		6.569e-06	0	1.47e-05
LRRK2	ENSG00000188906	12	40354486	A	T	c.6764A>T	p.Lys2255Met	chr12:40354486:A:T	missense	0	2	0	3.065e-05					1.99944	0.654721	0.0959663	41.6579	22.8	likely_benign	0.2215	Uncertain_significance	1.971e-05	0	2.94e-05
LRRK2	ENSG00000188906	12	40356099	A	G	c.6771-16A>G		chr12:40356099:A:G	splice_polypyrimidine_tract,intron	0	1	0	1.516e-05					3.3325	0.461073	0.135723	81.825	21.9				6.57e-06	0	1.47e-05
LRRK2	ENSG00000188906	12	40356135	T	C	c.6791T>C	p.Leu2264Ser	chr12:40356135:T:C	missense	1	0	0.0001515	0					30.0022	0.037277	1.2219	736.665	26.3	likely_pathogenic	0.7732
LRRK2	ENSG00000188906	12	40362450	T	C	c.7029-952T>C		chr12:40362450:T:C	intron	0	1	0	1.537e-05					3.3325	0.461073	0.135723	81.825	22.4
LRRK2	ENSG00000188906	12	40363399	T	C	c.7029-3T>C		chr12:40363399:T:C	splice_region,splice_polypyrimidine_tract,intron	0	1	0	1.534e-05					3.3325	0.461073	0.135723	81.825	0.953				6.582e-06	0	1.472e-05
LRRK2	ENSG00000188906	12	40363541	G	A	c.7168G>A	p.Val2390Met	chr12:40363541:G:A	missense	0	5	0	7.653e-05					0.908755	0.948357	0.0502368	16.4389	23.8	likely_benign	0.1268	Uncertain_significance	2.633e-05	0	1.472e-05
LRRK2	ENSG00000188906	12	40363544	C	T	c.7171C>T	p.His2391Tyr	chr12:40363544:C:T	missense	0	1	0	1.531e-05					3.3325	0.461073	0.135723	81.825	22.7	likely_benign	0.0816
LRRK2	ENSG00000188906	12	40364845	-	GT	c.7186_7187dup	p.Met2397Ter	chr12:40364845:G:GGT	frameshift	0	5	0	7.782e-05					0.908755	0.948357	0.0502368	16.4389	22.4			Uncertain_significance	1.976e-05	0	4.42e-05
LRRK2	ENSG00000188906	12	40364846	G	A	c.7186G>A	p.Val2396Ile	chr12:40364846:G:A	missense	0	1	0	1.556e-05					3.3325	0.461073	0.135723	81.825	1.683	likely_benign	0.081	Uncertain_significance
LRRK2	ENSG00000188906	12	40364850	T	C	c.7190T>C	p.Met2397Thr	chr12:40364850:T:C	missense	4372	43055	0.3217	0.3298	0.947406				0.947932				0.222	likely_benign	0.0823	Benign	0.6165	0.6002	0.6673
LRRK2	ENSG00000188906	12	40364864	A	G	c.7204A>G	p.Lys2402Glu	chr12:40364864:A:G	missense	0	1	0	1.545e-05					3.3325	0.461073	0.135723	81.825	11.07	likely_benign	0.0645
LRRK2	ENSG00000188906	12	40364884	G	A	c.7224G>A	p.Met2408Ile	chr12:40364884:G:A	missense	0	2	0	3.09e-05					1.99944	0.654721	0.0959663	41.6579	16.06	likely_benign	0.168	Uncertain_significance	2.633e-05	0	1.473e-05
LRRK2	ENSG00000188906	12	40364907	C	-	c.7249del	p.Leu2417SerfsTer11	chr12:40364906:AC:A	frameshift	0	1	0	1.543e-05					3.3325	0.461073	0.135723	81.825
LRRK2	ENSG00000188906	12	40364923	G	C	c.7263G>C	p.Lys2421Asn	chr12:40364923:G:C	missense	0	1	0	1.548e-05					3.3325	0.461073	0.135723	81.825	21.2	ambiguous	0.511		6.585e-06	0	1.473e-05
LRRK2	ENSG00000188906	12	40364958	A	G	c.7298A>G	p.His2433Arg	chr12:40364958:A:G	missense	0	1	0	1.547e-05					3.3325	0.461073	0.135723	81.825	22.8	likely_benign	0.2137	Uncertain_significance	6.581e-06	0	1.472e-05
LRRK2	ENSG00000188906	12	40364975	C	A	c.7315C>A	p.Leu2439Ile	chr12:40364975:C:A	missense	0	4	0	6.125e-05					1.11073	0.94384	0.0597857	20.6358	20.4	likely_benign	0.1024	Uncertain_significance	1.975e-05	0	4.417e-05
LRRK2	ENSG00000188906	12	40364984	C	T	c.7324C>T	p.Arg2442Cys	chr12:40364984:C:T	missense	2	4	0.0003061	6.125e-05	5.00192	0.0631038	0.915802	27.3195	5.55695	0.0297311	1.18362	26.0892	23.4	likely_benign	0.097	Uncertain_significance	1.317e-05	0	1.473e-05
LRRK2	ENSG00000188906	12	40364997	G	A	c.7337G>A	p.Arg2446His	chr12:40364997:G:A	missense	0	1	0	1.515e-05					3.3325	0.461073	0.135723	81.825	23.8	likely_benign	0.0998	Conflicting_classifications_of_pathogenicity	6.583e-06	0	1.473e-05
LRRK2	ENSG00000188906	12	40365004	T	G	c.7344T>G	p.Ile2448Met	chr12:40365004:T:G	missense	1	1	0.0001516	1.515e-05	10.0018	0.10349	0.625427	159.948	10.0004	0.0461638	1.03992	96.1701	16.89	likely_benign	0.1401	Uncertain_significance	6.58e-06	0	1.472e-05
LRRK2	ENSG00000188906	12	40365021	C	A	c.7361C>A	p.Ser2454Ter	chr12:40365021:C:A	stop_gained	0	3	0	4.632e-05					1.42813	0.813668	0.073749	27.6553	40
LRRK2	ENSG00000188906	12	40365023	G	T	c.7363G>T	p.Val2455Phe	chr12:40365023:G:T	missense	0	1	0	1.544e-05					3.3325	0.461073	0.135723	81.825	17.65	ambiguous	0.4716	Uncertain_significance
LRRK2	ENSG00000188906	12	40365042	C	T	c.7382C>T	p.Ala2461Val	chr12:40365042:C:T	missense	1	1	0.0001542	1.547e-05	10.0018	0.10349	0.625427	159.948	10.0004	0.0461638	1.03992	96.1701	22.7	likely_benign	0.1215	Uncertain_significance	2.633e-05	0	2.945e-05
LRRK2	ENSG00000188906	12	40366972	T	C	c.7391-34T>C		chr12:40366972:T:C	intron	0	1	0	1.534e-05					3.3325	0.461073	0.135723	81.825	25.1				6.586e-06	0	1.474e-05
LRRK2	ENSG00000188906	12	40367000	G	T	c.7391-6G>T		chr12:40367000:G:T	splice_region,splice_polypyrimidine_tract,intron	0	1	0	1.538e-05					3.3325	0.461073	0.135723	81.825	4.381				6.602e-06	0	1.476e-05
LRRK2	ENSG00000188906	12	40367001	T	A	c.7391-5T>A		chr12:40367001:T:A	splice_region,splice_polypyrimidine_tract,intron	0	1	0	1.538e-05					3.3325	0.461073	0.135723	81.825	18.51				6.588e-06	0	1.474e-05
LRRK2	ENSG00000188906	12	40367664	G	A	c.7483G>A	p.Val2495Ile	chr12:40367664:G:A	missense	0	7	0	0.0001084					0.666381	0.781108	0.0380492	11.6708	16.29	likely_benign	0.0666	Benign/Likely_benign	0.0003036	0	0.0001331
LRRK2	ENSG00000188906	12	40367694	C	A	c.7513C>A	p.Gln2505Lys	chr12:40367694:C:A	missense	0	1	0	1.544e-05					3.3325	0.461073	0.135723	81.825	17.24	likely_benign	0.0885
LRRK2	ENSG00000188906	12	40367733	G	A	c.7552G>A	p.Ala2518Thr	chr12:40367733:G:A	missense	0	1	0	1.535e-05					3.3325	0.461073	0.135723	81.825	20.9	likely_benign	0.0998
LRRK2	ENSG00000188906	12	40367748	C	T	c.7567C>T	p.Arg2523Ter	chr12:40367748:C:T	stop_gained	0	1	0	1.535e-05					3.3325	0.461073	0.135723	81.825	36
LRRK2	ENSG00000188906	12	40367749	G	A	c.7568G>A	p.Arg2523Gln	chr12:40367749:G:A	missense	0	2	0	3.07e-05					1.99944	0.654721	0.0959663	41.6579	12.97	likely_benign	0.0702		1.32e-05	0	2.956e-05
LRRC45	ENSG00000169683	17	82023315	G	C	c.-329G>C		chr17:82023315:G:C	5_prime_UTR	0	1	0	1.507e-05					3.3325	0.461073	0.135723	81.825	20.2
LRRC45	ENSG00000169683	17	82023657	G	A	c.14G>A	p.Arg5Gln	chr17:82023657:G:A	missense	6	71	0.0009025	0.001067	0.84472	0.69169	0.366854	1.94506	0.908593	0.815172	0.406734	2.02968	20.7	likely_benign	0.085		0.001352	0.0008646	0.002117
LRRC45	ENSG00000169683	17	82023696	AGCCCCAGGAGGCTGTCCTGCAGC	-	c.56_79del	p.Pro19_Gln26del	chr17:82023695:GAGCCCCAGGAGGCTGTCCTGCAGC:G	inframe_deletion	0	3	0	4.475e-05					1.42813	0.813668	0.073749	27.6553
LRRC45	ENSG00000169683	17	82023699	C	A	c.56C>A	p.Pro19His	chr17:82023699:C:A	missense	0	6	0	8.95e-05					0.768924	0.857915	0.0433056	13.6528	28.2	likely_pathogenic	0.6796		6.569e-06	0	1.47e-05
LRRC45	ENSG00000169683	17	82023712	-	CTGCAGCAG	c.75_83dup	p.Gln25_Leu27dup	chr17:82023712:C:CCTGCAGCAG	inframe_insertion	0	2	0	2.983e-05					1.99944	0.654721	0.0959663	41.6579
LRRC45	ENSG00000169683	17	82023713	C	G	c.70C>G	p.Leu24Val	chr17:82023713:C:G	missense	0	1	0	1.492e-05					3.3325	0.461073	0.135723	81.825	15.83	likely_benign	0.1035
LRRC45	ENSG00000169683	17	82023723	T	C	c.80T>C	p.Leu27Pro	chr17:82023723:T:C	missense	0	3	0	4.475e-05					1.42813	0.813668	0.073749	27.6553	28.6	likely_pathogenic	0.5858
LRRC45	ENSG00000169683	17	82023732	T	-	c.90del	p.Arg32GlyfsTer11	chr17:82023731:CT:C	frameshift	0	3	0	4.519e-05					1.42813	0.813668	0.073749	27.6553
LRRC45	ENSG00000169683	17	82023738	G	A	c.95G>A	p.Arg32Lys	chr17:82023738:G:A	missense	0	1	0	1.506e-05					3.3325	0.461073	0.135723	81.825	10.62	likely_benign	0.0824		0.0007422	0	1.47e-05
LRRC45	ENSG00000169683	17	82023741	G	T	c.98G>T	p.Gly33Val	chr17:82023741:G:T	missense	0	4	0	6.026e-05					1.11073	0.94384	0.0597857	20.6358	23	likely_benign	0.1679
LRRC45	ENSG00000169683	17	82023761	C	G	c.118C>G	p.Gln40Glu	chr17:82023761:C:G	missense	0	1	0	1.51e-05					3.3325	0.461073	0.135723	81.825	23.2	likely_benign	0.0907		4.599e-05	0	0.0001029
LRRC45	ENSG00000169683	17	82023768	T	G	c.125T>G	p.Leu42Arg	chr17:82023768:T:G	missense	0	1	0	1.51e-05					3.3325	0.461073	0.135723	81.825	28.8	likely_pathogenic	0.8438
LRRC45	ENSG00000169683	17	82023794	G	A	c.151G>A	p.Gly51Ser	chr17:82023794:G:A	missense	0	1	0	1.515e-05					3.3325	0.461073	0.135723	81.825	23.8	likely_benign	0.2372
LRRC45	ENSG00000169683	17	82023825	C	T	c.182C>T	p.Thr61Met	chr17:82023825:C:T	missense	0	1	0	1.511e-05					3.3325	0.461073	0.135723	81.825	17.44	likely_benign	0.0957	Uncertain_significance	9.197e-05	0	0.0001617
LRRC45	ENSG00000169683	17	82023849	T	C	c.206T>C	p.Met69Thr	chr17:82023849:T:C	missense	0	1	0	1.511e-05					3.3325	0.461073	0.135723	81.825	24.6	likely_pathogenic	0.5676
LRRC45	ENSG00000169683	17	82024308	C	A	c.251C>A	p.Ala84Asp	chr17:82024308:C:A	missense	0	1	0	1.508e-05					3.3325	0.461073	0.135723	81.825	15.44	likely_benign	0.1216
LRRC45	ENSG00000169683	17	82024322	C	T	c.265C>T	p.Arg89Cys	chr17:82024322:C:T	missense	0	2	0	3.017e-05					1.99944	0.654721	0.0959663	41.6579	25.4	likely_benign	0.0944	Uncertain_significance	1.972e-05	0	2.94e-05
LRRC45	ENSG00000169683	17	82024346	T	C	c.282+7T>C		chr17:82024346:T:C	splice_region,intron	0	1	0	1.517e-05					3.3325	0.461073	0.135723	81.825	2.607
LRRC45	ENSG00000169683	17	82024685	T	C	c.283-8T>C		chr17:82024685:T:C	splice_region,splice_polypyrimidine_tract,intron	0	1	0	1.486e-05					3.3325	0.461073	0.135723	81.825	6.119
LRRC45	ENSG00000169683	17	82024694	G	A	c.284G>A	p.Gly95Asp	chr17:82024694:G:A	missense,splice_region	0	1	0	1.485e-05					3.3325	0.461073	0.135723	81.825	31	likely_pathogenic	0.9326
LRRC45	ENSG00000169683	17	82024702	C	G	c.292C>G	p.Leu98Val	chr17:82024702:C:G	missense	0	12	0	0.0001782					0.39977	0.524983	0.0236631	6.7538	23.4	likely_benign	0.1609		6.57e-06	0	1.47e-05
LRRC45	ENSG00000169683	17	82024718	C	T	c.308C>T	p.Ala103Val	chr17:82024718:C:T	missense	0	1	0	1.485e-05					3.3325	0.461073	0.135723	81.825	24.3	likely_benign	0.1598
LRRC45	ENSG00000169683	17	82024735	CTC	-	c.329_331del	p.Leu110del	chr17:82024734:ACTC:A	inframe_deletion	0	1	0	1.485e-05					3.3325	0.461073	0.135723	81.825	19.38				6.601e-06	0	0
LRRC45	ENSG00000169683	17	82024736	T	C	c.326T>C	p.Leu109Pro	chr17:82024736:T:C	missense	0	1	0	1.485e-05					3.3325	0.461073	0.135723	81.825	29.9	likely_pathogenic	0.9341
LRRC45	ENSG00000169683	17	82024746	G	C	c.336G>C	p.Gln112His	chr17:82024746:G:C	missense	1	3	0.0001481	4.446e-05	3.33373	0.297112	0.346664	32.0591	4.28565	0.135973	0.632663	29.031	20.7	likely_benign	0.174		0.0003611	0.001443	0.0002352
LRRC45	ENSG00000169683	17	82025005	C	T	c.359C>T	p.Thr120Met	chr17:82025005:C:T	missense	0	1	0	1.482e-05					3.3325	0.461073	0.135723	81.825	22.3	likely_benign	0.1008		1.97e-05	0	0
LRRC45	ENSG00000169683	17	82025029	C	G	c.383C>G	p.Thr128Arg	chr17:82025029:C:G	missense	0	1	0	1.483e-05					3.3325	0.461073	0.135723	81.825	15.53	likely_benign	0.1514		6.568e-06	0	0
LRRC45	ENSG00000169683	17	82025029	C	T	c.383C>T	p.Thr128Met	chr17:82025029:C:T	missense	0	1	0	1.483e-05					3.3325	0.461073	0.135723	81.825	6.944	likely_benign	0.0795
LRRC45	ENSG00000169683	17	82025046	G	A	c.400G>A	p.Ala134Thr	chr17:82025046:G:A	missense	0	4	0	5.974e-05					1.11073	0.94384	0.0597857	20.6358	16.17	likely_benign	0.0838		1.314e-05	0	1.47e-05
LRRC45	ENSG00000169683	17	82025088	C	T	c.442C>T	p.Arg148Trp	chr17:82025088:C:T	missense	0	2	0	2.962e-05					1.99944	0.654721	0.0959663	41.6579	21.4	likely_benign	0.0808	Uncertain_significance	1.314e-05	0	0
LRRC45	ENSG00000169683	17	82025089	G	A	c.443G>A	p.Arg148Gln	chr17:82025089:G:A	missense	0	1	0	1.481e-05					3.3325	0.461073	0.135723	81.825	6.208	likely_benign	0.0533		6.563e-06	0	0
LRRC45	ENSG00000169683	17	82025103	A	G	c.457A>G	p.Asn153Asp	chr17:82025103:A:G	missense	0	1	0	1.484e-05					3.3325	0.461073	0.135723	81.825	26.7	likely_pathogenic	0.7693
LRRC45	ENSG00000169683	17	82025125	G	A	c.479G>A	p.Gly160Asp	chr17:82025125:G:A	missense	0	1	0	1.484e-05					3.3325	0.461073	0.135723	81.825	27.1	likely_pathogenic	0.7225
LRRC45	ENSG00000169683	17	82025127	G	A	c.481G>A	p.Ala161Thr	chr17:82025127:G:A	missense	0	4	0	5.935e-05					1.11073	0.94384	0.0597857	20.6358	26	likely_benign	0.1222	Uncertain_significance	7.882e-05	0	0.0001323
LRRC45	ENSG00000169683	17	82025128	C	T	c.482C>T	p.Ala161Val	chr17:82025128:C:T	missense	0	7	0	0.0001039					0.666381	0.781108	0.0380492	11.6708	24	likely_benign	0.1375		2.627e-05	0	5.878e-05
LRRC45	ENSG00000169683	17	82025157	A	G	c.511A>G	p.Asn171Asp	chr17:82025157:A:G	missense	0	1	0	1.485e-05					3.3325	0.461073	0.135723	81.825	23.2	likely_pathogenic	0.7327
LRRC45	ENSG00000169683	17	82025158	A	C	c.512A>C	p.Asn171Thr	chr17:82025158:A:C	missense	0	1	0	1.485e-05					3.3325	0.461073	0.135723	81.825	25.1	ambiguous	0.4746
LRRC45	ENSG00000169683	17	82025391	A	G	c.545A>G	p.Asn182Ser	chr17:82025391:A:G	missense	0	1	0	1.484e-05					3.3325	0.461073	0.135723	81.825	26.5	likely_pathogenic	0.9571		1.314e-05	0	2.94e-05
LRRC45	ENSG00000169683	17	82025396	G	A	c.550G>A	p.Val184Ile	chr17:82025396:G:A	missense	0	2	0	2.968e-05					1.99944	0.654721	0.0959663	41.6579	3.111	likely_benign	0.0603		2.628e-05	0	1.47e-05
LRRC45	ENSG00000169683	17	82025429	T	C	c.583T>C	p.Cys195Arg	chr17:82025429:T:C	missense	0	1	0	1.481e-05					3.3325	0.461073	0.135723	81.825	24.7	likely_pathogenic	0.6162	Uncertain_significance	6.57e-06	0	0
LRRC45	ENSG00000169683	17	82025438	A	G	c.592A>G	p.Ser198Gly	chr17:82025438:A:G	missense	0	1	0	1.481e-05					3.3325	0.461073	0.135723	81.825	20.9	likely_benign	0.057
LRRC45	ENSG00000169683	17	82025489	G	A	c.643G>A	p.Asp215Asn	chr17:82025489:G:A	missense	2	12	0.0002975	0.0001789	1.66691	0.503601	0.37291	7.45113	2.00003	0.317236	0.514157	7.77995	25.3	ambiguous	0.4033	Uncertain_significance	9.19e-05	0	0.0002058
LRRC45	ENSG00000169683	17	82025502	C	G	c.656C>G	p.Ala219Gly	chr17:82025502:C:G	missense	0	1	0	1.486e-05					3.3325	0.461073	0.135723	81.825	24.6	likely_benign	0.1734
LRRC45	ENSG00000169683	17	82025512	G	A	c.661+5G>A		chr17:82025512:G:A	splice_donor_5th_base,intron	0	1	0	1.486e-05					3.3325	0.461073	0.135723	81.825	24.8				0.0002496	0	0.000147
LRRC45	ENSG00000169683	17	82026910	G	A	c.673G>A	p.Gly225Ser	chr17:82026910:G:A	missense	0	1	0	1.518e-05					3.3325	0.461073	0.135723	81.825	15	likely_benign	0.0777		6.574e-06	0	1.47e-05
LRRC45	ENSG00000169683	17	82026925	C	G	c.688C>G	p.Arg230Gly	chr17:82026925:C:G	missense	0	3	0	4.609e-05					1.42813	0.813668	0.073749	27.6553	22.5	likely_benign	0.1277		1.315e-05	0	2.94e-05
LRRC45	ENSG00000169683	17	82026926	G	A	c.689G>A	p.Arg230Gln	chr17:82026926:G:A	missense	0	3	0	4.609e-05					1.42813	0.813668	0.073749	27.6553	22.6	likely_benign	0.0779		7.232e-05	0	1.47e-05
LRRC45	ENSG00000169683	17	82026941	A	G	c.704A>G	p.Gln235Arg	chr17:82026941:A:G	missense	0	2	0	3.073e-05					1.99944	0.654721	0.0959663	41.6579	0.793	likely_benign	0.0534		6.572e-06	0	1.47e-05
LRRC45	ENSG00000169683	17	82026955	C	T	c.718C>T	p.Arg240Cys	chr17:82026955:C:T	missense	0	2	0	3.074e-05					1.99944	0.654721	0.0959663	41.6579	25.7	likely_benign	0.1439		3.943e-05	0	1.47e-05
LRRC45	ENSG00000169683	17	82026964	G	A	c.727G>A	p.Val243Ile	chr17:82026964:G:A	missense	2	10	0.0003067	0.0001537	2.00041	0.370855	0.438118	9.13374	2.38113	0.217794	0.599181	9.46254	7.881	likely_benign	0.0698	Uncertain_significance	5.258e-05	0	0.0001029
LRRC45	ENSG00000169683	17	82026969	C	-	c.732del	p.Ser245AlafsTer18	chr17:82026968:TC:T	frameshift	0	1	0	1.537e-05					3.3325	0.461073	0.135723	81.825
LRRC45	ENSG00000169683	17	82027010	A	G	c.773A>G	p.Gln258Arg	chr17:82027010:A:G	missense,splice_region	0	2	0	3.038e-05					1.99944	0.654721	0.0959663	41.6579	31	likely_benign	0.2191
LRRC45	ENSG00000169683	17	82027302	G	A	c.775-84G>A		chr17:82027302:G:A	intron	1	0	0.0001487	0					30.0022	0.037277	1.2219	736.665	22.2
LRRC45	ENSG00000169683	17	82027368	G	A	c.775-18G>A		chr17:82027368:G:A	intron	0	1	0	1.495e-05					3.3325	0.461073	0.135723	81.825	22.2				1.314e-05	0	1.47e-05
LRRC45	ENSG00000169683	17	82027378	G	T	c.775-8G>T		chr17:82027378:G:T	splice_region,splice_polypyrimidine_tract,intron	1	4	0.0001494	5.981e-05	2.50022	0.412485	0.279361	22.3765	3.33319	0.201699	0.525022	21.1613	5.755
LRRC45	ENSG00000169683	17	82027385	G	T	c.775-1G>T		chr17:82027385:G:T	splice_acceptor	0	2	0	2.99e-05					1.99944	0.654721	0.0959663	41.6579	31				1.971e-05	0	2.94e-05
LRRC45	ENSG00000169683	17	82027386	T	C	c.775T>C	p.Phe259Leu	chr17:82027386:T:C	missense,splice_region	0	2	0	2.992e-05					1.99944	0.654721	0.0959663	41.6579	23	likely_pathogenic	0.8743		1.314e-05	0	2.94e-05
LRRC45	ENSG00000169683	17	82027392	G	A	c.781G>A	p.Asp261Asn	chr17:82027392:G:A	missense	0	1	0	1.488e-05					3.3325	0.461073	0.135723	81.825	19.57	likely_benign	0.0898	Uncertain_significance	1.971e-05	0	0
LRRC45	ENSG00000169683	17	82027399	T	C	c.788T>C	p.Met263Thr	chr17:82027399:T:C	missense	0	1	0	1.488e-05					3.3325	0.461073	0.135723	81.825	23.1	ambiguous	0.4883
LRRC45	ENSG00000169683	17	82027402	A	G	c.791A>G	p.Glu264Gly	chr17:82027402:A:G	missense	0	2	0	2.977e-05					1.99944	0.654721	0.0959663	41.6579	21.9	likely_benign	0.0881
LRRC45	ENSG00000169683	17	82027408	T	C	c.797T>C	p.Ile266Thr	chr17:82027408:T:C	missense	5	63	0.0007449	0.0009376	0.793275	0.618439	0.318883	1.9734	0.865616	0.745628	0.361961	2.07009	21.5	likely_benign	0.2153		0.0004268	0	0.0007792
LRRC45	ENSG00000169683	17	82027409	T	G	c.798T>G	p.Ile266Met	chr17:82027409:T:G	missense	0	1	0	1.488e-05					3.3325	0.461073	0.135723	81.825	0.091	likely_benign	0.1009
LRRC45	ENSG00000169683	17	82027411	A	T	c.800A>T	p.Asp267Val	chr17:82027411:A:T	missense	0	1	0	1.488e-05					3.3325	0.461073	0.135723	81.825	25.1	ambiguous	0.3662
LRRC45	ENSG00000169683	17	82027418	G	T	c.807G>T	p.Gln269His	chr17:82027418:G:T	missense	0	2	0	2.977e-05					1.99944	0.654721	0.0959663	41.6579	21	ambiguous	0.5508		6.568e-06	0	1.47e-05
LRRC45	ENSG00000169683	17	82027420	G	A	c.809G>A	p.Arg270Gln	chr17:82027420:G:A	missense	0	1	0	1.489e-05					3.3325	0.461073	0.135723	81.825	20.1	likely_benign	0.0735		9.853e-05	0	0
LRRC45	ENSG00000169683	17	82027443	A	T	c.832A>T	p.Arg278Trp	chr17:82027443:A:T	missense,splice_region	0	1	0	1.492e-05					3.3325	0.461073	0.135723	81.825	24.4	likely_benign	0.1122
LRRC45	ENSG00000169683	17	82027445	G	A	c.833+1G>A		chr17:82027445:G:A	splice_donor	0	2	0	2.985e-05					1.99944	0.654721	0.0959663	41.6579	33
LRRC45	ENSG00000169683	17	82027451	G	A	c.833+7G>A		chr17:82027451:G:A	splice_region,intron	0	1	0	1.492e-05					3.3325	0.461073	0.135723	81.825	1.947
LRRC45	ENSG00000169683	17	82027671	C	T	c.834-3C>T		chr17:82027671:C:T	splice_region,splice_polypyrimidine_tract,intron	1	5	0.0001497	7.47e-05	2.00012	0.526915	0.233597	17.1255	2.72707	0.276191	0.44819	16.5932	5.534				2.627e-05	0	1.47e-05
LRRC45	ENSG00000169683	17	82027679	C	T	c.839C>T	p.Ser280Leu	chr17:82027679:C:T	missense	0	1	0	1.494e-05					3.3325	0.461073	0.135723	81.825	18.91	likely_benign	0.127		6.569e-06	0	1.47e-05
LRRC45	ENSG00000169683	17	82027687	C	G	c.847C>G	p.Arg283Gly	chr17:82027687:C:G	missense	0	4	0	5.976e-05					1.11073	0.94384	0.0597857	20.6358	18.74	likely_benign	0.1353	Uncertain_significance	3.285e-05	0	4.41e-05
LRRC45	ENSG00000169683	17	82027687	C	T	c.847C>T	p.Arg283Cys	chr17:82027687:C:T	missense	0	1	0	1.494e-05					3.3325	0.461073	0.135723	81.825	20.9	likely_benign	0.1247		7.222e-05	0	0
LRRC45	ENSG00000169683	17	82027688	G	A	c.848G>A	p.Arg283His	chr17:82027688:G:A	missense	0	3	0	4.482e-05					1.42813	0.813668	0.073749	27.6553	14.31	likely_benign	0.0827		1.97e-05	0	0
LRRC45	ENSG00000169683	17	82027703	A	G	c.863A>G	p.Gln288Arg	chr17:82027703:A:G	missense	0	1	0	1.491e-05					3.3325	0.461073	0.135723	81.825	25.7	likely_benign	0.1098
LRRC45	ENSG00000169683	17	82027747	G	C	c.907G>C	p.Ala303Pro	chr17:82027747:G:C	missense	0	1	0	1.487e-05					3.3325	0.461073	0.135723	81.825	28.2	likely_pathogenic	0.9307
LRRC45	ENSG00000169683	17	82027748	C	T	c.908C>T	p.Ala303Val	chr17:82027748:C:T	missense	0	1	0	1.487e-05					3.3325	0.461073	0.135723	81.825	32	ambiguous	0.3836		6.569e-06	0	0
LRRC45	ENSG00000169683	17	82028030	G	A	c.931G>A	p.Ala311Thr	chr17:82028030:G:A	missense	0	1	0	1.526e-05					3.3325	0.461073	0.135723	81.825	23	likely_benign	0.0856		6.57e-06	0	1.47e-05
LRRC45	ENSG00000169683	17	82028093	G	C	c.994G>C	p.Glu332Gln	chr17:82028093:G:C	missense	0	1	0	1.51e-05					3.3325	0.461073	0.135723	81.825	19	likely_benign	0.0793		6.571e-06	0	0
LRRC45	ENSG00000169683	17	82028108	T	C	c.1009T>C	p.Ser337Pro	chr17:82028108:T:C	missense	1	0	0.0001501	0					30.0022	0.037277	1.2219	736.665	13.95	likely_benign	0.2839		1.318e-05	0	2.944e-05
LRRC45	ENSG00000169683	17	82028151	G	C	c.1047+5G>C		chr17:82028151:G:C	splice_donor_5th_base,intron	1	0	0.0001495	0					30.0022	0.037277	1.2219	736.665	21.9
LRRC45	ENSG00000169683	17	82028236	-	CT	c.1050_1051insCT	p.Ala351LeufsTer27	chr17:82028236:A:ACT	frameshift	0	1	0	1.514e-05					3.3325	0.461073	0.135723	81.825	33				6.57e-06	0	1.47e-05
LRRC45	ENSG00000169683	17	82028237	G	C	c.1051G>C	p.Ala351Pro	chr17:82028237:G:C	missense	0	1	0	1.514e-05					3.3325	0.461073	0.135723	81.825	25.2	ambiguous	0.5445		6.569e-06	0	1.47e-05
LRRC45	ENSG00000169683	17	82028247	G	A	c.1061G>A	p.Arg354Gln	chr17:82028247:G:A	missense	1	5	0.0001481	7.414e-05	2.00012	0.526915	0.233597	17.1255	2.72707	0.276191	0.44819	16.5932	23	likely_benign	0.0951		5.907e-05	0	2.94e-05
LRRC45	ENSG00000169683	17	82028268	A	G	c.1082A>G	p.Asp361Gly	chr17:82028268:A:G	missense	1	0	0.0001481	0					30.0022	0.037277	1.2219	736.665	25	likely_benign	0.2072
LRRC45	ENSG00000169683	17	82028280	C	T	c.1094C>T	p.Ala365Val	chr17:82028280:C:T	missense	775	7376	0.1148	0.1094	1.06565	0.139022	0.979559	1.1593	1.06608	0.136429	0.979976	1.15974	16.38	likely_benign	0.1254		0.0758	0.04896	0.1076
LRRC45	ENSG00000169683	17	82028295	T	C	c.1109T>C	p.Leu370Pro	chr17:82028295:T:C	missense	0	1	0	1.483e-05					3.3325	0.461073	0.135723	81.825	27.2	likely_pathogenic	0.6767		6.569e-06	0	0
LRRC45	ENSG00000169683	17	82028388	G	A	c.1126-9G>A		chr17:82028388:G:A	splice_polypyrimidine_tract,intron	0	4	0	5.914e-05					1.11073	0.94384	0.0597857	20.6358	33				9.19e-05	0	0.0001764
LRRC45	ENSG00000169683	17	82028396	G	A	c.1126-1G>A		chr17:82028396:G:A	splice_acceptor	0	1	0	1.483e-05					3.3325	0.461073	0.135723	81.825	33				1.314e-05	0	2.94e-05
LRRC45	ENSG00000169683	17	82028397	G	A	c.1126G>A	p.Val376Ile	chr17:82028397:G:A	missense,splice_region	1	0	0.0001485	0					30.0022	0.037277	1.2219	736.665	21.4	likely_benign	0.1491		6.57e-06	0	1.47e-05
LRRC45	ENSG00000169683	17	82028400	G	C	c.1129G>C	p.Asp377His	chr17:82028400:G:C	missense	0	1	0	1.483e-05					3.3325	0.461073	0.135723	81.825	23.7	likely_benign	0.1496
LRRC45	ENSG00000169683	17	82028405	G	T	c.1134G>T	p.Glu378Asp	chr17:82028405:G:T	missense	0	3	0	4.449e-05					1.42813	0.813668	0.073749	27.6553	20.3	likely_benign	0.1035	Uncertain_significance	0.0001576	0	0.0001911
LRRC45	ENSG00000169683	17	82028409	G	A	c.1138G>A	p.Glu380Lys	chr17:82028409:G:A	missense	0	1	0	1.483e-05					3.3325	0.461073	0.135723	81.825	23.7	likely_benign	0.1216		6.568e-06	0	0
LRRC45	ENSG00000169683	17	82028412	C	T	c.1141C>T	p.Arg381Trp	chr17:82028412:C:T	missense	0	1	0	1.483e-05					3.3325	0.461073	0.135723	81.825	28.1	likely_benign	0.1273		1.314e-05	0	1.47e-05
LRRC45	ENSG00000169683	17	82028413	G	A	c.1142G>A	p.Arg381Gln	chr17:82028413:G:A	missense	0	4	0	5.932e-05					1.11073	0.94384	0.0597857	20.6358	22.9	likely_benign	0.0791		6.566e-05	0	8.821e-05
LRRC45	ENSG00000169683	17	82028413	G	C	c.1142G>C	p.Arg381Pro	chr17:82028413:G:C	missense	0	1	0	1.483e-05					3.3325	0.461073	0.135723	81.825	22.7	likely_pathogenic	0.748
LRRC45	ENSG00000169683	17	82028436	C	T	c.1165C>T	p.Gln389Ter	chr17:82028436:C:T	stop_gained	1	5	0.0001486	7.428e-05	2.00012	0.526915	0.233597	17.1255	2.72707	0.276191	0.44819	16.5932	39				2.628e-05	0	4.41e-05
LRRC45	ENSG00000169683	17	82028448	A	G	c.1177A>G	p.Thr393Ala	chr17:82028448:A:G	missense	0	2	0	2.984e-05					1.99944	0.654721	0.0959663	41.6579	14.82	likely_benign	0.0745
LRRC45	ENSG00000169683	17	82028455	AGG	-	c.1186_1188del	p.Glu396del	chr17:82028454:CAGG:C	inframe_deletion	0	1	0	1.492e-05					3.3325	0.461073	0.135723	81.825	18.64				1.971e-05	0	0
LRRC45	ENSG00000169683	17	82028490	C	T	c.1219C>T	p.Arg407Trp	chr17:82028490:C:T	missense	0	1	0	1.488e-05					3.3325	0.461073	0.135723	81.825	25	likely_benign	0.1668		3.287e-05	0	7.352e-05
LRRC45	ENSG00000169683	17	82028505	G	A	c.1234G>A	p.Glu412Lys	chr17:82028505:G:A	missense	1	3	0.0001488	4.463e-05	3.33373	0.297112	0.346664	32.0591	4.28565	0.135973	0.632663	29.031	28	likely_benign	0.1162		3.942e-05	0	1.47e-05
LRRC45	ENSG00000169683	17	82028508	G	A	c.1237G>A	p.Glu413Lys	chr17:82028508:G:A	missense,splice_region	1	1	0.0001488	1.488e-05	10.0018	0.10349	0.625427	159.948	10.0004	0.0461638	1.03992	96.1701	34	likely_benign	0.1576
LRRC45	ENSG00000169683	17	82028513	G	A	c.1237+5G>A		chr17:82028513:G:A	splice_donor_5th_base,intron	0	1	0	1.502e-05					3.3325	0.461073	0.135723	81.825	21.2
LRRC45	ENSG00000169683	17	82028605	G	A	c.1238-8G>A		chr17:82028605:G:A	splice_region,splice_polypyrimidine_tract,intron	0	2	0	2.969e-05					1.99944	0.654721	0.0959663	41.6579	2.878
LRRC45	ENSG00000169683	17	82028612	G	A	c.1238-1G>A		chr17:82028612:G:A	splice_acceptor	0	1	0	1.485e-05					3.3325	0.461073	0.135723	81.825	35
LRRC45	ENSG00000169683	17	82028615	C	T	c.1240C>T	p.Arg414Cys	chr17:82028615:C:T	missense,splice_region	0	1	0	1.485e-05					3.3325	0.461073	0.135723	81.825	29.3	likely_benign	0.1333		1.971e-05	0	1.47e-05
LRRC45	ENSG00000169683	17	82028627	GAGAA	-	c.1259_1263del	p.Arg420MetfsTer27	chr17:82028626:GGAGAA:G	frameshift	0	1	0	1.486e-05					3.3325	0.461073	0.135723	81.825	35				6.568e-06	0	1.47e-05
LRRC45	ENSG00000169683	17	82028628	A	G	c.1253A>G	p.Glu418Gly	chr17:82028628:A:G	missense	0	1	0	1.486e-05					3.3325	0.461073	0.135723	81.825	31	likely_benign	0.3038
LRRC45	ENSG00000169683	17	82028634	G	A	c.1259G>A	p.Arg420Lys	chr17:82028634:G:A	missense	1	0	0.0001486	0					30.0022	0.037277	1.2219	736.665	12.36	likely_benign	0.0782		6.568e-06	0	1.47e-05
LRRC45	ENSG00000169683	17	82028640	G	A	c.1265G>A	p.Cys422Tyr	chr17:82028640:G:A	missense	0	2	0	2.972e-05					1.99944	0.654721	0.0959663	41.6579	1.793	likely_benign	0.0825		6.568e-06	0	0
LRRC45	ENSG00000169683	17	82028657	G	A	c.1282G>A	p.Asp428Asn	chr17:82028657:G:A	missense	0	1	0	1.496e-05					3.3325	0.461073	0.135723	81.825	23.1	likely_benign	0.1491		3.941e-05	0	4.409e-05
LRRC45	ENSG00000169683	17	82028672	C	T	c.1297C>T	p.Arg433Cys	chr17:82028672:C:T	missense	0	2	0	2.969e-05					1.99944	0.654721	0.0959663	41.6579	25.5	likely_benign	0.1302
LRRC45	ENSG00000169683	17	82028673	G	A	c.1298G>A	p.Arg433His	chr17:82028673:G:A	missense	0	1	0	1.484e-05					3.3325	0.461073	0.135723	81.825	13.09	likely_benign	0.073		2.627e-05	0	4.41e-05
LRRC45	ENSG00000169683	17	82029023	G	T	c.1309-70G>T		chr17:82029023:G:T	intron	1	0	0.0001481	0					30.0022	0.037277	1.2219	736.665	21.3
LRRC45	ENSG00000169683	17	82029085	C	T	c.1309-8C>T		chr17:82029085:C:T	splice_region,splice_polypyrimidine_tract,intron	0	2	0	2.976e-05					1.99944	0.654721	0.0959663	41.6579	6.249				0.01851	0	0.0001323
LRRC45	ENSG00000169683	17	82029106	C	G	c.1322C>G	p.Thr441Ser	chr17:82029106:C:G	missense	0	1	0	1.487e-05					3.3325	0.461073	0.135723	81.825	11.67	likely_benign	0.1085
LRRC45	ENSG00000169683	17	82029114	C	A	c.1330C>A	p.Leu444Met	chr17:82029114:C:A	missense	0	1	0	1.487e-05					3.3325	0.461073	0.135723	81.825	10.13	likely_benign	0.0856
LRRC45	ENSG00000169683	17	82029122	G	C	c.1338G>C	p.Glu446Asp	chr17:82029122:G:C	missense	0	1	0	1.505e-05					3.3325	0.461073	0.135723	81.825	11.94	likely_benign	0.0818
LRRC45	ENSG00000169683	17	82029132	G	T	c.1348G>T	p.Ala450Ser	chr17:82029132:G:T	missense	0	3	0	4.476e-05					1.42813	0.813668	0.073749	27.6553	15.58	likely_benign	0.0973		6.57e-06	0	1.47e-05
LRRC45	ENSG00000169683	17	82029144	C	T	c.1360C>T	p.Arg454Trp	chr17:82029144:C:T	missense	0	3	0	4.476e-05					1.42813	0.813668	0.073749	27.6553	22.1	likely_benign	0.2414	Uncertain_significance	1.314e-05	0	1.47e-05
LRRC45	ENSG00000169683	17	82029156	C	G	c.1372C>G	p.Leu458Val	chr17:82029156:C:G	missense	0	1	0	1.497e-05					3.3325	0.461073	0.135723	81.825	20.8	likely_benign	0.153
LRRC45	ENSG00000169683	17	82029539	G	C	c.1402-4G>C		chr17:82029539:G:C	splice_region,splice_polypyrimidine_tract,intron	204	2050	0.03034	0.03053	0.994715	0.94422	0.857496	1.15389	0.996769	0.965879	0.859402	1.15609	3.827				0.01785	0.006624	0.03006
LRRC45	ENSG00000169683	17	82029552	C	T	c.1411C>T	p.Arg471Ter	chr17:82029552:C:T	stop_gained	0	2	0	2.99e-05					1.99944	0.654721	0.0959663	41.6579	37				6.572e-06	0	0
LRRC45	ENSG00000169683	17	82029553	G	A	c.1412G>A	p.Arg471Gln	chr17:82029553:G:A	missense	0	1	0	1.495e-05					3.3325	0.461073	0.135723	81.825	13.09	likely_benign	0.075		6.571e-06	0	0
LRRC45	ENSG00000169683	17	82029555	G	A	c.1414G>A	p.Val472Met	chr17:82029555:G:A	missense	1	0	0.0001492	0					30.0022	0.037277	1.2219	736.665	15.44	likely_benign	0.1319		6.57e-06	0	1.47e-05
LRRC45	ENSG00000169683	17	82029578	G	C	c.1437G>C	p.Glu479Asp	chr17:82029578:G:C	missense	0	2	0	2.985e-05					1.99944	0.654721	0.0959663	41.6579	18.06	likely_benign	0.1957
LRRC45	ENSG00000169683	17	82029579	C	T	c.1438C>T	p.Arg480Cys	chr17:82029579:C:T	missense	0	2	0	2.985e-05					1.99944	0.654721	0.0959663	41.6579	26.1	likely_benign	0.2621		0.0001578	0	5.88e-05
LRRC45	ENSG00000169683	17	82029580	G	A	c.1439G>A	p.Arg480His	chr17:82029580:G:A	missense	10	107	0.001493	0.001597	0.934302	0.837417	0.488194	1.78806	0.976324	0.941018	0.51754	1.84181	25.9	likely_benign	0.1189	Likely_benign	0.001169	0.00144	0.002234
LRRC45	ENSG00000169683	17	82029618	C	G	c.1477C>G	p.Gln493Glu	chr17:82029618:C:G	missense	0	2	0	2.993e-05					1.99944	0.654721	0.0959663	41.6579	23.9	likely_benign	0.0927
LRRC45	ENSG00000169683	17	82029622	C	T	c.1481C>T	p.Ala494Val	chr17:82029622:C:T	missense	0	6	0	8.98e-05					0.768924	0.857915	0.0433056	13.6528	5.832	likely_benign	0.0708	Likely_benign	4.602e-05	0	4.411e-05
LRRC45	ENSG00000169683	17	82029624	C	T	c.1483C>T	p.Arg495Cys	chr17:82029624:C:T	missense	0	1	0	1.494e-05					3.3325	0.461073	0.135723	81.825	25.1	likely_benign	0.1412		6.574e-06	0	1.47e-05
LRRC45	ENSG00000169683	17	82029625	G	A	c.1484G>A	p.Arg495His	chr17:82029625:G:A	missense	1	2	0.0001494	2.988e-05	5.00074	0.18882	0.453312	55.1659	6.00009	0.0828093	0.792301	45.4386	22.6	likely_benign	0.0872		0.0001905	0	4.411e-05
LRRC45	ENSG00000169683	17	82030058	C	T	c.1495-7C>T		chr17:82030058:C:T	splice_region,splice_polypyrimidine_tract,intron	0	2	0	2.997e-05					1.99944	0.654721	0.0959663	41.6579	4.526
LRRC45	ENSG00000169683	17	82030084	T	C	c.1514T>C	p.Leu505Pro	chr17:82030084:T:C	missense	0	1	0	1.495e-05					3.3325	0.461073	0.135723	81.825	24.4	likely_pathogenic	0.7776
LRRC45	ENSG00000169683	17	82030108	C	T	c.1538C>T	p.Ala513Val	chr17:82030108:C:T	missense	1	2	0.0001495	2.988e-05	5.00074	0.18882	0.453312	55.1659	6.00009	0.0828093	0.792301	45.4386	15.19	likely_benign	0.0932	Uncertain_significance	1.969e-05	0	2.94e-05
LRRC45	ENSG00000169683	17	82030117	G	A	c.1547G>A	p.Arg516Gln	chr17:82030117:G:A	missense	0	1	0	1.481e-05					3.3325	0.461073	0.135723	81.825	23	likely_benign	0.127		6.568e-06	0	0
LRRC45	ENSG00000169683	17	82030149	A	G	c.1579A>G	p.Lys527Glu	chr17:82030149:A:G	missense	1	5	0.000148	7.408e-05	2.00012	0.526915	0.233597	17.1255	2.72707	0.276191	0.44819	16.5932	17.13	likely_benign	0.1566		1.971e-05	0	4.41e-05
LRRC45	ENSG00000169683	17	82030161	G	T	c.1591G>T	p.Ala531Ser	chr17:82030161:G:T	missense	0	3	0	4.444e-05					1.42813	0.813668	0.073749	27.6553	8.401	likely_benign	0.0831		6.568e-06	0	1.47e-05
LRRC45	ENSG00000169683	17	82030176	C	T	c.1606C>T	p.Arg536Trp	chr17:82030176:C:T	missense	0	1	0	1.499e-05					3.3325	0.461073	0.135723	81.825	19.49	likely_benign	0.1392
LRRC45	ENSG00000169683	17	82030213	G	C	c.1643G>C	p.Arg548Pro	chr17:82030213:G:C	missense	0	2	0	3.008e-05					1.99944	0.654721	0.0959663	41.6579	17.89	ambiguous	0.4906
LRRC45	ENSG00000169683	17	82030213	G	T	c.1643G>T	p.Arg548Leu	chr17:82030213:G:T	missense	1	2	0.0001508	3.008e-05	5.00074	0.18882	0.453312	55.1659	6.00009	0.0828093	0.792301	45.4386	16.53	likely_benign	0.1322		6.569e-06	0	1.47e-05
LRRC45	ENSG00000169683	17	82030218	C	T	c.1648C>T	p.Arg550Cys	chr17:82030218:C:T	missense	1	4	0.0001508	6.017e-05	2.50022	0.412485	0.279361	22.3765	3.33319	0.201699	0.525022	21.1613	26.8	likely_benign	0.1439		1.313e-05	0	1.47e-05
LRRC45	ENSG00000169683	17	82030219	G	T	c.1649G>T	p.Arg550Leu	chr17:82030219:G:T	missense	1	4	0.0001508	6.017e-05	2.50022	0.412485	0.279361	22.3765	3.33319	0.201699	0.525022	21.1613	24.6	likely_benign	0.1771		6.569e-06	0	1.47e-05
LRRC45	ENSG00000169683	17	82030239	G	T	c.1668+1G>T		chr17:82030239:G:T	splice_donor	1	0	0.0001504	0					30.0022	0.037277	1.2219	736.665	34
LRRC45	ENSG00000169683	17	82030339	G	C	c.1689G>C	p.Gln563His	chr17:82030339:G:C	missense	0	1	0	1.495e-05					3.3325	0.461073	0.135723	81.825	21.6	likely_benign	0.2605
LRRC45	ENSG00000169683	17	82030362	G	C	c.1712G>C	p.Arg571Thr	chr17:82030362:G:C	missense	0	1	0	1.495e-05					3.3325	0.461073	0.135723	81.825	21.1	likely_benign	0.1931
LRRC45	ENSG00000169683	17	82030370	G	A	c.1720G>A	p.Val574Met	chr17:82030370:G:A	missense	0	1	0	1.53e-05					3.3325	0.461073	0.135723	81.825	22.1	likely_benign	0.1249	Uncertain_significance	6.567e-06	0	0
LRRC45	ENSG00000169683	17	82030379	C	A	c.1729C>A	p.Gln577Lys	chr17:82030379:C:A	missense	0	1	0	1.501e-05					3.3325	0.461073	0.135723	81.825	23.1	likely_benign	0.1152
LRRC45	ENSG00000169683	17	82030395	G	A	c.1745G>A	p.Arg582Gln	chr17:82030395:G:A	missense	1	4	0.0001505	6.005e-05	2.50022	0.412485	0.279361	22.3765	3.33319	0.201699	0.525022	21.1613	22.9	likely_benign	0.0913	Uncertain_significance	2.627e-05	0	4.409e-05
LRRC45	ENSG00000169683	17	82030413	C	G	c.1763C>G	p.Ala588Gly	chr17:82030413:C:G	missense	0	1	0	1.535e-05					3.3325	0.461073	0.135723	81.825	17.81	likely_benign	0.115		1.314e-05	0	2.94e-05
LRRC45	ENSG00000169683	17	82030428	T	C	c.1778T>C	p.Leu593Pro	chr17:82030428:T:C	missense	7	29	0.001055	0.0004369	2.41651	0.0363245	1.05778	5.52052	2.54489	0.0224921	1.14087	5.67682	25.3	likely_pathogenic	0.6198	Uncertain_significance	0.0002695	0	0.0005444
LRRC45	ENSG00000169683	17	82030440	C	T	c.1790C>T	p.Ala597Val	chr17:82030440:C:T	missense	1	18	0.0001508	0.0002712	0.555375	0.567093	0.0741155	4.16163	0.810439	0.804507	0.153431	4.28082	0.178	likely_benign	0.0635		0.0002889	0.0002882	0.0004852
LRRC45	ENSG00000169683	17	82030455	G	T	c.1805G>T	p.Arg602Leu	chr17:82030455:G:T	missense	0	1	0	1.51e-05					3.3325	0.461073	0.135723	81.825	28.4	likely_benign	0.2531		6.569e-06	0	1.47e-05
LRRC45	ENSG00000169683	17	82030601	C	T	c.1817-8C>T		chr17:82030601:C:T	splice_region,splice_polypyrimidine_tract,intron	0	1	0	1.532e-05					3.3325	0.461073	0.135723	81.825	2.944				0	0	0
LRRC45	ENSG00000169683	17	82030603	C	T	c.1817-6C>T		chr17:82030603:C:T	splice_region,splice_polypyrimidine_tract,intron	0	1	0	1.532e-05					3.3325	0.461073	0.135723	81.825	6.437				0.03427	0.02762	0.02364
LRRC45	ENSG00000169683	17	82030615	C	T	c.1823C>T	p.Ala608Val	chr17:82030615:C:T	missense	0	1	0	1.532e-05					3.3325	0.461073	0.135723	81.825	20.5	likely_benign	0.1074		1.833e-05	0	0
LRRC45	ENSG00000169683	17	82030626	C	G	c.1834C>G	p.Arg612Gly	chr17:82030626:C:G	missense	0	5	0	7.66e-05					0.908755	0.948357	0.0502368	16.4389	28.1	likely_benign	0.2533		1.313e-05	0	1.47e-05
LRRC45	ENSG00000169683	17	82030671	G	A	c.1879G>A	p.Glu627Lys	chr17:82030671:G:A	missense	0	1	0	1.515e-05					3.3325	0.461073	0.135723	81.825	33	likely_pathogenic	0.5758
LRRC45	ENSG00000169683	17	82030680	C	T	c.1888C>T	p.Arg630Trp	chr17:82030680:C:T	missense	0	1	0	1.515e-05					3.3325	0.461073	0.135723	81.825	24	likely_benign	0.1732
LRRC45	ENSG00000169683	17	82030684	T	C	c.1892T>C	p.Leu631Pro	chr17:82030684:T:C	missense	0	1	0	1.515e-05					3.3325	0.461073	0.135723	81.825	31	likely_pathogenic	0.7309
LRRC45	ENSG00000169683	17	82030713	G	A	c.1921G>A	p.Asp641Asn	chr17:82030713:G:A	missense	0	1	0	1.521e-05					3.3325	0.461073	0.135723	81.825	27.1	likely_benign	0.1307
LRRC45	ENSG00000169683	17	82030716	GAG	-	c.1928_1930del	p.Glu643del	chr17:82030715:CGAG:C	inframe_deletion	0	1	0	1.521e-05					3.3325	0.461073	0.135723	81.825
LRRC45	ENSG00000169683	17	82030738	T	C	c.1946T>C	p.Phe649Ser	chr17:82030738:T:C	missense	0	1	0	1.511e-05					3.3325	0.461073	0.135723	81.825	25.6	likely_benign	0.2584		1.315e-05	0	2.941e-05
LRRC45	ENSG00000169683	17	82030763	C	A	c.1971C>A	p.Tyr657Ter	chr17:82030763:C:A	stop_gained	1	2	0.0001488	2.977e-05	5.00074	0.18882	0.453312	55.1659	6.00009	0.0828093	0.792301	45.4386	35
LRRC45	ENSG00000169683	17	82030770	G	C	c.1978G>C	p.Ala660Pro	chr17:82030770:G:C	missense	1	1	0.0001488	1.489e-05	10.0018	0.10349	0.625427	159.948	10.0004	0.0461638	1.03992	96.1701	24	likely_benign	0.2275		6.569e-06	0	1.47e-05
LRRC45	ENSG00000169683	17	82030785	A	G	c.1993A>G	p.Thr665Ala	chr17:82030785:A:G	missense	1	3	0.0001488	4.466e-05	3.33373	0.297112	0.346664	32.0591	4.28565	0.135973	0.632663	29.031	1.338	likely_benign	0.0566		0.002436	0	2.941e-05
LRRC45	ENSG00000169683	17	82030792	-	C	c.2006dup	p.Ter671ValfsTer11	chr17:82030792:G:GC	frameshift	1	0	0.0001488	0					30.0022	0.037277	1.2219	736.665
ANKRD27	ENSG00000105186	19	32598239	C	T	c.3059G>A	p.Arg1020Gln	chr19:32598239:C:T	missense	0	4	0	5.918e-05					1.11073	0.94384	0.0597857	20.6358	19.1	likely_benign	0.1086		2.628e-05	0	4.412e-05
ANKRD27	ENSG00000105186	19	32598240	G	C	c.3058C>G	p.Arg1020Gly	chr19:32598240:G:C	missense	0	1	0	1.48e-05					3.3325	0.461073	0.135723	81.825	19.82	likely_benign	0.1599
ANKRD27	ENSG00000105186	19	32598249	G	A	c.3049C>T	p.Arg1017Trp	chr19:32598249:G:A	missense	1	0	0.0001479	0					30.0022	0.037277	1.2219	736.665	19.04	likely_benign	0.1096		0.0006634	0	1.47e-05
ANKRD27	ENSG00000105186	19	32598260	G	A	c.3038C>T	p.Pro1013Leu	chr19:32598260:G:A	missense	0	5	0	7.398e-05					0.908755	0.948357	0.0502368	16.4389	21.1	likely_benign	0.0827		2.628e-05	0	5.879e-05
ANKRD27	ENSG00000105186	19	32598284	CT	-	c.3013_3014del	p.Arg1005AlafsTer41	chr19:32598283:CCT:C	frameshift	0	1	0	1.48e-05					3.3325	0.461073	0.135723	81.825	23.8				6.57e-06	0	0
ANKRD27	ENSG00000105186	19	32598287	T	C	c.3011A>G	p.Glu1004Gly	chr19:32598287:T:C	missense	0	6	0	8.877e-05					0.768924	0.857915	0.0433056	13.6528	16.29	likely_benign	0.0682		9.856e-05	0	0.0002205
ANKRD27	ENSG00000105186	19	32598297	C	T	c.3001G>A	p.Asp1001Asn	chr19:32598297:C:T	missense	0	1	0	1.48e-05					3.3325	0.461073	0.135723	81.825	9.717	likely_benign	0.0731
ANKRD27	ENSG00000105186	19	32598303	T	A	c.2995A>T	p.Asn999Tyr	chr19:32598303:T:A	missense	1	9	0.0001479	0.0001332	1.11105	0.920437	0.140714	8.77253	1.57864	0.60338	0.282001	8.83725	8.295	likely_benign	0.0839		0.0001707	0.00144	0.0001764
ANKRD27	ENSG00000105186	19	32598353	C	T	c.2945G>A	p.Arg982Lys	chr19:32598353:C:T	missense	0	1	0	1.532e-05					3.3325	0.461073	0.135723	81.825	0.029	likely_benign	0.063
ANKRD27	ENSG00000105186	19	32599703	C	T	c.2919+1G>A		chr19:32599703:C:T	splice_donor	0	1	0	1.5e-05					3.3325	0.461073	0.135723	81.825	24.5
ANKRD27	ENSG00000105186	19	32599704	C	G	c.2919G>C	p.Glu973Asp	chr19:32599704:C:G	missense,splice_region	0	1	0	1.5e-05					3.3325	0.461073	0.135723	81.825	20.9	likely_benign	0.1042
ANKRD27	ENSG00000105186	19	32599705	T	C	c.2918A>G	p.Glu973Gly	chr19:32599705:T:C	missense,splice_region	0	1	0	1.5e-05					3.3325	0.461073	0.135723	81.825	22.2	likely_benign	0.0827
ANKRD27	ENSG00000105186	19	32599738	C	T	c.2885G>A	p.Ser962Asn	chr19:32599738:C:T	missense	0	1	0	1.518e-05					3.3325	0.461073	0.135723	81.825	23.6	likely_benign	0.1738
ANKRD27	ENSG00000105186	19	32599747	C	T	c.2876G>A	p.Arg959Lys	chr19:32599747:C:T	missense	0	1	0	1.518e-05					3.3325	0.461073	0.135723	81.825	18.67	likely_benign	0.0964
ANKRD27	ENSG00000105186	19	32599774	C	G	c.2849G>C	p.Gly950Ala	chr19:32599774:C:G	missense,splice_region	0	4	0	6.064e-05					1.11073	0.94384	0.0597857	20.6358	14.03	likely_benign	0.0945		5.913e-05	0	0.0001176
ANKRD27	ENSG00000105186	19	32599844	G	C	c.2847-68C>G		chr19:32599844:G:C	intron	0	3	0	4.632e-05					1.42813	0.813668	0.073749	27.6553	20.4				6.57e-06	0	1.47e-05
ANKRD27	ENSG00000105186	19	32599964	A	G	c.2846+8T>C		chr19:32599964:A:G	splice_region,intron	0	1	0	1.532e-05					3.3325	0.461073	0.135723	81.825	5.716
ANKRD27	ENSG00000105186	19	32599970	ACTT	-	c.2845_2846+2del		chr19:32599969:CACTT:C	splice_donor,coding_sequence	0	2	0	3.058e-05					1.99944	0.654721	0.0959663	41.6579	34				3.285e-05	0	7.348e-05
ANKRD27	ENSG00000105186	19	32599981	C	T	c.2837G>A	p.Gly946Asp	chr19:32599981:C:T	missense	1	0	0.0001531	0					30.0022	0.037277	1.2219	736.665	14.28	likely_benign	0.1005
ANKRD27	ENSG00000105186	19	32599987	G	A	c.2831C>T	p.Ser944Leu	chr19:32599987:G:A	missense	1	5	0.0001531	7.646e-05	2.00012	0.526915	0.233597	17.1255	2.72707	0.276191	0.44819	16.5932	21.9	likely_benign	0.0929		2.628e-05	0	5.878e-05
ANKRD27	ENSG00000105186	19	32600009	T	C	c.2809A>G	p.Arg937Gly	chr19:32600009:T:C	missense	0	1	0	1.519e-05					3.3325	0.461073	0.135723	81.825	21.3	likely_benign	0.2394
ANKRD27	ENSG00000105186	19	32600013	A	-	c.2805del	p.Phe935LeufsTer32	chr19:32600012:TA:T	frameshift	0	1	0	1.519e-05					3.3325	0.461073	0.135723	81.825
ANKRD27	ENSG00000105186	19	32600022	A	C	c.2796T>G	p.Asp932Glu	chr19:32600022:A:C	missense	0	1	0	1.555e-05					3.3325	0.461073	0.135723	81.825	14.83	likely_benign	0.0809		6.568e-06	0	0
ANKRD27	ENSG00000105186	19	32600024	-	T	c.2793dup	p.Asp932ArgfsTer2	chr19:32600024:C:CT	frameshift	0	1	0	1.555e-05					3.3325	0.461073	0.135723	81.825
ANKRD27	ENSG00000105186	19	32600027	G	A	c.2791C>T	p.Pro931Ser	chr19:32600027:G:A	missense	0	1	0	1.555e-05					3.3325	0.461073	0.135723	81.825	23.4	likely_benign	0.1143
ANKRD27	ENSG00000105186	19	32600054	T	C	c.2768-4A>G		chr19:32600054:T:C	splice_region,splice_polypyrimidine_tract,intron	0	1	0	1.497e-05					3.3325	0.461073	0.135723	81.825	2.982				1.314e-05	0	0
ANKRD27	ENSG00000105186	19	32602109	T	A	c.2673A>T	p.Glu891Asp	chr19:32602109:T:A	missense	0	1	0	1.555e-05					3.3325	0.461073	0.135723	81.825	20.5	likely_benign	0.2092
ANKRD27	ENSG00000105186	19	32604285	G	A	c.2633C>T	p.Thr878Met	chr19:32604285:G:A	missense	0	3	0	4.515e-05					1.42813	0.813668	0.073749	27.6553	24.8	likely_benign	0.1708		8.54e-05	0	7.349e-05
ANKRD27	ENSG00000105186	19	32604294	C	A	c.2624G>T	p.Arg875Leu	chr19:32604294:C:A	missense	0	1	0	1.505e-05					3.3325	0.461073	0.135723	81.825	22.6	likely_benign	0.2482
ANKRD27	ENSG00000105186	19	32604294	C	T	c.2624G>A	p.Arg875Gln	chr19:32604294:C:T	missense	3	13	0.0004526	0.0001957	2.30865	0.191648	0.657546	8.10567	2.59332	0.112291	0.799918	8.40751	22	likely_benign	0.0818	Uncertain_significance	4.598e-05	0	5.879e-05
ANKRD27	ENSG00000105186	19	32604295	G	A	c.2623C>T	p.Arg875Trp	chr19:32604295:G:A	missense	0	4	0	6.02e-05					1.11073	0.94384	0.0597857	20.6358	22.3	likely_benign	0.1278		1.971e-05	0	0
ANKRD27	ENSG00000105186	19	32604322	C	T	c.2596G>A	p.Gly866Arg	chr19:32604322:C:T	missense	0	1	0	1.516e-05					3.3325	0.461073	0.135723	81.825	27.3	ambiguous	0.4951
ANKRD27	ENSG00000105186	19	32604343	C	T	c.2575G>A	p.Val859Ile	chr19:32604343:C:T	missense	1	4	0.0001519	6.074e-05	2.50022	0.412485	0.279361	22.3765	3.33319	0.201699	0.525022	21.1613	25	likely_benign	0.1812	Uncertain_significance	1.314e-05	0	2.94e-05
ANKRD27	ENSG00000105186	19	32604371	-	TCGTGCAGCGCTGTGTTGCCCTTATT	c.2521_2546dup	p.Ala850IlefsTer11	chr19:32604371:C:CTCGTGCAGCGCTGTGTTGCCCTTATT	frameshift	2	10	0.0002984	0.000149	2.00041	0.370855	0.438118	9.13374	2.38113	0.217794	0.599181	9.46254	29				9.852e-05	0	0.0001911
ANKRD27	ENSG00000105186	19	32604373	C	T	c.2545G>A	p.Glu849Lys	chr19:32604373:C:T	missense	0	1	0	1.49e-05					3.3325	0.461073	0.135723	81.825	24.4	ambiguous	0.3628
ANKRD27	ENSG00000105186	19	32604381	G	A	c.2537C>T	p.Ala846Val	chr19:32604381:G:A	missense	1	2	0.0001492	2.981e-05	5.00074	0.18882	0.453312	55.1659	6.00009	0.0828093	0.792301	45.4386	26.5	likely_pathogenic	0.6138		1.314e-05	0	2.939e-05
ANKRD27	ENSG00000105186	19	32604390	C	T	c.2528G>A	p.Gly843Asp	chr19:32604390:C:T	missense	0	2	0	2.981e-05					1.99944	0.654721	0.0959663	41.6579	25.6	likely_pathogenic	0.758		1.314e-05	0	2.94e-05
ANKRD27	ENSG00000105186	19	32604420	C	T	c.2498G>A	p.Gly833Glu	chr19:32604420:C:T	missense	1	0	0.0001542	0					30.0022	0.037277	1.2219	736.665	24.5	ambiguous	0.429
ANKRD27	ENSG00000105186	19	32604429	A	G	c.2494-5T>C		chr19:32604429:A:G	splice_region,splice_polypyrimidine_tract,intron	0	1	0	1.499e-05					3.3325	0.461073	0.135723	81.825	2.596				6.569e-06	0	0
ANKRD27	ENSG00000105186	19	32605870	C	T	c.2458G>A	p.Gly820Ser	chr19:32605870:C:T	missense	0	1	0	1.556e-05					3.3325	0.461073	0.135723	81.825	4.055	likely_benign	0.0828		3.944e-05	0	1.47e-05
ANKRD27	ENSG00000105186	19	32605879	C	T	c.2449G>A	p.Ala817Thr	chr19:32605879:C:T	missense	0	1	0	1.537e-05					3.3325	0.461073	0.135723	81.825	23.4	likely_benign	0.3253		6.574e-06	0	1.47e-05
ANKRD27	ENSG00000105186	19	32605932	G	A	c.2396C>T	p.Ser799Leu	chr19:32605932:G:A	missense	0	7	0	0.000106					0.666381	0.781108	0.0380492	11.6708	12.95	likely_benign	0.0826		3.289e-05	0	4.412e-05
ANKRD27	ENSG00000105186	19	32607642	T	A	c.2366A>T	p.His789Leu	chr19:32607642:T:A	missense	1	0	0.0001511	0					30.0022	0.037277	1.2219	736.665	26.9	likely_benign	0.2596
ANKRD27	ENSG00000105186	19	32607667	G	A	c.2341C>T	p.Leu781Phe	chr19:32607667:G:A	missense	0	5	0	7.577e-05					0.908755	0.948357	0.0502368	16.4389	26.3	ambiguous	0.4244		1.314e-05	0	1.47e-05
ANKRD27	ENSG00000105186	19	32607679	G	T	c.2329C>A	p.Gln777Lys	chr19:32607679:G:T	missense	0	1	0	1.515e-05					3.3325	0.461073	0.135723	81.825	18.34	likely_benign	0.0731
ANKRD27	ENSG00000105186	19	32607703	T	C	c.2305A>G	p.Asn769Asp	chr19:32607703:T:C	missense	1	0	0.0001517	0					30.0022	0.037277	1.2219	736.665	1.828	likely_benign	0.0829		6.571e-06	0	1.47e-05
ANKRD27	ENSG00000105186	19	32607705	G	C	c.2303C>G	p.Ala768Gly	chr19:32607705:G:C	missense	0	1	0	1.515e-05					3.3325	0.461073	0.135723	81.825	25.5	likely_benign	0.2216
ANKRD27	ENSG00000105186	19	32607709	C	T	c.2299G>A	p.Gly767Arg	chr19:32607709:C:T	missense	0	1	0	1.515e-05					3.3325	0.461073	0.135723	81.825	26.8	likely_benign	0.2848		6.57e-06	0	1.47e-05
ANKRD27	ENSG00000105186	19	32607726	G	C	c.2282C>G	p.Pro761Arg	chr19:32607726:G:C	missense	3681	38170	0.4435	0.4233	1.40694				1.40932				16.15	likely_benign	0.1353		0.397	0.5058	0.568
ANKRD27	ENSG00000105186	19	32607726	G	T	c.2282C>A	p.Pro761His	chr19:32607726:G:T	missense	2	0	0.0003024	0					50.0185	0.011561	2.40072	1042.12	16.67	likely_benign	0.1249		1.315e-05	0	2.941e-05
ANKRD27	ENSG00000105186	19	32607727	G	A	c.2281C>T	p.Pro761Ser	chr19:32607727:G:A	missense	0	1	0	1.511e-05					3.3325	0.461073	0.135723	81.825	11.79	likely_benign	0.0889		3.942e-05	0	5.879e-05
ANKRD27	ENSG00000105186	19	32607741	C	T	c.2267G>A	p.Arg756Gln	chr19:32607741:C:T	missense	0	2	0	3.081e-05					1.99944	0.654721	0.0959663	41.6579	24	likely_benign	0.1098
ANKRD27	ENSG00000105186	19	32607753	G	A	c.2255C>T	p.Ala752Val	chr19:32607753:G:A	missense	0	1	0	1.516e-05					3.3325	0.461073	0.135723	81.825	24.8	likely_benign	0.1978		3.285e-05	0	1.47e-05
ANKRD27	ENSG00000105186	19	32607754	C	A	c.2254G>T	p.Ala752Ser	chr19:32607754:C:A	missense	0	2	0	3.032e-05					1.99944	0.654721	0.0959663	41.6579	23.6	likely_benign	0.1368		1.97e-05	0	1.47e-05
ANKRD27	ENSG00000105186	19	32607754	C	T	c.2254G>A	p.Ala752Thr	chr19:32607754:C:T	missense	0	2	0	3.032e-05					1.99944	0.654721	0.0959663	41.6579	25.1	likely_benign	0.1884
ANKRD27	ENSG00000105186	19	32607757	C	T	c.2251G>A	p.Ala751Thr	chr19:32607757:C:T	missense	0	1	0	1.516e-05					3.3325	0.461073	0.135723	81.825	26.1	likely_pathogenic	0.6496		3.286e-05	0	0
ANKRD27	ENSG00000105186	19	32607768	G	A	c.2240C>T	p.Pro747Leu	chr19:32607768:G:A	missense	1	6	0.0001518	9.097e-05	1.66672	0.636289	0.200592	13.8487	2.30745	0.356062	0.390777	13.625	29.3	ambiguous	0.4994	Uncertain_significance	7.227e-05	0	0.0001176
ANKRD27	ENSG00000105186	19	32607796	T	G	c.2212A>C	p.Asn738His	chr19:32607796:T:G	missense	1	2	0.0001526	3.045e-05	5.00074	0.18882	0.453312	55.1659	6.00009	0.0828093	0.792301	45.4386	24.6	likely_benign	0.3261		1.315e-05	0	2.94e-05
ANKRD27	ENSG00000105186	19	32607825	G	A	c.2183C>T	p.Ala728Val	chr19:32607825:G:A	missense	0	1	0	1.497e-05					3.3325	0.461073	0.135723	81.825	19.14	likely_benign	0.1154		1.314e-05	0	1.47e-05
ANKRD27	ENSG00000105186	19	32607832	T	C	c.2176A>G	p.Arg726Gly	chr19:32607832:T:C	missense,splice_region	0	1	0	1.497e-05					3.3325	0.461073	0.135723	81.825	22.9	likely_benign	0.1092	Uncertain_significance
ANKRD27	ENSG00000105186	19	32615701	C	G	c.2132G>C	p.Cys711Ser	chr19:32615701:C:G	missense	2	4	0.000299	6e-05	5.00192	0.0631038	0.915802	27.3195	5.55695	0.0297311	1.18362	26.0892	26.7	likely_pathogenic	0.98		1.971e-05	0	2.94e-05
ANKRD27	ENSG00000105186	19	32615705	ATTCGGG	-	c.2122_2128del	p.Pro708SerfsTer28	chr19:32615704:AATTCGGG:A	frameshift	0	1	0	1.5e-05					3.3325	0.461073	0.135723	81.825
ANKRD27	ENSG00000105186	19	32615708	C	A	c.2125G>T	p.Glu709Ter	chr19:32615708:C:A	stop_gained	0	1	0	1.5e-05					3.3325	0.461073	0.135723	81.825	47
ANKRD27	ENSG00000105186	19	32615712	G	C	c.2121C>G	p.Asp707Glu	chr19:32615712:G:C	missense	0	1	0	1.5e-05					3.3325	0.461073	0.135723	81.825	0.121	likely_benign	0.0903
ANKRD27	ENSG00000105186	19	32615713	T	A	c.2120A>T	p.Asp707Val	chr19:32615713:T:A	missense	0	1	0	1.5e-05					3.3325	0.461073	0.135723	81.825	13.39	likely_benign	0.0804
ANKRD27	ENSG00000105186	19	32615716	G	A	c.2117C>T	p.Ala706Val	chr19:32615716:G:A	missense	0	5	0	7.537e-05					0.908755	0.948357	0.0502368	16.4389	0.03	likely_benign	0.0675		1.314e-05	0	2.94e-05
ANKRD27	ENSG00000105186	19	32615729	T	C	c.2104A>G	p.Thr702Ala	chr19:32615729:T:C	missense	0	1	0	1.507e-05					3.3325	0.461073	0.135723	81.825	0.05	likely_benign	0.0559
ANKRD27	ENSG00000105186	19	32615737	G	A	c.2096C>T	p.Ala699Val	chr19:32615737:G:A	missense	0	7	0	0.000107					0.666381	0.781108	0.0380492	11.6708	0.018	likely_benign	0.0665		3.287e-05	0	5.88e-05
ANKRD27	ENSG00000105186	19	32615756	C	G	c.2077G>C	p.Glu693Gln	chr19:32615756:C:G	missense	0	2	0	3.057e-05					1.99944	0.654721	0.0959663	41.6579	26.3	likely_benign	0.2551
ANKRD27	ENSG00000105186	19	32617605	T	C	c.2036A>G	p.Asp679Gly	chr19:32617605:T:C	missense	0	1	0	1.52e-05					3.3325	0.461073	0.135723	81.825	28.5	likely_pathogenic	0.7364
ANKRD27	ENSG00000105186	19	32617615	C	T	c.2026G>A	p.Ala676Thr	chr19:32617615:C:T	missense	0	1	0	1.512e-05					3.3325	0.461073	0.135723	81.825	27.6	ambiguous	0.5105		6.576e-06	0	0
ANKRD27	ENSG00000105186	19	32617627	T	C	c.2014A>G	p.Lys672Glu	chr19:32617627:T:C	missense	0	3	0	4.537e-05					1.42813	0.813668	0.073749	27.6553	27.1	likely_pathogenic	0.8206		6.572e-06	0	0
ANKRD27	ENSG00000105186	19	32617643	A	C	c.2008-10T>G		chr19:32617643:A:C	splice_polypyrimidine_tract,intron	1	0	0.0001512	0					30.0022	0.037277	1.2219	736.665	20.2
ANKRD27	ENSG00000105186	19	32619253	G	A	c.2007+7C>T		chr19:32619253:G:A	splice_region,intron	0	1	0	1.528e-05					3.3325	0.461073	0.135723	81.825	8.264				1.314e-05	0	2.94e-05
ANKRD27	ENSG00000105186	19	32619298	T	C	c.1969A>G	p.Ser657Gly	chr19:32619298:T:C	missense	3675	37797	0.4391	0.4223	1.32313				1.3254				8.669	likely_benign	0.0626		0.5268	0.5473	0.5733
ANKRD27	ENSG00000105186	19	32619318	C	G	c.1949G>C	p.Ser650Thr	chr19:32619318:C:G	missense	1	0	0.0001526	0					30.0022	0.037277	1.2219	736.665	21.9	likely_benign	0.0949
ANKRD27	ENSG00000105186	19	32619331	A	G	c.1936T>C	p.Ser646Pro	chr19:32619331:A:G	missense	0	1	0	1.518e-05					3.3325	0.461073	0.135723	81.825	23.6	likely_benign	0.1062
ANKRD27	ENSG00000105186	19	32619352	C	A	c.1915G>T	p.Val639Leu	chr19:32619352:C:A	missense	0	1	0	1.505e-05					3.3325	0.461073	0.135723	81.825	1.399	likely_benign	0.0994
ANKRD27	ENSG00000105186	19	32619363	G	T	c.1904C>A	p.Pro635Gln	chr19:32619363:G:T	missense	0	1	0	1.505e-05					3.3325	0.461073	0.135723	81.825	22.1	likely_benign	0.1032
ANKRD27	ENSG00000105186	19	32619378	G	A	c.1889C>T	p.Ala630Val	chr19:32619378:G:A	missense,splice_region	0	1	0	1.543e-05					3.3325	0.461073	0.135723	81.825	4.103	likely_benign	0.0566
ANKRD27	ENSG00000105186	19	32619379	C	A	c.1888G>T	p.Ala630Ser	chr19:32619379:C:A	missense,splice_region	0	1	0	1.543e-05					3.3325	0.461073	0.135723	81.825	16.51	likely_benign	0.0715		6.572e-06	0	0
ANKRD27	ENSG00000105186	19	32619383	C	G	c.1888-4G>C		chr19:32619383:C:G	splice_region,splice_polypyrimidine_tract,intron	0	8	0	0.0001234					0.587966	0.715167	0.0339277	10.1894	0.315				6.571e-05	0	0.0001323
ANKRD27	ENSG00000105186	19	32619489	C	T	c.1887+5G>A		chr19:32619489:C:T	splice_donor_5th_base,intron	1	1	0.0001502	1.506e-05	10.0018	0.10349	0.625427	159.948	10.0004	0.0461638	1.03992	96.1701	20.9				6.57e-06	0	1.47e-05
ANKRD27	ENSG00000105186	19	32619496	C	T	c.1885G>A	p.Glu629Lys	chr19:32619496:C:T	missense,splice_region	0	4	0	6.019e-05					1.11073	0.94384	0.0597857	20.6358	18.54	likely_benign	0.0806		4.601e-05	0	7.351e-05
ANKRD27	ENSG00000105186	19	32619498	G	A	c.1883C>T	p.Ser628Phe	chr19:32619498:G:A	missense	6	44	0.0008998	0.0006621	1.36416	0.475875	0.580902	3.20353	1.46104	0.366996	0.641069	3.32982	14.99	likely_benign	0.1006		0.0006179	0	0.001147
ANKRD27	ENSG00000105186	19	32619501	G	A	c.1880C>T	p.Ser627Leu	chr19:32619501:G:A	missense	3	16	0.0004499	0.0002408	1.87561	0.317678	0.546232	6.44033	2.12162	0.201407	0.669113	6.72722	19.9	likely_benign	0.0717		5.911e-05	0	0.0001323
ANKRD27	ENSG00000105186	19	32619556	-	G	c.1828-4dup		chr19:32619556:A:AG	splice_region,splice_polypyrimidine_tract,intron	0	2	0	2.984e-05					1.99944	0.654721	0.0959663	41.6579	2.241				8.548e-05	0	4.413e-05
ANKRD27	ENSG00000105186	19	32622483	G	A	c.1766C>T	p.Ala589Val	chr19:32622483:G:A	missense	1	11	0.0001524	0.0001686	0.908983	0.927213	0.117316	7.04297	1.30402	0.759823	0.237777	7.15151	25.5	likely_benign	0.3394		0.0001577	0	0.000288
ANKRD27	ENSG00000105186	19	32622510	A	T	c.1739T>A	p.Val580Asp	chr19:32622510:A:T	missense	0	1	0	1.543e-05					3.3325	0.461073	0.135723	81.825	23.8	likely_pathogenic	0.9589
ANKRD27	ENSG00000105186	19	32622511	C	T	c.1738G>A	p.Val580Ile	chr19:32622511:C:T	missense	0	8	0	0.0001235					0.587966	0.715167	0.0339277	10.1894	9.732	likely_benign	0.0504		2.629e-05	0	4.409e-05
ANKRD27	ENSG00000105186	19	32622516	T	C	c.1733A>G	p.Gln578Arg	chr19:32622516:T:C	missense	0	2	0	3.086e-05					1.99944	0.654721	0.0959663	41.6579	23.2	likely_benign	0.1164		1.971e-05	0	0
ANKRD27	ENSG00000105186	19	32622528	C	T	c.1721G>A	p.Arg574His	chr19:32622528:C:T	missense	3	0	0.0004644	0					70.0466	0.00494868	3.61723	1356.43	28.3	ambiguous	0.5442	Uncertain_significance	0.0001118	0	0.0002353
ANKRD27	ENSG00000105186	19	32622619	A	G	c.1630T>C	p.Cys544Arg	chr19:32622619:A:G	missense,splice_region	0	2	0	3.051e-05					1.99944	0.654721	0.0959663	41.6579	27.5	likely_pathogenic	0.9777		1.973e-05	0	1.47e-05
ANKRD27	ENSG00000105186	19	32625867	C	T	c.1629+7G>A		chr19:32625867:C:T	splice_region,intron	0	1	0	1.479e-05					3.3325	0.461073	0.135723	81.825	9.893				1.314e-05	0	2.94e-05
ANKRD27	ENSG00000105186	19	32625872	A	C	c.1629+2T>G		chr19:32625872:A:C	splice_donor	0	1	0	1.479e-05					3.3325	0.461073	0.135723	81.825	26.9
ANKRD27	ENSG00000105186	19	32625873	C	A	c.1629+1G>T		chr19:32625873:C:A	splice_donor	0	1	0	1.479e-05					3.3325	0.461073	0.135723	81.825	29.2
ANKRD27	ENSG00000105186	19	32625873	C	T	c.1629+1G>A		chr19:32625873:C:T	splice_donor	0	1	0	1.479e-05					3.3325	0.461073	0.135723	81.825	30				1.314e-05	0	1.47e-05
ANKRD27	ENSG00000105186	19	32625911	G	A	c.1592C>T	p.Thr531Met	chr19:32625911:G:A	missense	0	4	0	5.916e-05					1.11073	0.94384	0.0597857	20.6358	26.6	likely_benign	0.2628		3.283e-05	0	1.47e-05
ANKRD27	ENSG00000105186	19	32625920	T	C	c.1583A>G	p.Asn528Ser	chr19:32625920:T:C	missense	0	2	0	2.958e-05					1.99944	0.654721	0.0959663	41.6579	18.91	likely_benign	0.0677		1.314e-05	0	1.47e-05
ANKRD27	ENSG00000105186	19	32625936	C	G	c.1567G>C	p.Glu523Gln	chr19:32625936:C:G	missense	0	4	0	6.058e-05					1.11073	0.94384	0.0597857	20.6358	16.94	likely_benign	0.1109	Uncertain_significance	3.942e-05	0	7.349e-05
ANKRD27	ENSG00000105186	19	32625938	G	A	c.1565C>T	p.Ala522Val	chr19:32625938:G:A	missense	0	2	0	3.029e-05					1.99944	0.654721	0.0959663	41.6579	21.8	likely_benign	0.0831	Uncertain_significance	3.283e-05	0	5.88e-05
ANKRD27	ENSG00000105186	19	32625939	C	A	c.1564G>T	p.Ala522Ser	chr19:32625939:C:A	missense	1	15	0.0001513	0.0002272	0.666509	0.694497	0.0880114	5.04747	0.967384	0.969074	0.180954	5.17166	0.018	likely_benign	0.0868	Uncertain_significance	7.884e-05	0	0.0001617
ANKRD27	ENSG00000105186	19	32625970	C	T	c.1537-4G>A		chr19:32625970:C:T	splice_region,splice_polypyrimidine_tract,intron	0	1	0	1.539e-05					3.3325	0.461073	0.135723	81.825	1.26				6.572e-06	0	0
ANKRD27	ENSG00000105186	19	32625971	G	A	c.1537-5C>T		chr19:32625971:G:A	splice_region,splice_polypyrimidine_tract,intron	1	2	0.0001522	3.067e-05	5.00074	0.18882	0.453312	55.1659	6.00009	0.0828093	0.792301	45.4386	3.994				1.314e-05	0	1.47e-05
ANKRD27	ENSG00000105186	19	32625972	G	A	c.1537-6C>T		chr19:32625972:G:A	splice_region,splice_polypyrimidine_tract,intron	0	1	0	1.533e-05					3.3325	0.461073	0.135723	81.825	0.263
ANKRD27	ENSG00000105186	19	32626710	A	T	c.1536+2T>A		chr19:32626710:A:T	splice_donor	0	1	0	1.541e-05					3.3325	0.461073	0.135723	81.825	34
ANKRD27	ENSG00000105186	19	32626717	C	T	c.1531G>A	p.Val511Met	chr19:32626717:C:T	missense	0	1	0	1.541e-05					3.3325	0.461073	0.135723	81.825	28.2	ambiguous	0.4283		2.628e-05	0	2.939e-05
ANKRD27	ENSG00000105186	19	32626728	C	A	c.1520G>T	p.Gly507Val	chr19:32626728:C:A	missense	0	1	0	1.536e-05					3.3325	0.461073	0.135723	81.825	29.5	likely_pathogenic	0.9812		6.564e-06	0	1.47e-05
ANKRD27	ENSG00000105186	19	32626736	A	T	c.1512T>A	p.Cys504Ter	chr19:32626736:A:T	stop_gained	0	2	0	3.071e-05					1.99944	0.654721	0.0959663	41.6579	32
ANKRD27	ENSG00000105186	19	32626746	T	C	c.1502A>G	p.His501Arg	chr19:32626746:T:C	missense	0	1	0	1.518e-05					3.3325	0.461073	0.135723	81.825	26	likely_pathogenic	0.9298		6.574e-06	0	1.47e-05
ANKRD27	ENSG00000105186	19	32626752	G	A	c.1496C>T	p.Pro499Leu	chr19:32626752:G:A	missense	0	9	0	0.0001366					0.526059	0.658005	0.03061	9.04077	31	likely_pathogenic	0.8654		9.192e-05	0	0.0001323
ANKRD27	ENSG00000105186	19	32626773	G	A	c.1475C>T	p.Thr492Ile	chr19:32626773:G:A	missense	0	1	0	1.532e-05					3.3325	0.461073	0.135723	81.825	20.4	likely_benign	0.2489
ANKRD27	ENSG00000105186	19	32626789	C	T	c.1459G>A	p.Ala487Thr	chr19:32626789:C:T	missense	4	21	0.0006158	0.0003218	1.90566	0.237465	0.653756	5.55491	2.09374	0.154275	0.757509	5.78703	25.1	ambiguous	0.4145		0.0002758	0	0.0004263
ANKRD27	ENSG00000105186	19	32626794	T	C	c.1454A>G	p.Lys485Arg	chr19:32626794:T:C	missense	1	5	0.0001532	7.659e-05	2.00012	0.526915	0.233597	17.1255	2.72707	0.276191	0.44819	16.5932	21.4	likely_benign	0.0659		4.602e-05	0	0.0001029
ANKRD27	ENSG00000105186	19	32626807	G	A	c.1441C>T	p.Leu481Phe	chr19:32626807:G:A	missense	0	1	0	1.532e-05					3.3325	0.461073	0.135723	81.825	14.46	likely_benign	0.0855
ANKRD27	ENSG00000105186	19	32626828	C	T	c.1421-1G>A		chr19:32626828:C:T	splice_acceptor	1	2	0.0001531	3.081e-05	5.00074	0.18882	0.453312	55.1659	6.00009	0.0828093	0.792301	45.4386	33				6.572e-06	0	1.47e-05
ANKRD27	ENSG00000105186	19	32628082	C	T	c.1420+1G>A		chr19:32628082:C:T	splice_donor	0	6	0	8.932e-05					0.768924	0.857915	0.0433056	13.6528	31				1.971e-05	0	2.939e-05
ANKRD27	ENSG00000105186	19	32628086	A	G	c.1417T>C	p.Cys473Arg	chr19:32628086:A:G	missense	1	5	0.0001489	7.444e-05	2.00012	0.526915	0.233597	17.1255	2.72707	0.276191	0.44819	16.5932	26.5	likely_benign	0.2846		6.569e-06	0	1.47e-05
ANKRD27	ENSG00000105186	19	32628088	A	C	c.1415T>G	p.Val472Gly	chr19:32628088:A:C	missense	0	1	0	1.489e-05					3.3325	0.461073	0.135723	81.825	24	likely_benign	0.1602
ANKRD27	ENSG00000105186	19	32628091	G	-	c.1412del	p.Ala471ValfsTer19	chr19:32628090:AG:A	frameshift	0	1	0	1.489e-05					3.3325	0.461073	0.135723	81.825
ANKRD27	ENSG00000105186	19	32628107	G	A	c.1396C>T	p.Pro466Ser	chr19:32628107:G:A	missense	0	3	0	4.462e-05					1.42813	0.813668	0.073749	27.6553	28.6	likely_pathogenic	0.6712		6.567e-06	0	1.469e-05
ANKRD27	ENSG00000105186	19	32628113	-	C	c.1389dup	p.His464AlafsTer96	chr19:32628113:G:GC	frameshift	0	1	0	1.487e-05					3.3325	0.461073	0.135723	81.825	34				1.97e-05	0	4.409e-05
ANKRD27	ENSG00000105186	19	32628122	C	T	c.1381G>A	p.Asp461Asn	chr19:32628122:C:T	missense	0	1	0	1.51e-05					3.3325	0.461073	0.135723	81.825	28	likely_benign	0.1899
ANKRD27	ENSG00000105186	19	32628737	T	C	c.1322A>G	p.Glu441Gly	chr19:32628737:T:C	missense	0	3	0	4.512e-05					1.42813	0.813668	0.073749	27.6553	24.4	ambiguous	0.4599		2.629e-05	0	5.881e-05
ANKRD27	ENSG00000105186	19	32628780	C	T	c.1279G>A	p.Val427Ile	chr19:32628780:C:T	missense	0	2	0	2.99e-05					1.99944	0.654721	0.0959663	41.6579	7.872	likely_benign	0.0746		5.911e-05	0	1.47e-05
ANKRD27	ENSG00000105186	19	32628782	G	T	c.1277C>A	p.Thr426Asn	chr19:32628782:G:T	missense	0	1	0	1.495e-05					3.3325	0.461073	0.135723	81.825	16.45	likely_benign	0.0981
ANKRD27	ENSG00000105186	19	32628836	C	T	c.1223G>A	p.Gly408Asp	chr19:32628836:C:T	missense	11	118	0.001641	0.001766	0.931899	0.823254	0.501859	1.73044	0.970018	0.921624	0.52896	1.77884	26.6	likely_pathogenic	0.7918		0.001103	0.01037	0.001352
ANKRD27	ENSG00000105186	19	32628842	G	A	c.1217C>T	p.Ala406Val	chr19:32628842:G:A	missense	1	0	0.0001496	0					30.0022	0.037277	1.2219	736.665	18.72	likely_benign	0.1332
ANKRD27	ENSG00000105186	19	32628852	G	A	c.1210-3C>T		chr19:32628852:G:A	splice_region,splice_polypyrimidine_tract,intron	0	1	0	1.5e-05					3.3325	0.461073	0.135723	81.825	2.131
ANKRD27	ENSG00000105186	19	32628854	A	G	c.1210-5T>C		chr19:32628854:A:G	splice_region,splice_polypyrimidine_tract,intron	0	1	0	1.5e-05					3.3325	0.461073	0.135723	81.825	7.87
ANKRD27	ENSG00000105186	19	32631394	T	C	c.1209+8A>G		chr19:32631394:T:C	splice_region,intron	0	3	0	4.56e-05					1.42813	0.813668	0.073749	27.6553	0.132				4.599e-05	0	0.0001029
ANKRD27	ENSG00000105186	19	32631416	C	T	c.1195G>A	p.Asp399Asn	chr19:32631416:C:T	missense	0	2	0	3.011e-05					1.99944	0.654721	0.0959663	41.6579	24	likely_benign	0.1316		1.97e-05	0	1.47e-05
ANKRD27	ENSG00000105186	19	32631427	G	A	c.1184C>T	p.Ser395Leu	chr19:32631427:G:A	missense	0	4	0	6.022e-05					1.11073	0.94384	0.0597857	20.6358	26.3	likely_benign	0.0947		2.629e-05	0	1.47e-05
ANKRD27	ENSG00000105186	19	32631451	A	C	c.1160T>G	p.Met387Arg	chr19:32631451:A:C	missense	1	0	0.0001504	0					30.0022	0.037277	1.2219	736.665	25.7	ambiguous	0.353
ANKRD27	ENSG00000105186	19	32631455	T	C	c.1156A>G	p.Arg386Gly	chr19:32631455:T:C	missense	0	1	0	1.502e-05					3.3325	0.461073	0.135723	81.825	24.3	likely_benign	0.2015
ANKRD27	ENSG00000105186	19	32631457	T	G	c.1154A>C	p.Gln385Pro	chr19:32631457:T:G	missense	0	3	0	4.506e-05					1.42813	0.813668	0.073749	27.6553	25.3	likely_benign	0.1259
ANKRD27	ENSG00000105186	19	32631461	T	C	c.1150A>G	p.Lys384Glu	chr19:32631461:T:C	missense	0	3	0	4.491e-05					1.42813	0.813668	0.073749	27.6553	23.4	likely_benign	0.2052
ANKRD27	ENSG00000105186	19	32631500	G	A	c.1117-6C>T		chr19:32631500:G:A	splice_region,splice_polypyrimidine_tract,intron	0	2	0	2.988e-05					1.99944	0.654721	0.0959663	41.6579	4.689				5.256e-05	0	0.0001029
ANKRD27	ENSG00000105186	19	32639348	G	A	c.1116+8C>T		chr19:32639348:G:A	splice_region,intron	0	3	0	4.604e-05					1.42813	0.813668	0.073749	27.6553	2.407
ANKRD27	ENSG00000105186	19	32639382	G	C	c.1090C>G	p.Gln364Glu	chr19:32639382:G:C	missense	1	0	0.0001509	0					30.0022	0.037277	1.2219	736.665	23	likely_benign	0.098
ANKRD27	ENSG00000105186	19	32639384	C	T	c.1088G>A	p.Arg363Gln	chr19:32639384:C:T	missense	1	2	0.0001509	3.028e-05	5.00074	0.18882	0.453312	55.1659	6.00009	0.0828093	0.792301	45.4386	26.6	likely_benign	0.1183		4.6e-05	0	0
ANKRD27	ENSG00000105186	19	32639421	A	G	c.1051T>C	p.Cys351Arg	chr19:32639421:A:G	missense	0	1	0	1.523e-05					3.3325	0.461073	0.135723	81.825	27.5	likely_pathogenic	0.8997
ANKRD27	ENSG00000105186	19	32639434	A	C	c.1038T>G	p.Asp346Glu	chr19:32639434:A:C	missense	0	1	0	1.517e-05					3.3325	0.461073	0.135723	81.825	22.4	ambiguous	0.3892
ANKRD27	ENSG00000105186	19	32639468	A	G	c.1004T>C	p.Ile335Thr	chr19:32639468:A:G	missense	0	2	0	3.038e-05					1.99944	0.654721	0.0959663	41.6579	26.5	likely_pathogenic	0.715	Uncertain_significance	1.314e-05	0	2.94e-05
ANKRD27	ENSG00000105186	19	32639471	T	C	c.1001A>G	p.Tyr334Cys	chr19:32639471:T:C	missense	0	1	0	1.519e-05					3.3325	0.461073	0.135723	81.825	28.8	likely_pathogenic	0.6679
ANKRD27	ENSG00000105186	19	32640322	G	A	c.968C>T	p.Thr323Met	chr19:32640322:G:A	missense	0	1	0	1.504e-05					3.3325	0.461073	0.135723	81.825	32	likely_benign	0.2762		6.572e-06	0	0
ANKRD27	ENSG00000105186	19	32640331	A	C	c.959T>G	p.Leu320Arg	chr19:32640331:A:C	missense	0	1	0	1.504e-05					3.3325	0.461073	0.135723	81.825	28.7	likely_pathogenic	0.9673		6.57e-06	0	1.47e-05
ANKRD27	ENSG00000105186	19	32640389	C	A	c.905-4G>T		chr19:32640389:C:A	splice_region,splice_polypyrimidine_tract,intron	21	237	0.003134	0.003541	0.885286	0.593703	0.565806	1.38516	0.904335	0.656281	0.58077	1.40817	7.533				0.002751	0.0008641	0.003014
ANKRD27	ENSG00000105186	19	32643124	T	C	c.781A>G	p.Ser261Gly	chr19:32643124:T:C	missense,splice_region	0	1	0	1.504e-05					3.3325	0.461073	0.135723	81.825	26.6	likely_benign	0.182		6.578e-06	0	1.47e-05
ANKRD27	ENSG00000105186	19	32643129	T	G	c.776A>C	p.Glu259Ala	chr19:32643129:T:G	missense	0	1	0	1.504e-05					3.3325	0.461073	0.135723	81.825	23.7	likely_benign	0.2338
ANKRD27	ENSG00000105186	19	32643169	G	T	c.736C>A	p.Leu246Ile	chr19:32643169:G:T	missense	3	7	0.0004526	0.0001052	4.28825	0.0349404	1.10837	16.5911	4.66881	0.0173389	1.3121	16.6129	27.5	ambiguous	0.3582		2.631e-05	0	5.881e-05
ANKRD27	ENSG00000105186	19	32643192	G	T	c.713C>A	p.Ala238Asp	chr19:32643192:G:T	missense	1	0	0.0001504	0					30.0022	0.037277	1.2219	736.665	24.7	likely_benign	0.338		6.574e-06	0	0
ANKRD27	ENSG00000105186	19	32644332	T	C	c.518A>G	p.His173Arg	chr19:32644332:T:C	missense	1	0	0.0001523	0					30.0022	0.037277	1.2219	736.665	23.8	likely_benign	0.1399
ANKRD27	ENSG00000105186	19	32644336	G	A	c.514C>T	p.Arg172Cys	chr19:32644336:G:A	missense	0	2	0	3.046e-05					1.99944	0.654721	0.0959663	41.6579	33	likely_benign	0.3281
ANKRD27	ENSG00000105186	19	32644351	C	A	c.499G>T	p.Glu167Ter	chr19:32644351:C:A	stop_gained	0	1	0	1.512e-05					3.3325	0.461073	0.135723	81.825	40				1.315e-05	0	2.941e-05
ANKRD27	ENSG00000105186	19	32644351	C	G	c.499G>C	p.Glu167Gln	chr19:32644351:C:G	missense	0	2	0	3.024e-05					1.99944	0.654721	0.0959663	41.6579	25.1	likely_benign	0.1942		0.009044	0.00432	0.0001912
ANKRD27	ENSG00000105186	19	32644352	G	A	c.498C>T	p.Cys166%3D	chr19:32644352:G:A	synonymous	1	0	0.0001518	0					30.0022	0.037277	1.2219	736.665	23.1
ANKRD27	ENSG00000105186	19	32644360	G	A	c.490C>T	p.Arg164Ter	chr19:32644360:G:A	stop_gained	1	1	0.0001518	1.512e-05	10.0018	0.10349	0.625427	159.948	10.0004	0.0461638	1.03992	96.1701	36				1.314e-05	0	0
ANKRD27	ENSG00000105186	19	32644369	G	A	c.481C>T	p.Arg161Ter	chr19:32644369:G:A	stop_gained	0	1	0	1.512e-05					3.3325	0.461073	0.135723	81.825	40				1.315e-05	0	1.47e-05
ANKRD27	ENSG00000105186	19	32644419	A	G	c.431T>C	p.Phe144Ser	chr19:32644419:A:G	missense	0	1	0	1.533e-05					3.3325	0.461073	0.135723	81.825	27.4	likely_pathogenic	0.9038		6.572e-06	0	0
ANKRD27	ENSG00000105186	19	32644421	CT	-	c.428_429del	p.Glu143ValfsTer10	chr19:32644420:ACT:A	frameshift	0	1	0	1.533e-05					3.3325	0.461073	0.135723	81.825
ANKRD27	ENSG00000105186	19	32644437	A	G	c.413T>C	p.Ile138Thr	chr19:32644437:A:G	missense	0	15	0	0.0002254					0.322366	0.4308	0.0192836	5.38903	26	likely_benign	0.0892		0.000184	0	0.0002646
ANKRD27	ENSG00000105186	19	32644458	T	C	c.392A>G	p.Asp131Gly	chr19:32644458:T:C	missense	0	1	0	1.503e-05					3.3325	0.461073	0.135723	81.825	22.4	likely_benign	0.1166		1.313e-05	0	0
ANKRD27	ENSG00000105186	19	32644459	C	G	c.391G>C	p.Asp131His	chr19:32644459:C:G	missense	1	3	0.0001498	4.501e-05	3.33373	0.297112	0.346664	32.0591	4.28565	0.135973	0.632663	29.031	22.7	likely_benign	0.1382
ANKRD27	ENSG00000105186	19	32644484	A	G	c.371-5T>C		chr19:32644484:A:G	splice_region,splice_polypyrimidine_tract,intron	1	1	0.0001501	1.502e-05	10.0018	0.10349	0.625427	159.948	10.0004	0.0461638	1.03992	96.1701	17.46				5.908e-05	0	0.0001323
ANKRD27	ENSG00000105186	19	32646433	GAAAAAGGTTTTTTCTCCCAGAATACCT	-	c.369_370+26del		chr19:32646432:AGAAAAAGGTTTTTTCTCCCAGAATACCT:A	splice_donor,splice_donor_5th_base,coding_sequence,intron	1	17	0.0001491	0.0002532	0.588061	0.605934	0.0782335	4.42031	0.856776	0.855855	0.161627	4.54171	29.3				4.6e-05	0	0.0001029
ANKRD27	ENSG00000105186	19	32646466	C	G	c.363G>C	p.Glu121Asp	chr19:32646466:C:G	missense	0	1	0	1.489e-05					3.3325	0.461073	0.135723	81.825	19.35	likely_benign	0.1091
ANKRD27	ENSG00000105186	19	32646486	G	A	c.343C>T	p.His115Tyr	chr19:32646486:G:A	missense	0	1	0	1.495e-05					3.3325	0.461073	0.135723	81.825	25.5	likely_benign	0.0967		6.571e-06	0	1.47e-05
ANKRD27	ENSG00000105186	19	32646494	C	T	c.335G>A	p.Cys112Tyr	chr19:32646494:C:T	missense	1	0	0.0001495	0					30.0022	0.037277	1.2219	736.665	25.9	likely_pathogenic	0.9487
ANKRD27	ENSG00000105186	19	32646498	G	T	c.331C>A	p.Leu111Met	chr19:32646498:G:T	missense	0	1	0	1.495e-05					3.3325	0.461073	0.135723	81.825	21.7	ambiguous	0.3436		2.628e-05	0	1.47e-05
ANKRD27	ENSG00000105186	19	32646581	C	A	c.248G>T	p.Gly83Val	chr19:32646581:C:A	missense	1	0	0.0001545	0					30.0022	0.037277	1.2219	736.665	32	ambiguous	0.4328
ANKRD27	ENSG00000105186	19	32646583	T	G	c.246A>C	p.Leu82Phe	chr19:32646583:T:G	missense	0	1	0	1.542e-05					3.3325	0.461073	0.135723	81.825	22.7	ambiguous	0.451		6.571e-06	0	0
ANKRD27	ENSG00000105186	19	32646595	G	C	c.234C>G	p.Asn78Lys	chr19:32646595:G:C	missense	1	0	0.0001547	0					30.0022	0.037277	1.2219	736.665	22	ambiguous	0.3725
ANKRD27	ENSG00000105186	19	32649682	C	T	c.213G>A	p.Lys71%3D	chr19:32649682:C:T	splice_region,synonymous	0	6	0	9.126e-05					0.768924	0.857915	0.0433056	13.6528	22.3				6.572e-06	0	0
ANKRD27	ENSG00000105186	19	32649719	A	G	c.176T>C	p.Ile59Thr	chr19:32649719:A:G	missense	0	1	0	1.494e-05					3.3325	0.461073	0.135723	81.825	13.75	likely_benign	0.2051
ANKRD27	ENSG00000105186	19	32649738	A	G	c.157T>C	p.Phe53Leu	chr19:32649738:A:G	missense	0	1	0	1.506e-05					3.3325	0.461073	0.135723	81.825	25.6	likely_pathogenic	0.9045
ANKRD27	ENSG00000105186	19	32649747	T	C	c.148A>G	p.Thr50Ala	chr19:32649747:T:C	missense	0	1	0	1.506e-05					3.3325	0.461073	0.135723	81.825	0.12	likely_benign	0.0578		6.58e-06	0	1.47e-05
ANKRD27	ENSG00000105186	19	32649785	A	T	c.110T>A	p.Val37Glu	chr19:32649785:A:T	missense	0	2	0	3.099e-05					1.99944	0.654721	0.0959663	41.6579	24.6	likely_pathogenic	0.9756		1.314e-05	0	1.47e-05
ANKRD27	ENSG00000105186	19	32649793	C	G	c.103-1G>C		chr19:32649793:C:G	splice_acceptor	0	2	0	2.997e-05					1.99944	0.654721	0.0959663	41.6579	32
ANKRD27	ENSG00000105186	19	32658944	C	G	c.72G>C	p.Leu24Phe	chr19:32658944:C:G	missense	0	1	0	1.546e-05					3.3325	0.461073	0.135723	81.825	21	likely_benign	0.2009		1.973e-05	0	2.94e-05
ANKRD27	ENSG00000105186	19	32658955	G	A	c.61C>T	p.Arg21Cys	chr19:32658955:G:A	missense	74	575	0.01141	0.008892	1.29326	0.0394033	1.01256	1.65177	1.30069	0.0346779	1.01911	1.66006	29.8	likely_benign	0.1392		0.004586	0.000576	0.007661
ANKRD27	ENSG00000105186	19	32658975	T	C	c.41A>G	p.Tyr14Cys	chr19:32658975:T:C	missense	1	1	0.0001533	1.535e-05	10.0018	0.10349	0.625427	159.948	10.0004	0.0461638	1.03992	96.1701	26.9	ambiguous	0.4596		1.316e-05	0	0
ANKRD27	ENSG00000105186	19	32658998	T	A	c.18A>T	p.Glu6Asp	chr19:32658998:T:A	missense	0	3	0	4.593e-05					1.42813	0.813668	0.073749	27.6553	23.8	likely_pathogenic	0.8762
ANKRD27	ENSG00000105186	19	32659053	A	G	c.-30-8T>C		chr19:32659053:A:G	splice_region,splice_polypyrimidine_tract,intron	0	2	0	3.054e-05					1.99944	0.654721	0.0959663	41.6579	0.304				2.631e-05	0	5.881e-05
ANKRD27	ENSG00000105186	19	32675064	C	T	c.-31+7G>A		chr19:32675064:C:T	splice_region,intron	0	1	0	1.538e-05					3.3325	0.461073	0.135723	81.825	16.15
ADNP	ENSG00000101126	20	50891421	C	T	c.3293G>A	p.Ser1098Asn	chr20:50891421:C:T	missense	0	1	0	1.516e-05					3.3325	0.461073	0.135723	81.825	23.8	likely_benign	0.2688	Uncertain_significance
ADNP	ENSG00000101126	20	50891456	C	A	c.3258G>T	p.Glu1086Asp	chr20:50891456:C:A	missense	0	2	0	3.035e-05					1.99944	0.654721	0.0959663	41.6579	17.76	likely_benign	0.0529	Likely_benign	6.569e-06	0	1.47e-05
ADNP	ENSG00000101126	20	50891478	T	C	c.3236A>G	p.Asn1079Ser	chr20:50891478:T:C	missense	3	43	0.0004476	0.0006411	0.697344	0.546253	0.216227	2.24897	0.80411	0.694918	0.270471	2.39061	0.407	likely_benign	0.0529	Conflicting_classifications_of_pathogenicity	0.0002297	0	0.0004116
ADNP	ENSG00000101126	20	50891497	C	T	c.3217G>A	p.Asp1073Asn	chr20:50891497:C:T	missense	0	1	0	1.491e-05					3.3325	0.461073	0.135723	81.825	25.9	likely_benign	0.072
ADNP	ENSG00000101126	20	50891514	C	A	c.3200G>T	p.Ser1067Ile	chr20:50891514:C:A	missense	1	2	0.0001497	2.989e-05	5.00074	0.18882	0.453312	55.1659	6.00009	0.0828093	0.792301	45.4386	25.5	likely_benign	0.204		2.627e-05	0	4.409e-05
ADNP	ENSG00000101126	20	50891514	C	T	c.3200G>A	p.Ser1067Asn	chr20:50891514:C:T	missense	1	1	0.0001497	1.495e-05	10.0018	0.10349	0.625427	159.948	10.0004	0.0461638	1.03992	96.1701	23.2	likely_benign	0.0961		6.568e-06	0	1.47e-05
ADNP	ENSG00000101126	20	50891529	A	G	c.3185T>C	p.Ile1062Thr	chr20:50891529:A:G	missense	1	5	0.0001497	7.473e-05	2.00012	0.526915	0.233597	17.1255	2.72707	0.276191	0.44819	16.5932	21.3	likely_benign	0.0996	Benign/Likely_benign	0.0001051	0	0.0001176
ADNP	ENSG00000101126	20	50891536	G	C	c.3178C>G	p.Pro1060Ala	chr20:50891536:G:C	missense	0	1	0	1.5e-05					3.3325	0.461073	0.135723	81.825	18.04	likely_benign	0.065	Uncertain_significance	1.314e-05	0	1.47e-05
ADNP	ENSG00000101126	20	50891541	G	C	c.3173C>G	p.Ser1058Cys	chr20:50891541:G:C	missense	0	1	0	1.5e-05					3.3325	0.461073	0.135723	81.825	23.9	likely_benign	0.0789
ADNP	ENSG00000101126	20	50891547	C	T	c.3167G>A	p.Arg1056His	chr20:50891547:C:T	missense	0	1	0	1.5e-05					3.3325	0.461073	0.135723	81.825	23.5	likely_benign	0.0643	Uncertain_significance	1.971e-05	0	0
ADNP	ENSG00000101126	20	50891589	T	C	c.3125A>G	p.Lys1042Arg	chr20:50891589:T:C	missense	0	1	0	1.511e-05					3.3325	0.461073	0.135723	81.825	25.2	likely_benign	0.0891
ADNP	ENSG00000101126	20	50891610	T	C	c.3104A>G	p.Lys1035Arg	chr20:50891610:T:C	missense	1	2	0.0001498	2.995e-05	5.00074	0.18882	0.453312	55.1659	6.00009	0.0828093	0.792301	45.4386	25.3	likely_benign	0.1032	Likely_benign	6.569e-06	0	1.47e-05
ADNP	ENSG00000101126	20	50891611	T	C	c.3103A>G	p.Lys1035Glu	chr20:50891611:T:C	missense	0	1	0	1.498e-05					3.3325	0.461073	0.135723	81.825	25.1	likely_benign	0.1308
ADNP	ENSG00000101126	20	50891616	T	G	c.3098A>C	p.Tyr1033Ser	chr20:50891616:T:G	missense	0	1	0	1.498e-05					3.3325	0.461073	0.135723	81.825	20.2	likely_benign	0.1466
ADNP	ENSG00000101126	20	50891620	A	T	c.3094T>A	p.Ser1032Thr	chr20:50891620:A:T	missense	0	1	0	1.498e-05					3.3325	0.461073	0.135723	81.825	22.2	likely_benign	0.089
ADNP	ENSG00000101126	20	50891622	C	T	c.3092G>A	p.Ser1031Asn	chr20:50891622:C:T	missense	0	2	0	2.995e-05					1.99944	0.654721	0.0959663	41.6579	19.44	likely_benign	0.0783	Conflicting_classifications_of_pathogenicity	6.568e-06	0	0
ADNP	ENSG00000101126	20	50891644	C	G	c.3070G>C	p.Glu1024Gln	chr20:50891644:C:G	missense	1	2	0.00015	3.005e-05	5.00074	0.18882	0.453312	55.1659	6.00009	0.0828093	0.792301	45.4386	23.1	likely_benign	0.1223		6.568e-06	0	1.47e-05
ADNP	ENSG00000101126	20	50891665	C	G	c.3049G>C	p.Ala1017Pro	chr20:50891665:C:G	missense	0	2	0	3.011e-05					1.99944	0.654721	0.0959663	41.6579	21.9	likely_benign	0.0996
ADNP	ENSG00000101126	20	50891666	CTT	-	c.3046_3048del	p.Lys1016del	chr20:50891665:CCTT:C	inframe_deletion	0	1	0	1.505e-05					3.3325	0.461073	0.135723	81.825
ADNP	ENSG00000101126	20	50891666	-	T	c.3047dup	p.Ala1017GlyfsTer6	chr20:50891666:C:CT	frameshift	1	2	0.0001502	3.011e-05	5.00074	0.18882	0.453312	55.1659	6.00009	0.0828093	0.792301	45.4386	34			Pathogenic/Likely_pathogenic	1.316e-05	0	1.471e-05
ADNP	ENSG00000101126	20	50891667	TTT	-	c.3045_3047del	p.Lys1016del	chr20:50891666:CTTT:C	inframe_deletion	0	1	0	1.505e-05					3.3325	0.461073	0.135723	81.825				Conflicting_classifications_of_pathogenicity
ADNP	ENSG00000101126	20	50891695	T	C	c.3019A>G	p.Arg1007Gly	chr20:50891695:T:C	missense	1	1	0.0001521	1.527e-05	10.0018	0.10349	0.625427	159.948	10.0004	0.0461638	1.03992	96.1701	17.88	likely_benign	0.0608	Uncertain_significance	3.285e-05	0	5.879e-05
ADNP	ENSG00000101126	20	50891697	G	C	c.3017C>G	p.Ala1006Gly	chr20:50891697:G:C	missense	0	1	0	1.527e-05					3.3325	0.461073	0.135723	81.825	20.5	likely_benign	0.0908	Uncertain_significance	3.288e-05	0.000288	5.881e-05
ADNP	ENSG00000101126	20	50891701	C	T	c.3013G>A	p.Asp1005Asn	chr20:50891701:C:T	missense	1	0	0.000152	0					30.0022	0.037277	1.2219	736.665	23.8	likely_benign	0.124
ADNP	ENSG00000101126	20	50891704	C	G	c.3010G>C	p.Glu1004Gln	chr20:50891704:C:G	missense	1	1	0.000152	1.522e-05	10.0018	0.10349	0.625427	159.948	10.0004	0.0461638	1.03992	96.1701	24.5	likely_benign	0.1575	Likely_benign	1.971e-05	0	2.94e-05
ADNP	ENSG00000101126	20	50891719	C	T	c.2995G>A	p.Glu999Lys	chr20:50891719:C:T	missense	0	2	0	3.044e-05					1.99944	0.654721	0.0959663	41.6579	27	likely_benign	0.1936	Uncertain_significance
ADNP	ENSG00000101126	20	50891736	G	A	c.2978C>T	p.Pro993Leu	chr20:50891736:G:A	missense	0	1	0	1.528e-05					3.3325	0.461073	0.135723	81.825	24.6	likely_benign	0.0899
ADNP	ENSG00000101126	20	50891739	T	C	c.2975A>G	p.Lys992Arg	chr20:50891739:T:C	missense	0	1	0	1.528e-05					3.3325	0.461073	0.135723	81.825	24.5	likely_benign	0.0936
ADNP	ENSG00000101126	20	50891746	C	T	c.2968G>A	p.Glu990Lys	chr20:50891746:C:T	missense	0	4	0	6.114e-05					1.11073	0.94384	0.0597857	20.6358	26.5	likely_benign	0.1537	Conflicting_classifications_of_pathogenicity	1.314e-05	0	0
ADNP	ENSG00000101126	20	50891812	C	T	c.2902G>A	p.Gly968Ser	chr20:50891812:C:T	missense	0	1	0	1.542e-05					3.3325	0.461073	0.135723	81.825	23.7	likely_benign	0.0749	Uncertain_significance
ADNP	ENSG00000101126	20	50891824	C	T	c.2890G>A	p.Glu964Lys	chr20:50891824:C:T	missense	0	1	0	1.541e-05					3.3325	0.461073	0.135723	81.825	23.3	likely_benign	0.1243
ADNP	ENSG00000101126	20	50891829	A	T	c.2885T>A	p.Val962Asp	chr20:50891829:A:T	missense	0	3	0	4.624e-05					1.42813	0.813668	0.073749	27.6553	13.13	likely_benign	0.0783	Uncertain_significance	6.573e-06	0	0
ADNP	ENSG00000101126	20	50891849	A	T	c.2865T>A	p.Ser955Arg	chr20:50891849:A:T	missense	1	0	0.0001537	0					30.0022	0.037277	1.2219	736.665	19	ambiguous	0.4567
ADNP	ENSG00000101126	20	50891851	T	C	c.2863A>G	p.Ser955Gly	chr20:50891851:T:C	missense	0	1	0	1.538e-05					3.3325	0.461073	0.135723	81.825	22.3	likely_benign	0.0886		6.569e-06	0	1.47e-05
ADNP	ENSG00000101126	20	50891863	T	C	c.2851A>G	p.Asn951Asp	chr20:50891863:T:C	missense	1	1	0.0001537	1.54e-05	10.0018	0.10349	0.625427	159.948	10.0004	0.0461638	1.03992	96.1701	13.08	likely_benign	0.0488	Benign	1.971e-05	0	2.939e-05
ADNP	ENSG00000101126	20	50891865	T	C	c.2849A>G	p.His950Arg	chr20:50891865:T:C	missense	0	2	0	3.081e-05					1.99944	0.654721	0.0959663	41.6579	0.148	likely_benign	0.0678	Conflicting_classifications_of_pathogenicity	1.971e-05	0	4.409e-05
ADNP	ENSG00000101126	20	50891869	T	A	c.2845A>T	p.Met949Leu	chr20:50891869:T:A	missense	0	1	0	1.541e-05					3.3325	0.461073	0.135723	81.825	0.262	likely_benign	0.0817
ADNP	ENSG00000101126	20	50891874	T	G	c.2840A>C	p.Lys947Thr	chr20:50891874:T:G	missense	0	1	0	1.54e-05					3.3325	0.461073	0.135723	81.825	22.9	likely_benign	0.0888
ADNP	ENSG00000101126	20	50892097	C	A	c.2617G>T	p.Asp873Tyr	chr20:50892097:C:A	missense	1	19	0.0001507	0.0002871	0.526129	0.531413	0.0704088	3.93149	0.768856	0.75645	0.146026	4.04818	22.3	likely_benign	0.0933	Conflicting_classifications_of_pathogenicity	9.201e-05	0	0.0001323
ADNP	ENSG00000101126	20	50892141	G	A	c.2573C>T	p.Ala858Val	chr20:50892141:G:A	missense	1	0	0.0001523	0					30.0022	0.037277	1.2219	736.665	16.14	likely_benign	0.0916
ADNP	ENSG00000101126	20	50892160	T	C	c.2554A>G	p.Lys852Glu	chr20:50892160:T:C	missense	0	1	0	1.528e-05					3.3325	0.461073	0.135723	81.825	19.71	likely_benign	0.0904	Conflicting_classifications_of_pathogenicity	0.0002169	0	7.35e-05
ADNP	ENSG00000101126	20	50892162	TCA	-	c.2550_2552del	p.Asp850del	chr20:50892161:CTCA:C	inframe_deletion	0	3	0	4.583e-05					1.42813	0.813668	0.073749	27.6553	16.6			Uncertain_significance	4.601e-05	0	8.819e-05
ADNP	ENSG00000101126	20	50892351	T	C	c.2363A>G	p.Lys788Arg	chr20:50892351:T:C	missense	0	1	0	1.554e-05					3.3325	0.461073	0.135723	81.825	27.3	likely_benign	0.3002		6.57e-06	0	1.47e-05
ADNP	ENSG00000101126	20	50892525	C	T	c.2189G>A	p.Arg730Gln	chr20:50892525:C:T	missense	0	2	0	3.072e-05					1.99944	0.654721	0.0959663	41.6579	23.4	likely_benign	0.2263	Conflicting_classifications_of_pathogenicity	2.629e-05	0	5.88e-05
ADNP	ENSG00000101126	20	50892540	G	A	c.2174C>T	p.Pro725Leu	chr20:50892540:G:A	missense	0	1	0	1.536e-05					3.3325	0.461073	0.135723	81.825	22.5	likely_benign	0.1179	Uncertain_significance	3.286e-05	0	7.351e-05
ADNP	ENSG00000101126	20	50892556	C	G	c.2158G>C	p.Glu720Gln	chr20:50892556:C:G	missense	0	1	0	1.537e-05					3.3325	0.461073	0.135723	81.825	20.6	likely_benign	0.2391
ADNP	ENSG00000101126	20	50892556	C	T	c.2158G>A	p.Glu720Lys	chr20:50892556:C:T	missense	1	2	0.0001535	3.074e-05	5.00074	0.18882	0.453312	55.1659	6.00009	0.0828093	0.792301	45.4386	22.1	ambiguous	0.4681		1.314e-05	0	1.47e-05
ADNP	ENSG00000101126	20	50892558	T	C	c.2156A>G	p.Tyr719Cys	chr20:50892558:T:C	missense	0	1	0	1.537e-05					3.3325	0.461073	0.135723	81.825	22.7	likely_benign	0.0753
ADNP	ENSG00000101126	20	50892564	C	T	c.2150G>A	p.Arg717His	chr20:50892564:C:T	missense	0	3	0	4.611e-05					1.42813	0.813668	0.073749	27.6553	28.5	ambiguous	0.5439	Conflicting_classifications_of_pathogenicity	3.286e-05	0	5.88e-05
ADNP	ENSG00000101126	20	50892565	G	A	c.2149C>T	p.Arg717Cys	chr20:50892565:G:A	missense	2	5	0.0003069	7.685e-05	4.00142	0.097524	0.776013	20.6328	4.54646	0.0471696	1.01908	20.2833	27.6	likely_pathogenic	0.8261	Benign/Likely_benign	0.0001839	0.000288	4.41e-05
ADNP	ENSG00000101126	20	50892571	C	T	c.2143G>A	p.Val715Met	chr20:50892571:C:T	missense	0	6	0	9.223e-05					0.768924	0.857915	0.0433056	13.6528	23.3	likely_benign	0.088	Uncertain_significance	2.629e-05	0	5.879e-05
ADNP	ENSG00000101126	20	50892576	G	A	c.2138C>T	p.Ala713Val	chr20:50892576:G:A	missense	1	10	0.0001543	0.0001547	0.999911	0.999933	0.127957	7.81371	1.42825	0.683067	0.258014	7.90619	20.5	likely_benign	0.0775	Uncertain_significance	3.285e-05	0	7.349e-05
ADNP	ENSG00000101126	20	50892586	G	C	c.2128C>G	p.Pro710Ala	chr20:50892586:G:C	missense	0	1	0	1.547e-05					3.3325	0.461073	0.135723	81.825	20.3	likely_benign	0.0528
ADNP	ENSG00000101126	20	50892592	G	C	c.2122C>G	p.Gln708Glu	chr20:50892592:G:C	missense	0	1	0	1.547e-05					3.3325	0.461073	0.135723	81.825	20.6	likely_benign	0.1431
ADNP	ENSG00000101126	20	50892646	C	T	c.2068G>A	p.Val690Ile	chr20:50892646:C:T	missense	0	1	0	1.532e-05					3.3325	0.461073	0.135723	81.825	26.8	likely_benign	0.2098		6.572e-06	0	1.47e-05
ADNP	ENSG00000101126	20	50892736	G	C	c.1978C>G	p.Leu660Val	chr20:50892736:G:C	missense	0	1	0	1.511e-05					3.3325	0.461073	0.135723	81.825	24	likely_pathogenic	0.9279
ADNP	ENSG00000101126	20	50892738	T	C	c.1976A>G	p.Lys659Arg	chr20:50892738:T:C	missense	0	1	0	1.511e-05					3.3325	0.461073	0.135723	81.825	26.1	ambiguous	0.4856
ADNP	ENSG00000101126	20	50892853	T	C	c.1861A>G	p.Lys621Glu	chr20:50892853:T:C	missense	0	1	0	1.505e-05					3.3325	0.461073	0.135723	81.825	25.2	likely_pathogenic	0.9988
ADNP	ENSG00000101126	20	50892861	TCT	-	c.1851_1853del	p.Lys617_Asp618delinsAsn	chr20:50892860:ATCT:A	inframe_deletion	0	1	0	1.505e-05					3.3325	0.461073	0.135723	81.825
ADNP	ENSG00000101126	20	50892906	A	G	c.1808T>C	p.Ile603Thr	chr20:50892906:A:G	missense	1	1	0.0001507	1.509e-05	10.0018	0.10349	0.625427	159.948	10.0004	0.0461638	1.03992	96.1701	14.54	likely_benign	0.0864	Uncertain_significance	6.57e-06	0	1.47e-05
ADNP	ENSG00000101126	20	50892906	A	T	c.1808T>A	p.Ile603Asn	chr20:50892906:A:T	missense	0	4	0	6.037e-05					1.11073	0.94384	0.0597857	20.6358	16.42	likely_benign	0.0842	Uncertain_significance	6.57e-06	0	1.47e-05
ADNP	ENSG00000101126	20	50892960	T	C	c.1754A>G	p.Asn585Ser	chr20:50892960:T:C	missense	1	12	0.000151	0.0001821	0.83321	0.860856	0.108305	6.41007	1.19966	0.83318	0.220477	6.52762	21.8	likely_benign	0.1106	Benign/Likely_benign	3.285e-05	0	2.94e-05
ADNP	ENSG00000101126	20	50892987	G	A	c.1727C>T	p.Ala576Val	chr20:50892987:G:A	missense	0	1	0	1.51e-05					3.3325	0.461073	0.135723	81.825	24.1	likely_benign	0.3232
ADNP	ENSG00000101126	20	50893005	T	C	c.1709A>G	p.Asn570Ser	chr20:50893005:T:C	missense	0	1	0	1.548e-05					3.3325	0.461073	0.135723	81.825	21.2	likely_benign	0.1663
ADNP	ENSG00000101126	20	50893092	C	T	c.1622G>A	p.Gly541Glu	chr20:50893092:C:T	missense	0	1	0	1.5e-05					3.3325	0.461073	0.135723	81.825	23.7	likely_pathogenic	0.6931
ADNP	ENSG00000101126	20	50893117	T	C	c.1597A>G	p.Met533Val	chr20:50893117:T:C	missense	0	4	0	5.985e-05					1.11073	0.94384	0.0597857	20.6358	15.89	likely_benign	0.1064	Likely_benign	1.314e-05	0	2.939e-05
ADNP	ENSG00000101126	20	50893119	C	T	c.1595G>A	p.Arg532Gln	chr20:50893119:C:T	missense	0	1	0	1.496e-05					3.3325	0.461073	0.135723	81.825	24.8	ambiguous	0.475	Likely_benign	6.565e-06	0	0
ADNP	ENSG00000101126	20	50893123	T	G	c.1591A>C	p.Met531Leu	chr20:50893123:T:G	missense	2	1	0.0002995	1.496e-05	20.0095	0.01444	1.81384	220.736	16.6723	0.0064499	2.20155	126.259	21.6	ambiguous	0.4898	Uncertain_significance
ADNP	ENSG00000101126	20	50893296	T	G	c.1418A>C	p.Lys473Thr	chr20:50893296:T:G	missense	0	1	0	1.52e-05					3.3325	0.461073	0.135723	81.825	26.3	likely_pathogenic	0.9511
ADNP	ENSG00000101126	20	50893318	C	T	c.1396G>A	p.Glu466Lys	chr20:50893318:C:T	missense	0	1	0	1.502e-05					3.3325	0.461073	0.135723	81.825	29.9	likely_pathogenic	0.985
ADNP	ENSG00000101126	20	50893389	GAG	-	c.1323_1325del	p.Ser442del	chr20:50893388:TGAG:T	inframe_deletion	1	0	0.0001519	0					30.0022	0.037277	1.2219	736.665
ADNP	ENSG00000101126	20	50893402	C	G	c.1312G>C	p.Gly438Arg	chr20:50893402:C:G	missense	0	1	0	1.53e-05					3.3325	0.461073	0.135723	81.825	5.162	ambiguous	0.3674
ADNP	ENSG00000101126	20	50893407	G	A	c.1307C>T	p.Pro436Leu	chr20:50893407:G:A	missense	0	3	0	4.589e-05					1.42813	0.813668	0.073749	27.6553	21.4	likely_benign	0.0578
ADNP	ENSG00000101126	20	50893461	G	A	c.1253C>T	p.Ser418Phe	chr20:50893461:G:A	missense	0	1	0	1.528e-05					3.3325	0.461073	0.135723	81.825	26.2	likely_benign	0.2794
ADNP	ENSG00000101126	20	50893465	C	G	c.1249G>C	p.Ala417Pro	chr20:50893465:C:G	missense	0	1	0	1.528e-05					3.3325	0.461073	0.135723	81.825	24.2	likely_benign	0.1093
ADNP	ENSG00000101126	20	50893515	G	T	c.1199C>A	p.Ser400Tyr	chr20:50893515:G:T	missense	0	1	0	1.528e-05					3.3325	0.461073	0.135723	81.825	25.5	likely_benign	0.3026
ADNP	ENSG00000101126	20	50893525	C	T	c.1189G>A	p.Ala397Thr	chr20:50893525:C:T	missense	0	1	0	1.541e-05					3.3325	0.461073	0.135723	81.825	13.67	likely_benign	0.0686		1.972e-05	0	4.41e-05
ADNP	ENSG00000101126	20	50893530	T	G	c.1184A>C	p.Gln395Pro	chr20:50893530:T:G	missense	1	7	0.0001539	0.0001079	1.42857	0.738688	0.175705	11.615	1.99973	0.438543	0.346311	11.5473	22.6	likely_benign	0.0468
ADNP	ENSG00000101126	20	50893543	T	C	c.1171A>G	p.Arg391Gly	chr20:50893543:T:C	missense	0	1	0	1.541e-05					3.3325	0.461073	0.135723	81.825	18.56	likely_benign	0.3337
ADNP	ENSG00000101126	20	50893611	T	C	c.1103A>G	p.Gln368Arg	chr20:50893611:T:C	missense	0	1	0	1.548e-05					3.3325	0.461073	0.135723	81.825	22	likely_benign	0.3001
ADNP	ENSG00000101126	20	50893636	G	T	c.1078C>A	p.Pro360Thr	chr20:50893636:G:T	missense	0	1	0	1.524e-05					3.3325	0.461073	0.135723	81.825	23.1	likely_benign	0.071
ADNP	ENSG00000101126	20	50893639	T	C	c.1075A>G	p.Ile359Val	chr20:50893639:T:C	missense	1	0	0.000153	0					30.0022	0.037277	1.2219	736.665	12.87	likely_benign	0.0756	Benign/Likely_benign	0.005076	0	4.411e-05
ADNP	ENSG00000101126	20	50893651	C	T	c.1063G>A	p.Ala355Thr	chr20:50893651:C:T	missense	1	17	0.000152	0.0002582	0.588061	0.605934	0.0782335	4.42031	0.856776	0.855855	0.161627	4.54171	18.07	likely_benign	0.0681	Conflicting_classifications_of_pathogenicity	0.0001972	0	0.0002205
ADNP	ENSG00000101126	20	50893666	C	T	c.1048G>A	p.Gly350Ser	chr20:50893666:C:T	missense	1	0	0.0001536	0					30.0022	0.037277	1.2219	736.665	16.27	likely_benign	0.0713		1.315e-05	0	2.94e-05
ADNP	ENSG00000101126	20	50893675	T	C	c.1039A>G	p.Met347Val	chr20:50893675:T:C	missense	1	9	0.0001536	0.0001375	1.11105	0.920437	0.140714	8.77253	1.57864	0.60338	0.282001	8.83725	3.412	likely_benign	0.0587	Conflicting_classifications_of_pathogenicity	0.0001116	0	0.000147
ADNP	ENSG00000101126	20	50893719	T	A	c.995A>T	p.Tyr332Phe	chr20:50893719:T:A	missense	2	4	0.0003034	6.053e-05	5.00192	0.0631038	0.915802	27.3195	5.55695	0.0297311	1.18362	26.0892	21.8	likely_benign	0.0691		1.971e-05	0	4.41e-05
ADNP	ENSG00000101126	20	50893723	T	A	c.991A>T	p.Asn331Tyr	chr20:50893723:T:A	missense	0	2	0	3.026e-05					1.99944	0.654721	0.0959663	41.6579	24.7	likely_benign	0.266	Uncertain_significance	1.314e-05	0	2.94e-05
ADNP	ENSG00000101126	20	50893735	G	T	c.979C>A	p.Leu327Met	chr20:50893735:G:T	missense	0	1	0	1.519e-05					3.3325	0.461073	0.135723	81.825	20.1	likely_benign	0.0722
ADNP	ENSG00000101126	20	50893748	C	T	c.966G>A	p.Met322Ile	chr20:50893748:C:T	missense	0	1	0	1.519e-05					3.3325	0.461073	0.135723	81.825	19.58	likely_benign	0.3188
ADNP	ENSG00000101126	20	50893749	A	T	c.965T>A	p.Met322Lys	chr20:50893749:A:T	missense	0	1	0	1.519e-05					3.3325	0.461073	0.135723	81.825	23	likely_pathogenic	0.6563
ADNP	ENSG00000101126	20	50893751	C	G	c.963G>C	p.Met321Ile	chr20:50893751:C:G	missense	0	1	0	1.519e-05					3.3325	0.461073	0.135723	81.825	18.41	likely_benign	0.2675	Uncertain_significance	6.572e-06	0	1.47e-05
ADNP	ENSG00000101126	20	50893785	G	A	c.929C>T	p.Pro310Leu	chr20:50893785:G:A	missense	0	1	0	1.53e-05					3.3325	0.461073	0.135723	81.825	25.5	likely_pathogenic	0.7355
ADNP	ENSG00000101126	20	50893789	T	C	c.925A>G	p.Ile309Val	chr20:50893789:T:C	missense	0	1	0	1.53e-05					3.3325	0.461073	0.135723	81.825	20.7	likely_benign	0.1554	Likely_benign	1.314e-05	0	1.47e-05
ADNP	ENSG00000101126	20	50893805	C	T	c.909G>A	p.Met303Ile	chr20:50893805:C:T	missense	2	26	0.0003056	0.0003988	0.769026	0.720495	0.182444	3.24155	0.94302	0.929367	0.257711	3.45071	21.3	likely_benign	0.2406	Benign/Likely_benign	0.0004794	0.002307	0.0003528
ADNP	ENSG00000101126	20	50893807	T	C	c.907A>G	p.Met303Val	chr20:50893807:T:C	missense	1	0	0.0001528	0					30.0022	0.037277	1.2219	736.665	20.4	likely_benign	0.1003	Uncertain_significance	1.314e-05	0	1.47e-05
ADNP	ENSG00000101126	20	50893852	C	T	c.862G>A	p.Gly288Ser	chr20:50893852:C:T	missense	0	1	0	1.525e-05					3.3325	0.461073	0.135723	81.825	16.85	likely_benign	0.0646	Uncertain_significance	1.314e-05	0	0
ADNP	ENSG00000101126	20	50893896	G	A	c.818C>T	p.Pro273Leu	chr20:50893896:G:A	missense	0	1	0	1.523e-05					3.3325	0.461073	0.135723	81.825	24.2	likely_pathogenic	0.9018
ADNP	ENSG00000101126	20	50893906	G	C	c.808C>G	p.Leu270Val	chr20:50893906:G:C	missense	1	0	0.0001526	0					30.0022	0.037277	1.2219	736.665	21	likely_benign	0.2533	Uncertain_significance
ADNP	ENSG00000101126	20	50893926	G	T	c.788C>A	p.Pro263His	chr20:50893926:G:T	missense	0	1	0	1.509e-05					3.3325	0.461073	0.135723	81.825	28.4	likely_pathogenic	0.9502	Uncertain_significance
ADNP	ENSG00000101126	20	50893968	T	C	c.746A>G	p.Tyr249Cys	chr20:50893968:T:C	missense	0	1	0	1.525e-05					3.3325	0.461073	0.135723	81.825	26.5	likely_pathogenic	0.9161
ADNP	ENSG00000101126	20	50894019	G	A	c.695C>T	p.Ser232Phe	chr20:50894019:G:A	missense	0	3	0	4.584e-05					1.42813	0.813668	0.073749	27.6553	26.4	likely_pathogenic	0.8318	Uncertain_significance
ADNP	ENSG00000101126	20	50894032	A	C	c.682T>G	p.Phe228Val	chr20:50894032:A:C	missense	0	1	0	1.528e-05					3.3325	0.461073	0.135723	81.825	26.5	likely_pathogenic	0.9564
ADNP	ENSG00000101126	20	50894053	T	C	c.661A>G	p.Ile221Val	chr20:50894053:T:C	missense	0	1	0	1.519e-05					3.3325	0.461073	0.135723	81.825	21.3	likely_benign	0.088
ADNP	ENSG00000101126	20	50894064	T	C	c.650A>G	p.Glu217Gly	chr20:50894064:T:C	missense	0	1	0	1.519e-05					3.3325	0.461073	0.135723	81.825	23.1	likely_benign	0.152	Uncertain_significance
ADNP	ENSG00000101126	20	50894067	C	T	c.647G>A	p.Arg216Gln	chr20:50894067:C:T	missense	0	2	0	3.039e-05					1.99944	0.654721	0.0959663	41.6579	23.6	likely_benign	0.1005	Uncertain_significance	6.566e-05	0	2.941e-05
ADNP	ENSG00000101126	20	50894068	G	C	c.646C>G	p.Arg216Gly	chr20:50894068:G:C	missense	0	1	0	1.524e-05					3.3325	0.461073	0.135723	81.825	20.6	likely_benign	0.1598
ADNP	ENSG00000101126	20	50894190	G	A	c.524C>T	p.Pro175Leu	chr20:50894190:G:A	missense	0	1	0	1.527e-05					3.3325	0.461073	0.135723	81.825	26.2	likely_pathogenic	0.9044
ADNP	ENSG00000101126	20	50894239	T	C	c.475A>G	p.Ser159Gly	chr20:50894239:T:C	missense	0	1	0	1.545e-05					3.3325	0.461073	0.135723	81.825	23.8	likely_benign	0.1576
ADNP	ENSG00000101126	20	50894245	C	A	c.469G>T	p.Ala157Ser	chr20:50894245:C:A	missense	1	0	0.0001548	0					30.0022	0.037277	1.2219	736.665	22	likely_benign	0.0924	Likely_benign	6.573e-06	0	1.47e-05
ADNP	ENSG00000101126	20	50894253	G	A	c.461C>T	p.Pro154Leu	chr20:50894253:G:A	missense	1	3	0.0001507	4.514e-05	3.33373	0.297112	0.346664	32.0591	4.28565	0.135973	0.632663	29.031	22.2	likely_benign	0.1073		3.286e-05	0	5.879e-05
ADNP	ENSG00000101126	20	50894268	TTTTTG	-	c.441_446del	p.Lys148_Asn149del	chr20:50894267:ATTTTTG:A	inframe_deletion	0	3	0	4.514e-05					1.42813	0.813668	0.073749	27.6553	16.8				1.315e-05	0	0
ADNP	ENSG00000101126	20	50894285	G	T	c.429C>A	p.Phe143Leu	chr20:50894285:G:T	missense	1	0	0.0001548	0					30.0022	0.037277	1.2219	736.665	15.18	likely_pathogenic	0.5688	Uncertain_significance
ADNP	ENSG00000101126	20	50894289	-	TGC	c.422_424dup	p.Ser141dup	chr20:50894289:G:GTGC	inframe_insertion	36	357	0.005574	0.005524	1.0084	0.962035	0.714473	1.42325	1.02084	0.906013	0.724843	1.43772	18.1			Benign/Likely_benign	0.002501	0.0002882	0.004454
ADNP	ENSG00000101126	20	50894307	G	A	c.407C>T	p.Pro136Leu	chr20:50894307:G:A	missense	0	1	0	1.52e-05					3.3325	0.461073	0.135723	81.825	24.2	likely_benign	0.1039
ADNP	ENSG00000101126	20	50894314	T	C	c.400A>G	p.Ser134Gly	chr20:50894314:T:C	missense	0	2	0	3.04e-05					1.99944	0.654721	0.0959663	41.6579	21.3	likely_benign	0.0613		6.57e-06	0	1.47e-05
ADNP	ENSG00000101126	20	50894358	T	C	c.356A>G	p.Lys119Arg	chr20:50894358:T:C	missense	2	7	0.0003062	0.0001076	2.85799	0.1904	0.593466	13.7634	3.33388	0.0992854	0.796377	13.9566	22.3	likely_benign	0.1035	Conflicting_classifications_of_pathogenicity	0.000105	0	0.0001764
ADNP	ENSG00000101126	20	50894442	C	T	c.272G>A	p.Ser91Asn	chr20:50894442:C:T	missense	0	1	0	1.519e-05					3.3325	0.461073	0.135723	81.825	22.2	likely_pathogenic	0.6439
ADNP	ENSG00000101126	20	50902079	A	T	c.139T>A	p.Tyr47Asn	chr20:50902079:A:T	missense	0	1	0	1.527e-05					3.3325	0.461073	0.135723	81.825	27	likely_pathogenic	0.9771
ADNP	ENSG00000101126	20	50903893	A	G	c.104T>C	p.Ile35Thr	chr20:50903893:A:G	missense	0	2	0	3.025e-05					1.99944	0.654721	0.0959663	41.6579	24.8	likely_pathogenic	0.6107	Uncertain_significance	0.0001248	0	0
ADNP	ENSG00000101126	20	50903894	T	C	c.103A>G	p.Ile35Val	chr20:50903894:T:C	missense	0	3	0	4.538e-05					1.42813	0.813668	0.073749	27.6553	21	likely_benign	0.0923	Conflicting_classifications_of_pathogenicity	4.598e-05	0.0002884	8.818e-05
ADNP	ENSG00000101126	20	50904759	T	A	c.-6+7A>T		chr20:50904759:T:A	splice_region,intron	7	71	0.00106	0.001071	0.985799	0.971229	0.453129	2.14464	1.04869	0.901537	0.49382	2.22701	5.582				0.0002497	0	0.000441
ADNP	ENSG00000101126	20	50904848	TTCT	-	c.-89-2_-88del		chr20:50904847:ATTCT:A	splice_acceptor,5_prime_UTR	0	2	0	2.961e-05					1.99944	0.654721	0.0959663	41.6579	20.4				6.577e-05	0	0.0001177
ADNP	ENSG00000101126	20	50904853	-	AAAACA	c.-89-10_-89-5dup		chr20:50904853:T:TAAAACA	splice_region,splice_polypyrimidine_tract,intron	34	299	0.005043	0.004429	1.13841	0.476026	0.797023	1.62603	1.15307	0.430576	0.809172	1.64313	1.137				0.004102	0.008357	0.004692
ADNP	ENSG00000101126	20	50904853	-	AAAACAAAAACA	c.-89-16_-89-5dup		chr20:50904853:T:TAAAACAAAAACA	splice_region,splice_polypyrimidine_tract,intron	1	23	0.0001483	0.0003407	0.434577	0.414667	0.0586687	3.21905	0.637911	0.593552	0.122389	3.3249	1.05				0.0004802	0	0.0008676
ADNP	ENSG00000101126	20	50928730	ACC	-	c.-171_-169del		chr20:50928729:AACC:A	5_prime_UTR	0	3	0	4.539e-05					1.42813	0.813668	0.073749	27.6553	21.3				1.314e-05	0	2.939e-05
ADNP	ENSG00000101126	20	50928785	G	A	c.-224C>T		chr20:50928785:G:A	5_prime_UTR	0	1	0	1.529e-05					3.3325	0.461073	0.135723	81.825	20.1
ADNP	ENSG00000101126	20	50928831	G	C	c.-264-6C>G		chr20:50928831:G:C	splice_region,splice_polypyrimidine_tract,intron	0	1	0	1.517e-05					3.3325	0.461073	0.135723	81.825	16.67
ADNP	ENSG00000101126	20	50929499	G	A	c.-264-674C>T		chr20:50929499:G:A	intron	0	1	0	1.54e-05					3.3325	0.461073	0.135723	81.825	21.3
ADNP	ENSG00000101126	20	50929504	T	A	c.-264-679A>T		chr20:50929504:T:A	intron	0	1	0	1.518e-05					3.3325	0.461073	0.135723	81.825	20.3
ADNP	ENSG00000101126	20	50929575	C	-	c.-264-750del		chr20:50929574:GC:G	intron	0	1	0	1.541e-05					3.3325	0.461073	0.135723	81.825	21.2				1.315e-05	0	1.47e-05
ADNP	ENSG00000101126	20	50929592	C	T	c.-264-767G>A		chr20:50929592:C:T	intron	0	1	0	1.525e-05					3.3325	0.461073	0.135723	81.825	20.9
ADNP	ENSG00000101126	20	50929625	C	T	c.-264-800G>A		chr20:50929625:C:T	intron	0	2	0	3.1e-05					1.99944	0.654721	0.0959663	41.6579	21.3				0.0001512	0.0002885	0.0003087
ADNP	ENSG00000101126	20	50929666	C	T	c.-264-841G>A		chr20:50929666:C:T	intron	0	2	0	3.051e-05					1.99944	0.654721	0.0959663	41.6579	21				6.575e-06	0	1.47e-05
ADNP	ENSG00000000419	20	50931046	C	T			chr20:50931046:C:T	downstream_gene	1	2	0.0001502	3.008e-05	5.00074	0.18882	0.453312	55.1659	6.00009	0.0828093	0.792301	45.4386	22.3				6.889e-06	0	1.533e-05
ADNP	ENSG00000000419	20	50931059	A	C			chr20:50931059:A:C	downstream_gene	0	3	0	4.539e-05					1.42813	0.813668	0.073749	27.6553	20.4				2.77e-05	0	4.606e-05
ADNP	ENSG00000000419	20	50931069	G	A			chr20:50931069:G:A	downstream_gene	1	4	0.0001502	6.015e-05	2.50022	0.412485	0.279361	22.3765	3.33319	0.201699	0.525022	21.1613	20.4				2.018e-05	0	3.013e-05
ADNP	ENSG00000000419	20	50931082	G	A			chr20:50931082:G:A	downstream_gene	0	1	0	1.504e-05					3.3325	0.461073	0.135723	81.825	21.1				4.016e-05	0	1.5e-05
ADNP	ENSG00000000419	20	50931084	G	T			chr20:50931084:G:T	downstream_gene	0	3	0	4.512e-05					1.42813	0.813668	0.073749	27.6553	20.8

### Sheet: Table S9
Supplementary Table 9: UK Biobank (Parkinson's Disease cases with proxies) rare variants in the gene-level burden analysis
Gene	Ensembl Gene Reference ID	Chromosome	Position	Reference Allele	Alternate Allele	cDNA	Amino Acid	Variant ID	Variant Type	N (Case)	N (Control)	MAF (Case)	MAF (Control)	OR	P-value	OR 95% CI Lower	OR 95% CI Upper	OR (Continuity Corrected)	P-value (Continuity Corrected)	OR (Continuity Corrected) 95% CI Lower	OR (Continuity Corrected) 95% CI Upper	CADD v1.7 Phred Score	AlphaMissense Class	AlphaMissense Score	ClinVar_CLNSIG	gnomADg Allele Frequency	gnomADg AF Ashkenazi	gnomADg AF Non-Finnish European
GBA1	ENSG00000177628	1	155235247	C	T	c.1453G>A	p.Ala485Thr	chr1:155235247:C:T	missense	0	10	0	1.526e-05					0.935878	0.963484	0.0548365	15.9723	1.076	likely_benign	0.0613		2.63e-05	0	4.409e-05
GBA1	ENSG00000177628	1	155235248	G	C	c.1452C>G	p.Asp484Glu	chr1:155235248:G:C	missense	0	2	0	3.053e-06					3.93078	0.376929	0.188696	81.8833	0.011	likely_benign	0.0967
GBA1	ENSG00000177628	1	155235252	A	G	c.1448T>C	p.Leu483Pro	chr1:155235252:A:G	missense	27	157	0.0008101	0.0002397	3.38381	5.00948e-09	2.24873	5.09184	3.43544	2.41231e-09	2.29052	5.15263	25.3	likely_pathogenic	0.6022	Pathogenic|risk_factor	0.0002367	0	0.0002059
GBA1	ENSG00000177628	1	155235256	C	A	c.1444G>T	p.Asp482Tyr	chr1:155235256:C:A	missense	0	1	0	1.526e-06					6.55132	0.249715	0.266858	160.833	12.4	likely_benign	0.1009
GBA1	ENSG00000177628	1	155235265	G	A	c.1435C>T	p.Gln479Ter	chr1:155235265:G:A	stop_gained	1	0	2.997e-05	0					58.9654	0.0125396	2.40187	1447.59	28.8
GBA1	ENSG00000177628	1	155235270	G	A	c.1430C>T	p.Ala477Val	chr1:155235270:G:A	missense	0	1	0	1.516e-06					6.55132	0.249715	0.266858	160.833	20.2	likely_benign	0.0923
GBA1	ENSG00000177628	1	155235270	G	C	c.1430C>G	p.Ala477Gly	chr1:155235270:G:C	missense	1	0	2.982e-05	0					58.9654	0.0125396	2.40187	1447.59	22.3	likely_benign	0.108
GBA1	ENSG00000177628	1	155235274	C	G	c.1426G>C	p.Val476Leu	chr1:155235274:C:G	missense	0	8	0	1.213e-05					1.15609	0.920606	0.0667223	20.0315	10.43	likely_benign	0.0845
GBA1	ENSG00000177628	1	155235294	C	T	c.1406G>A	p.Gly469Asp	chr1:155235294:C:T	missense	0	1	0	1.516e-06					6.55132	0.249715	0.266858	160.833	25.3	likely_benign	0.1081		6.577e-06	0	0
GBA1	ENSG00000177628	1	155235680	C	A	c.1388+1G>T		chr1:155235680:C:A	splice_donor	1	0	2.995e-05	0					58.9654	0.0125396	2.40187	1447.59	33
GBA1	ENSG00000177628	1	155235680	C	G	c.1388+1G>C		chr1:155235680:C:G	splice_donor	0	1	0	1.521e-06					6.55132	0.249715	0.266858	160.833	33
GBA1	ENSG00000177628	1	155235680	C	T	c.1388+1G>A		chr1:155235680:C:T	splice_donor	0	3	0	4.562e-06					2.80769	0.494712	0.145015	54.3608	32			Pathogenic
GBA1	ENSG00000177628	1	155235682	T	A	c.1387A>T	p.Ser463Cys	chr1:155235682:T:A	missense,splice_region	0	4	0	6.045e-06					2.18375	0.600325	0.117562	40.564	33	ambiguous	0.464
GBA1	ENSG00000177628	1	155235691	C	T	c.1378G>A	p.Gly460Ser	chr1:155235691:C:T	missense	0	2	0	3.023e-06					3.93078	0.376929	0.188696	81.8833	29.4	likely_benign	0.1926
GBA1	ENSG00000177628	1	155235698	G	C	c.1371C>G	p.Tyr457Ter	chr1:155235698:G:C	stop_gained	0	1	0	1.511e-06					6.55132	0.249715	0.266858	160.833	36
GBA1	ENSG00000177628	1	155235699	T	G	c.1370A>C	p.Tyr457Ser	chr1:155235699:T:G	missense	0	2	0	3.023e-06					3.93078	0.376929	0.188696	81.8833	30	likely_pathogenic	0.8362
GBA1	ENSG00000177628	1	155235711	T	C	c.1358A>G	p.Gln453Arg	chr1:155235711:T:C	missense	1	0	2.948e-05	0					58.9654	0.0125396	2.40187	1447.59	27.9	likely_pathogenic	0.9588
GBA1	ENSG00000177628	1	155235723	G	A	c.1346C>T	p.Thr449Met	chr1:155235723:G:A	missense	0	7	0	1.048e-05					1.31024	0.853231	0.0748257	22.943	20.4	likely_benign	0.082	Uncertain_significance	1.971e-05	0	4.409e-05
GBA1	ENSG00000177628	1	155235727	C	G	c.1342G>C	p.Asp448His	chr1:155235727:C:G	missense	6	57	0.0001769	8.533e-05	2.06927	0.0902583	0.892107	4.79974	2.22216	0.053701	0.98735	5.00124	24.1	ambiguous	0.5446	Pathogenic/Likely_pathogenic	0.0001972	0	0.0001764
GBA1	ENSG00000177628	1	155235727	C	T	c.1342G>A	p.Asp448Asn	chr1:155235727:C:T	missense	0	1	0	1.497e-06					6.55132	0.249715	0.266858	160.833	23.7	likely_benign	0.1384
GBA1	ENSG00000177628	1	155235747	A	C	c.1322T>G	p.Ile441Ser	chr1:155235747:A:C	missense	0	1	0	1.491e-06					6.55132	0.249715	0.266858	160.833	27.2	likely_pathogenic	0.9218
GBA1	ENSG00000177628	1	155235748	T	A	c.1321A>T	p.Ile441Phe	chr1:155235748:T:A	missense	1	2	2.938e-05	2.982e-06	9.82778	0.062065	0.891068	108.393	11.793	0.0168904	1.55764	89.286	21.5	likely_pathogenic	0.7852
GBA1	ENSG00000177628	1	155235757	C	T	c.1312G>A	p.Asp438Asn	chr1:155235757:C:T	missense	0	2	0	2.982e-06					3.93078	0.376929	0.188696	81.8833	28.7	likely_pathogenic	0.9403	Pathogenic	6.572e-06	0	1.47e-05
GBA1	ENSG00000177628	1	155235762	A	G	c.1307T>C	p.Phe436Ser	chr1:155235762:A:G	missense	0	2	0	2.987e-06					3.93078	0.376929	0.188696	81.8833	26.1	likely_pathogenic	0.5724	Uncertain_significance
GBA1	ENSG00000177628	1	155235766	T	G	c.1303A>C	p.Asn435His	chr1:155235766:T:G	missense	0	1	0	1.494e-06					6.55132	0.249715	0.266858	160.833	25.2	likely_pathogenic	0.9342
GBA1	ENSG00000177628	1	155235768	C	T	c.1301G>A	p.Arg434His	chr1:155235768:C:T	missense	0	8	0	1.195e-05					1.15609	0.920606	0.0667223	20.0315	23.2	likely_benign	0.0836		2.628e-05	0	4.409e-05
GBA1	ENSG00000177628	1	155235769	G	A	c.1300C>T	p.Arg434Cys	chr1:155235769:G:A	missense	4	5	0.0001176	7.468e-06	15.727	4.00479e-05	4.22274	58.5733	16.084	1.24368e-05	4.62685	55.912	31	likely_benign	0.2341	Likely_pathogenic	6.57e-06	0	0
GBA1	ENSG00000177628	1	155235771	A	G	c.1298T>C	p.Val433Ala	chr1:155235771:A:G	missense	0	1	0	1.494e-06					6.55132	0.249715	0.266858	160.833	24.9	likely_benign	0.2529
GBA1	ENSG00000177628	1	155235773	C	T	c.1296G>A	p.Trp432Ter	chr1:155235773:C:T	stop_gained	1	0	2.94e-05	0					58.9654	0.0125396	2.40187	1447.59	38			Conflicting_classifications_of_pathogenicity
GBA1	ENSG00000177628	1	155235777	T	C	c.1292A>G	p.Asn431Ser	chr1:155235777:T:C	missense	0	2	0	2.987e-06					3.93078	0.376929	0.188696	81.8833	25.7	likely_benign	0.1406		6.572e-06	0	0
GBA1	ENSG00000177628	1	155235790	C	T	c.1279G>A	p.Glu427Lys	chr1:155235790:C:T	missense	9	131	0.0002653	0.0001962	1.3505	0.383353	0.687217	2.65395	1.42006	0.296669	0.734949	2.74383	20.9	likely_benign	0.0967	Uncertain_significance	0.000151	0	0.0002793
GBA1	ENSG00000177628	1	155235792	G	C	c.1277C>G	p.Pro426Arg	chr1:155235792:G:C	missense	0	3	0	4.494e-06					2.80769	0.494712	0.145015	54.3608	9.784	likely_benign	0.0873
GBA1	ENSG00000177628	1	155235793	G	A	c.1276C>T	p.Pro426Ser	chr1:155235793:G:A	missense	0	1	0	1.498e-06					6.55132	0.249715	0.266858	160.833	20.5	likely_benign	0.1065
GBA1	ENSG00000177628	1	155235798	A	G	c.1271T>C	p.Leu424Pro	chr1:155235798:A:G	missense	0	1	0	1.498e-06					6.55132	0.249715	0.266858	160.833	24.9	likely_pathogenic	0.9956	Likely_pathogenic
GBA1	ENSG00000177628	1	155235810	C	T	c.1259G>A	p.Trp420Ter	chr1:155235810:C:T	stop_gained	0	6	0	9.023e-06					1.51182	0.778233	0.0851603	26.8388	38			Pathogenic
GBA1	ENSG00000177628	1	155235813	T	G	c.1256A>C	p.Asp419Ala	chr1:155235813:T:G	missense	2	6	5.921e-05	9.023e-06	6.55216	0.0213259	1.32232	32.4662	7.55998	0.00656783	1.75793	32.5116	25.4	likely_pathogenic	0.9822
GBA1	ENSG00000177628	1	155235814	C	T	c.1255G>A	p.Asp419Asn	chr1:155235814:C:T	missense	0	4	0	6.015e-06					2.18375	0.600325	0.117562	40.564	26.5	likely_pathogenic	0.9696	Likely_pathogenic
GBA1	ENSG00000177628	1	155235819	C	T	c.1250G>A	p.Trp417Ter	chr1:155235819:C:T	stop_gained	0	1	0	1.504e-06					6.55132	0.249715	0.266858	160.833	37			Likely_pathogenic	6.57e-06	0	1.47e-05
GBA1	ENSG00000177628	1	155235823	C	G	c.1246G>C	p.Gly416Arg	chr1:155235823:C:G	missense	1	3	2.96e-05	4.512e-06	6.55184	0.103552	0.681459	62.9922	8.42356	0.0289925	1.24384	57.046	22	likely_pathogenic	0.9853
GBA1	ENSG00000177628	1	155235823	C	T	c.1246G>A	p.Gly416Ser	chr1:155235823:C:T	missense	1	20	2.96e-05	3.008e-05	0.982726	0.986433	0.131877	7.32312	1.4381	0.667545	0.274008	7.54767	22.2	likely_pathogenic	0.5909	Pathogenic/Likely_pathogenic	6.571e-06	0	1.47e-05
GBA1	ENSG00000177628	1	155235834	T	A	c.1235A>T	p.Tyr412Phe	chr1:155235834:T:A	missense	0	1	0	1.501e-06					6.55132	0.249715	0.266858	160.833	23	likely_benign	0.1941
GBA1	ENSG00000177628	1	155235843	T	C	c.1226A>G	p.Asn409Ser	chr1:155235843:T:C	missense,splice_region	95	1028	0.002808	0.001543	1.82084	2.49102e-08	1.47486	2.24798	1.82948	1.78652e-08	1.48261	2.25751	23.8	likely_benign	0.1477	Pathogenic/Likely_pathogenic|risk_factor	0.001855	0.02912	0.001824
GBA1	ENSG00000177628	1	155235844	T	G	c.1225A>C	p.Asn409His	chr1:155235844:T:G	missense,splice_region	0	1	0	1.501e-06					6.55132	0.249715	0.266858	160.833	25.2	ambiguous	0.5575		6.571e-06	0	1.47e-05
GBA1	ENSG00000177628	1	155235847	A	G	c.1225-3T>C		chr1:155235847:A:G	splice_region,splice_polypyrimidine_tract,intron	7	122	0.0002069	0.0001831	1.12777	0.757077	0.526409	2.41612	1.20336	0.622703	0.575616	2.5157	8.865			Uncertain_significance	8.539e-05	0	0.000147
GBA1	ENSG00000177628	1	155235847	A	T	c.1225-3T>A		chr1:155235847:A:T	splice_region,splice_polypyrimidine_tract,intron	0	1	0	1.501e-06					6.55132	0.249715	0.266858	160.833	12.17
GBA1	ENSG00000177628	1	155235852	A	G	c.1225-8T>C		chr1:155235852:A:G	splice_region,splice_polypyrimidine_tract,intron	1	0	2.956e-05	0					58.9654	0.0125396	2.40187	1447.59	5.318
GBA1	ENSG00000177628	1	155236240	C	G	c.1224+5G>C		chr1:155236240:C:G	splice_donor_5th_base,intron	0	1	0	1.543e-06					6.55132	0.249715	0.266858	160.833	20.8
GBA1	ENSG00000177628	1	155236246	G	A	c.1223C>T	p.Thr408Met	chr1:155236246:G:A	missense,splice_region	307	4682	0.009319	0.007224	1.29398	1.45098e-05	1.15168	1.45386	1.29591	1.27472e-05	1.1535	1.4559	21.4	likely_benign	0.1332	Conflicting_classifications_of_pathogenicity	0.006007	0.002304	0.009292
GBA1	ENSG00000177628	1	155236249	A	G	c.1220T>C	p.Ile407Thr	chr1:155236249:A:G	missense	1	8	3.036e-05	1.234e-05	2.4569	0.396733	0.307264	19.6456	3.46847	0.16023	0.611306	19.6797	25.3	likely_pathogenic	0.6745	Uncertain_significance
GBA1	ENSG00000177628	1	155236252	A	T	c.1217T>A	p.Ile406Asn	chr1:155236252:A:T	missense	0	1	0	1.543e-06					6.55132	0.249715	0.266858	160.833	28.1	likely_pathogenic	0.9843
GBA1	ENSG00000177628	1	155236262	T	G	c.1207A>C	p.Ser403Arg	chr1:155236262:T:G	missense	0	2	0	3.074e-06					3.93078	0.376929	0.188696	81.8833	27.7	likely_pathogenic	0.9985
GBA1	ENSG00000177628	1	155236276	C	T	c.1193G>A	p.Arg398Gln	chr1:155236276:C:T	missense	0	1	0	1.537e-06					6.55132	0.249715	0.266858	160.833	28.3	likely_pathogenic	0.6025	Pathogenic/Likely_pathogenic	6.572e-06	0	1.47e-05
GBA1	ENSG00000177628	1	155236277	G	A	c.1192C>T	p.Arg398Ter	chr1:155236277:G:A	stop_gained	1	14	3.023e-05	2.152e-05	1.40392	0.743097	0.184597	10.6773	2.03321	0.408055	0.378504	10.9218	40			Pathogenic
GBA1	ENSG00000177628	1	155236280	C	G	c.1189G>C	p.Asp397His	chr1:155236280:C:G	missense	0	2	0	3.074e-06					3.93078	0.376929	0.188696	81.8833	21.3	likely_benign	0.17
GBA1	ENSG00000177628	1	155236282	C	T	c.1187G>A	p.Trp396Ter	chr1:155236282:C:T	stop_gained	0	1	0	1.537e-06					6.55132	0.249715	0.266858	160.833	39
GBA1	ENSG00000177628	1	155236295	G	A	c.1174C>T	p.Arg392Trp	chr1:155236295:G:A	missense	1	3	3.021e-05	4.603e-06	6.55184	0.103552	0.681459	62.9922	8.42356	0.0289925	1.24384	57.046	32	likely_benign	0.2032	Pathogenic	6.572e-06	0	0
GBA1	ENSG00000177628	1	155236301	T	C	c.1168A>G	p.Ser390Gly	chr1:155236301:T:C	missense	0	2	0	3.069e-06					3.93078	0.376929	0.188696	81.8833	19.47	likely_benign	0.083
GBA1	ENSG00000177628	1	155236302	C	G	c.1167G>C	p.Gln389His	chr1:155236302:C:G	missense	0	21	0	3.222e-05					0.457042	0.584162	0.0276833	7.5456	21.2	likely_benign	0.2042	Uncertain_significance	3.285e-05	0	7.349e-05
GBA1	ENSG00000177628	1	155236308	C	T	c.1161G>A	p.Trp387Ter	chr1:155236308:C:T	stop_gained	1	0	3e-05	0					58.9654	0.0125396	2.40187	1447.59	38
GBA1	ENSG00000177628	1	155236310	A	G	c.1159T>C	p.Trp387Arg	chr1:155236310:A:G	missense	0	1	0	1.525e-06					6.55132	0.249715	0.266858	160.833	28	likely_pathogenic	0.907
GBA1	ENSG00000177628	1	155236321	C	G	c.1148G>C	p.Gly383Ala	chr1:155236321:C:G	missense	0	1	0	1.525e-06					6.55132	0.249715	0.266858	160.833	27.7	likely_pathogenic	0.7003
GBA1	ENSG00000177628	1	155236328	A	T	c.1141T>A	p.Cys381Ser	chr1:155236328:A:T	missense	0	1	0	1.525e-06					6.55132	0.249715	0.266858	160.833	24.2	ambiguous	0.4612
GBA1	ENSG00000177628	1	155236336	G	A	c.1133C>T	p.Ser378Leu	chr1:155236336:G:A	missense	0	1	0	1.518e-06					6.55132	0.249715	0.266858	160.833	30	likely_pathogenic	0.7673
GBA1	ENSG00000177628	1	155236349	T	C	c.1120A>G	p.Met374Val	chr1:155236349:T:C	missense	0	1	0	1.518e-06					6.55132	0.249715	0.266858	160.833	17.88	likely_benign	0.0705
GBA1	ENSG00000177628	1	155236366	C	T	c.1103G>A	p.Arg368His	chr1:155236366:C:T	missense	6	28	0.0001799	4.268e-05	4.2128	0.00139202	1.74413	10.1757	4.48368	0.000557691	1.91241	10.5121	18.74	likely_benign	0.0637	Uncertain_significance	1.971e-05	0	4.411e-05
GBA1	ENSG00000177628	1	155236367	G	A	c.1102C>T	p.Arg368Cys	chr1:155236367:G:A	missense	0	10	0	1.524e-05					0.935878	0.963484	0.0548365	15.9723	29.9	likely_benign	0.1023	Conflicting_classifications_of_pathogenicity
GBA1	ENSG00000177628	1	155236374	C	G	c.1095G>C	p.Glu365Asp	chr1:155236374:C:G	missense	1	3	2.998e-05	4.573e-06	6.55184	0.103552	0.681459	62.9922	8.42356	0.0289925	1.24384	57.046	15.72	likely_benign	0.1893		6.572e-06	0	1.47e-05
GBA1	ENSG00000177628	1	155236379	C	T	c.1090G>A	p.Gly364Arg	chr1:155236379:C:T	missense	0	1	0	1.524e-06					6.55132	0.249715	0.266858	160.833	20.4	likely_benign	0.2125	Likely_pathogenic
GBA1	ENSG00000177628	1	155236381	A	G	c.1088T>C	p.Leu363Pro	chr1:155236381:A:G	missense	0	3	0	4.572e-06					2.80769	0.494712	0.145015	54.3608	27.7	likely_pathogenic	0.9383	Uncertain_significance	1.314e-05	0	2.941e-05
GBA1	ENSG00000177628	1	155236384	G	A	c.1085C>T	p.Thr362Ile	chr1:155236384:G:A	missense	0	10	0	1.524e-05					0.935878	0.963484	0.0548365	15.9723	23.9	likely_pathogenic	0.6419	Pathogenic/Likely_pathogenic
GBA1	ENSG00000177628	1	155236390	T	G	c.1079A>C	p.Lys360Thr	chr1:155236390:T:G	missense	0	1	0	1.524e-06					6.55132	0.249715	0.266858	160.833	19.87	likely_benign	0.1216
GBA1	ENSG00000177628	1	155236393	G	A	c.1076C>T	p.Ala359Val	chr1:155236393:G:A	missense	1	1	3.005e-05	1.524e-06	19.6556	0.0352053	1.22932	314.274	19.6551	0.00990134	2.04433	188.972	21.8	likely_benign	0.1775
GBA1	ENSG00000177628	1	155236400	C	T	c.1069G>A	p.Ala357Thr	chr1:155236400:C:T	missense	0	3	0	4.572e-06					2.80769	0.494712	0.145015	54.3608	22.4	likely_benign	0.1351
GBA1	ENSG00000177628	1	155236409	C	G	c.1060G>C	p.Asp354His	chr1:155236409:C:G	missense	1	13	2.975e-05	1.966e-05	1.51192	0.690386	0.197767	11.5585	2.18382	0.364147	0.404181	11.7994	29.6	likely_pathogenic	0.9781	Conflicting_classifications_of_pathogenicity
GBA1	ENSG00000177628	1	155236424	C	T	c.1045G>A	p.Val349Ile	chr1:155236424:C:T	missense	4	34	0.000119	5.142e-05	2.3126	0.112768	0.820548	6.51776	2.5639	0.0603399	0.959875	6.84839	19.23	likely_benign	0.0858		6.573e-06	0	1.47e-05
GBA1	ENSG00000177628	1	155236436	G	C	c.1033C>G	p.His345Asp	chr1:155236436:G:C	missense	0	1	0	1.533e-06					6.55132	0.249715	0.266858	160.833	18.44	likely_benign	0.1137
GBA1	ENSG00000177628	1	155236440	A	-	c.1029del	p.Tyr343Ter	chr1:155236439:CA:C	frameshift	0	2	0	3.067e-06					3.93078	0.376929	0.188696	81.8833				Pathogenic
GBA1	ENSG00000177628	1	155236447	G	A	c.1022C>T	p.Ala341Val	chr1:155236447:G:A	missense	0	1	0	1.503e-06					6.55132	0.249715	0.266858	160.833	28	likely_benign	0.1903
GBA1	ENSG00000177628	1	155236457	G	C	c.1012C>G	p.Pro338Ala	chr1:155236457:G:C	missense	0	5	0	7.516e-06					1.7867	0.694388	0.0987878	32.3147	19.04	likely_benign	0.0723		6.574e-06	0	0
GBA1	ENSG00000177628	1	155236458	G	T	c.1011C>A	p.Asp337Glu	chr1:155236458:G:T	missense	1	2	2.959e-05	3.006e-06	9.82778	0.062065	0.891068	108.393	11.793	0.0168904	1.55764	89.286	23.9	ambiguous	0.4695
GBA1	ENSG00000177628	1	155236463	T	A	c.1006A>T	p.Thr336Ser	chr1:155236463:T:A	missense	0	1	0	1.503e-06					6.55132	0.249715	0.266858	160.833	2.148	likely_benign	0.0653	Uncertain_significance
GBA1	ENSG00000177628	1	155236469	C	T	c.1000G>A	p.Val334Ile	chr1:155236469:C:T	missense,splice_region	2	20	5.918e-05	3.006e-05	1.96557	0.362205	0.459381	8.41012	2.39697	0.191938	0.644739	8.91128	23.7	likely_benign	0.0952	Uncertain_significance	6.571e-06	0	0
GBA1	ENSG00000177628	1	155236477	G	-	c.1000-8del		chr1:155236476:AG:A	splice_region,splice_polypyrimidine_tract,intron	2	60	6.077e-05	9.291e-05	0.655112	0.556277	0.160114	2.68042	0.8121	0.747099	0.229193	2.87751	8.641				1.971e-05	0	2.939e-05
GBA1	ENSG00000177628	1	155237369	C	T	c.971G>A	p.Arg324His	chr1:155237369:C:T	missense	0	3	0	4.518e-06					2.80769	0.494712	0.145015	54.3608	29	likely_pathogenic	0.8031		6.571e-06	0	0
GBA1	ENSG00000177628	1	155237370	G	A	c.970C>T	p.Arg324Cys	chr1:155237370:G:A	missense	0	3	0	4.518e-06					2.80769	0.494712	0.145015	54.3608	27.5	likely_pathogenic	0.7569	Conflicting_classifications_of_pathogenicity	6.569e-06	0	0
GBA1	ENSG00000177628	1	155237378	T	G	c.962A>C	p.Asp321Ala	chr1:155237378:T:G	missense	0	1	0	1.506e-06					6.55132	0.249715	0.266858	160.833	27.7	likely_pathogenic	0.9883
GBA1	ENSG00000177628	1	155237387	A	G	c.953T>C	p.Leu318Pro	chr1:155237387:A:G	missense	0	1	0	1.506e-06					6.55132	0.249715	0.266858	160.833	25.3	likely_pathogenic	0.9408
GBA1	ENSG00000177628	1	155237394	G	A	c.946C>T	p.Arg316Cys	chr1:155237394:G:A	missense	0	3	0	4.547e-06					2.80769	0.494712	0.145015	54.3608	23.6	likely_benign	0.1054	Conflicting_classifications_of_pathogenicity	1.971e-05	0	4.409e-05
GBA1	ENSG00000177628	1	155237399	T	C	c.941A>G	p.Asn314Ser	chr1:155237399:T:C	missense	0	8	0	1.212e-05					1.15609	0.920606	0.0667223	20.0315	9.723	likely_benign	0.0656	Uncertain_significance	4.598e-05	0	2.941e-05
GBA1	ENSG00000177628	1	155237406	G	A	c.934C>T	p.His312Tyr	chr1:155237406:G:A	missense	0	3	0	4.547e-06					2.80769	0.494712	0.145015	54.3608	21.2	likely_benign	0.103
GBA1	ENSG00000177628	1	155237411	C	T	c.929G>A	p.Ser310Asn	chr1:155237411:C:T	missense	0	1	0	1.516e-06					6.55132	0.249715	0.266858	160.833	24.1	ambiguous	0.4509	Conflicting_classifications_of_pathogenicity
GBA1	ENSG00000177628	1	155237412	T	C	c.928A>G	p.Ser310Gly	chr1:155237412:T:C	missense	1	8	2.984e-05	1.212e-05	2.4569	0.396733	0.307264	19.6456	3.46847	0.16023	0.611306	19.6797	25.5	likely_benign	0.1309	Pathogenic/Likely_pathogenic	3.942e-05	0	2.94e-05
GBA1	ENSG00000177628	1	155237438	C	T	c.902G>A	p.Arg301His	chr1:155237438:C:T	missense	10	172	0.0002989	0.0002612	1.14279	0.681661	0.60394	2.16241	1.19642	0.572745	0.641554	2.23117	17.38	likely_benign	0.0786	Uncertain_significance	0.0001117	0	0.000147
GBA1	ENSG00000177628	1	155237439	G	A	c.901C>T	p.Arg301Cys	chr1:155237439:G:A	missense	1	7	2.989e-05	1.063e-05	2.8079	0.334179	0.345436	22.8242	3.93095	0.125919	0.680952	22.6923	24.6	likely_benign	0.1255	Conflicting_classifications_of_pathogenicity	1.971e-05	0	2.939e-05
GBA1	ENSG00000177628	1	155237441	G	A	c.899C>T	p.Ala300Val	chr1:155237441:G:A	missense	0	1	0	1.518e-06					6.55132	0.249715	0.266858	160.833	22.6	likely_benign	0.1565
GBA1	ENSG00000177628	1	155237442	C	T	c.898G>A	p.Ala300Thr	chr1:155237442:C:T	missense	1	1	2.989e-05	1.518e-06	19.6556	0.0352053	1.22932	314.274	19.6551	0.00990134	2.04433	188.972	22.3	likely_benign	0.1201	Uncertain_significance
GBA1	ENSG00000177628	1	155237444	A	G	c.896T>C	p.Ile299Thr	chr1:155237444:A:G	missense	0	2	0	3.037e-06					3.93078	0.376929	0.188696	81.8833	27	likely_pathogenic	0.6538	Likely_pathogenic
GBA1	ENSG00000177628	1	155237446	G	T	c.894C>A	p.Phe298Leu	chr1:155237446:G:T	missense	0	6	0	9.11e-06					1.51182	0.778233	0.0851603	26.8388	23.6	likely_pathogenic	0.994	Likely_pathogenic
GBA1	ENSG00000177628	1	155237453	C	T	c.887G>A	p.Arg296Gln	chr1:155237453:C:T	missense	9	74	0.000269	0.0001124	2.39114	0.0135548	1.19683	4.77724	2.50698	0.00765067	1.27592	4.9258	29.2	ambiguous	0.3545	Pathogenic	3.943e-05	0	7.35e-05
GBA1	ENSG00000177628	1	155237458	A	C	c.882T>G	p.His294Gln	chr1:155237458:A:C	missense	2	50	5.979e-05	7.592e-05	0.786157	0.738658	0.191272	3.23122	0.97294	0.96623	0.273227	3.46456	13.29	likely_benign	0.1197	Conflicting_classifications_of_pathogenicity|other	0.0001707	0.0002882	0.0002793
GBA1	ENSG00000177628	1	155237459	T	C	c.881A>G	p.His294Arg	chr1:155237459:T:C	missense	0	1	0	1.546e-06					6.55132	0.249715	0.266858	160.833	20.8	likely_benign	0.1212
GBA1	ENSG00000177628	1	155237465	G	A	c.875C>T	p.Pro292Leu	chr1:155237465:G:A	missense	0	1	0	1.546e-06					6.55132	0.249715	0.266858	160.833	27	likely_pathogenic	0.71
GBA1	ENSG00000177628	1	155237474	C	A	c.866G>T	p.Gly289Val	chr1:155237474:C:A	missense	0	1	0	1.546e-06					6.55132	0.249715	0.266858	160.833	27.9	likely_pathogenic	0.8867
GBA1	ENSG00000177628	1	155237492	T	A	c.848A>T	p.Tyr283Phe	chr1:155237492:T:A	missense	0	1	0	1.531e-06					6.55132	0.249715	0.266858	160.833	23.5	likely_benign	0.2087
GBA1	ENSG00000177628	1	155237498	C	T	c.842G>A	p.Ser281Asn	chr1:155237498:C:T	missense	0	2	0	3.063e-06					3.93078	0.376929	0.188696	81.8833	7.897	likely_benign	0.1309		7.228e-05	0	0
GBA1	ENSG00000177628	1	155237513	G	A	c.827C>T	p.Ser276Phe	chr1:155237513:G:A	missense	0	1	0	1.531e-06					6.55132	0.249715	0.266858	160.833	25.9	likely_pathogenic	0.6304	Uncertain_significance
GBA1	ENSG00000177628	1	155237564	T	C	c.776A>G	p.Tyr259Cys	chr1:155237564:T:C	missense	0	5	0	7.724e-06					1.7867	0.694388	0.0987878	32.3147	28	ambiguous	0.4701	Likely_pathogenic
GBA1	ENSG00000177628	1	155237567	G	T	c.773C>A	p.Ala258Asp	chr1:155237567:G:T	missense	0	1	0	1.545e-06					6.55132	0.249715	0.266858	160.833	25.3	ambiguous	0.3556
GBA1	ENSG00000177628	1	155237576	A	T	c.764T>A	p.Phe255Tyr	chr1:155237576:A:T	missense,splice_region	1	18	3.039e-05	2.781e-05	1.09192	0.931789	0.145755	8.18013	1.59358	0.583098	0.301786	8.41485	24.9	ambiguous	0.5136	Pathogenic/Likely_pathogenic	1.314e-05	0	2.94e-05
GBA1	ENSG00000177628	1	155238157	C	A	c.738G>T	p.Gln246His	chr1:155238157:C:A	missense	0	2	0	3.056e-06					3.93078	0.376929	0.188696	81.8833	24.5	likely_benign	0.2667
GBA1	ENSG00000177628	1	155238173	C	G	c.722G>C	p.Gly241Ala	chr1:155238173:C:G	missense	0	1	0	1.528e-06					6.55132	0.249715	0.266858	160.833	23.4	ambiguous	0.4848
GBA1	ENSG00000177628	1	155238174	C	T	c.721G>A	p.Gly241Arg	chr1:155238174:C:T	missense	0	13	0	1.986e-05					0.727898	0.825464	0.0432673	12.2456	20.8	ambiguous	0.4855	Pathogenic/Likely_pathogenic	2.629e-05	0	4.41e-05
GBA1	ENSG00000177628	1	155238185	T	C	c.710A>G	p.Lys237Arg	chr1:155238185:T:C	missense	0	1	0	1.547e-06					6.55132	0.249715	0.266858	160.833	21.1	likely_benign	0.1006
GBA1	ENSG00000177628	1	155238192	A	G	c.703T>C	p.Ser235Pro	chr1:155238192:A:G	missense	0	2	0	3.094e-06					3.93078	0.376929	0.188696	81.8833	15.2	likely_pathogenic	0.5846	Pathogenic/Likely_pathogenic	6.596e-06	0	0
GBA1	ENSG00000177628	1	155238194	C	T	c.701G>A	p.Gly234Glu	chr1:155238194:C:T	missense	0	3	0	4.641e-06					2.80769	0.494712	0.145015	54.3608	27.2	likely_pathogenic	0.9649	Pathogenic
GBA1	ENSG00000177628	1	155238196	C	G	c.699G>C	p.Lys233Asn	chr1:155238196:C:G	missense	0	1	0	1.547e-06					6.55132	0.249715	0.266858	160.833	20.5	likely_pathogenic	0.7657
GBA1	ENSG00000177628	1	155238200	C	T	c.695G>A	p.Gly232Glu	chr1:155238200:C:T	missense	1	11	3.048e-05	1.702e-05	1.78682	0.578407	0.230669	13.8412	2.56363	0.278186	0.467597	14.0553	27.3	likely_pathogenic	0.9175	Uncertain_significance	1.314e-05	0	2.94e-05
GBA1	ENSG00000177628	1	155238206	A	C	c.689T>G	p.Val230Gly	chr1:155238206:A:C	missense	2	2	6.023e-05	3.061e-06	19.6567	0.00289826	2.76865	139.558	19.6562	0.000869034	3.40501	113.47	22.5	likely_benign	0.1613	Pathogenic	1.974e-05	0	0
GBA1	ENSG00000177628	1	155238209	G	A	c.686C>T	p.Ala229Val	chr1:155238209:G:A	missense	0	3	0	4.591e-06					2.80769	0.494712	0.145015	54.3608	14.76	likely_benign	0.1333	Uncertain_significance
GBA1	ENSG00000177628	1	155238214	A	C	c.681T>G	p.Asn227Lys	chr1:155238214:A:C	missense	2	3	6.023e-05	4.591e-06	13.1044	0.00482601	2.18947	78.4329	14.0401	0.00142137	2.7699	71.1665	17.36	likely_pathogenic	0.8934	Pathogenic/Likely_pathogenic	2.629e-05	0	0
GBA1	ENSG00000177628	1	155238215	T	C	c.680A>G	p.Asn227Ser	chr1:155238215:T:C	missense	3	26	9.035e-05	3.979e-05	2.26805	0.179293	0.686406	7.4942	2.59606	0.0934902	0.851452	7.91537	19.46	likely_benign	0.0768	Pathogenic	9.854e-05	0	1.47e-05
GBA1	ENSG00000177628	1	155238216	T	C	c.679A>G	p.Asn227Asp	chr1:155238216:T:C	missense	0	1	0	1.53e-06					6.55132	0.249715	0.266858	160.833	23.5	likely_benign	0.3249
GBA1	ENSG00000177628	1	155238228	A	G	c.667T>C	p.Trp223Arg	chr1:155238228:A:G	missense	3	3	9.035e-05	4.591e-06	19.6578	0.000264594	3.96723	97.4052	19.6572	8.15142e-05	4.46713	86.5001	28	likely_pathogenic	0.9876	Conflicting_classifications_of_pathogenicity	2.629e-05	0	1.47e-05
GBA1	ENSG00000177628	1	155238234	G	T	c.661C>A	p.Pro221Thr	chr1:155238234:G:T	missense	1	11	3.016e-05	1.688e-05	1.78682	0.578407	0.230669	13.8412	2.56363	0.278186	0.467597	14.0553	27	likely_pathogenic	0.9076	Pathogenic/Likely_pathogenic
GBA1	ENSG00000177628	1	155238251	G	T	c.644C>A	p.Ala215Asp	chr1:155238251:G:T	missense	0	1	0	1.535e-06					6.55132	0.249715	0.266858	160.833	25.1	likely_pathogenic	0.9874	Uncertain_significance
GBA1	ENSG00000177628	1	155238255	G	C	c.640C>G	p.Leu214Val	chr1:155238255:G:C	missense	0	1	0	1.535e-06					6.55132	0.249715	0.266858	160.833	8.898	likely_benign	0.1053
GBA1	ENSG00000177628	1	155239633	G	A	c.437C>T	p.Ser146Leu	chr1:155239633:G:A	missense	3	2	8.951e-05	3.039e-06	29.4868	0.000209905	4.9266	176.485	27.5202	6.25522e-05	5.42933	139.495	27.7	ambiguous	0.3512	Conflicting_classifications_of_pathogenicity
GBA1	ENSG00000177628	1	155239639	A	C	c.431T>G	p.Leu144Arg	chr1:155239639:A:C	missense	6	10	0.000179	1.52e-05	11.7965	1.76756e-06	4.28682	32.4615	12.1706	5.53942e-07	4.57544	32.3738	28.2	likely_pathogenic	0.8551	Conflicting_classifications_of_pathogenicity	6.571e-06	0	1.47e-05
GBA1	ENSG00000177628	1	155239639	A	G	c.431T>C	p.Leu144Pro	chr1:155239639:A:G	missense	0	1	0	1.52e-06					6.55132	0.249715	0.266858	160.833	29.2	likely_pathogenic	0.9563
GBA1	ENSG00000177628	1	155239647	A	C	c.423T>G	p.Asn141Lys	chr1:155239647:A:C	missense	0	1	0	1.52e-06					6.55132	0.249715	0.266858	160.833	9.596	likely_benign	0.1357
GBA1	ENSG00000177628	1	155239676	T	G	c.394A>C	p.Ile132Leu	chr1:155239676:T:G	missense	0	1	0	1.549e-06					6.55132	0.249715	0.266858	160.833	24.8	likely_benign	0.1462
GBA1	ENSG00000177628	1	155239681	A	G	c.389T>C	p.Leu130Pro	chr1:155239681:A:G	missense	2	0	6.092e-05	0					98.2814	0.00306247	4.71796	2047.33	27.7	likely_pathogenic	0.8871
GBA1	ENSG00000177628	1	155239946	G	A	c.247C>T	p.Arg83Cys	chr1:155239946:G:A	missense	1	14	3.043e-05	2.16e-05	1.40392	0.743097	0.184597	10.6773	2.03321	0.408055	0.378504	10.9218	32	likely_benign	0.1793	Uncertain_significance	2.63e-05	0.0005764	2.94e-05
GBA1	ENSG00000177628	1	155239952	T	C	c.241A>G	p.Ser81Gly	chr1:155239952:T:C	missense	0	1	0	1.543e-06					6.55132	0.249715	0.266858	160.833	28	likely_pathogenic	0.5698
GBA1	ENSG00000177628	1	155239956	A	C	c.237T>G	p.Tyr79Ter	chr1:155239956:A:C	stop_gained	0	1	0	1.543e-06					6.55132	0.249715	0.266858	160.833	34
GBA1	ENSG00000177628	1	155239957	T	A	c.236A>T	p.Tyr79Phe	chr1:155239957:T:A	missense	0	1	0	1.543e-06					6.55132	0.249715	0.266858	160.833	22.6	likely_benign	0.0918
GBA1	ENSG00000177628	1	155239957	T	C	c.236A>G	p.Tyr79Cys	chr1:155239957:T:C	missense	0	2	0	3.086e-06					3.93078	0.376929	0.188696	81.8833	26.7	ambiguous	0.4019
GBA1	ENSG00000177628	1	155239960	C	A	c.233G>T	p.Arg78Leu	chr1:155239960:C:A	missense	0	7	0	1.08e-05					1.31024	0.853231	0.0748257	22.943	22.8	likely_benign	0.1516
GBA1	ENSG00000177628	1	155239960	C	T	c.233G>A	p.Arg78His	chr1:155239960:C:T	missense	0	5	0	7.714e-06					1.7867	0.694388	0.0987878	32.3147	28.4	likely_benign	0.0924		2.63e-05	0	1.47e-05
GBA1	ENSG00000177628	1	155239961	G	A	c.232C>T	p.Arg78Cys	chr1:155239961:G:A	missense	8	62	0.0002434	9.565e-05	2.53678	0.0132336	1.21461	5.29822	2.6737	0.00715495	1.30573	5.47481	28.2	likely_benign	0.1228	Uncertain_significance	9.863e-05	0	8.82e-05
GBA1	ENSG00000177628	1	155239963	C	G	c.230G>C	p.Ser77Thr	chr1:155239963:C:G	missense	0	1	0	1.543e-06					6.55132	0.249715	0.266858	160.833	18.51	likely_benign	0.0973
GBA1	ENSG00000177628	1	155240629	C	T	c.115+1G>A		chr1:155240629:C:T	splice_donor	11	50	0.0003292	7.601e-05	4.32612	1.09856e-05	2.25185	8.31108	4.47786	4.49893e-06	2.35974	8.49719	32			Pathogenic/Likely_pathogenic	7.879e-05	0.000288	0.0001176
GBA1	ENSG00000177628	1	155240630	C	G	c.115G>C	p.Gly39Arg	chr1:155240630:C:G	missense,splice_region	0	1	0	1.52e-06					6.55132	0.249715	0.266858	160.833	29.7	likely_benign	0.1619
GBA1	ENSG00000177628	1	155240630	C	T	c.115G>A	p.Gly39Ser	chr1:155240630:C:T	missense,splice_region	0	1	0	1.52e-06					6.55132	0.249715	0.266858	160.833	27.7	likely_benign	0.0908
GBA1	ENSG00000177628	1	155240696	T	C	c.49A>G	p.Arg17Gly	chr1:155240696:T:C	missense	0	11	0	1.696e-05					0.854494	0.913324	0.0503497	14.5018	12.47	likely_benign	0.0665
GBA1	ENSG00000177628	1	155240699	T	C	c.46A>G	p.Ser16Gly	chr1:155240699:T:C	missense	0	1	0	1.542e-06					6.55132	0.249715	0.266858	160.833	2.053	likely_benign	0.0521	Likely_benign	2.627e-05	0	0
GBA1	ENSG00000177628	1	155240701	A	G	c.44T>C	p.Leu15Ser	chr1:155240701:A:G	missense	0	2	0	3.083e-06					3.93078	0.376929	0.188696	81.8833	0.013	likely_benign	0.0556	Likely_benign	3.283e-05	0	0
GBA1	ENSG00000177628	1	155240706	C	-	c.39del	p.Lys13AsnfsTer3	chr1:155240705:GC:G	frameshift	0	4	0	6.166e-06					2.18375	0.600325	0.117562	40.564				Likely_pathogenic
GBA1	ENSG00000177628	1	155240707	T	C	c.38A>G	p.Lys13Arg	chr1:155240707:T:C	missense	0	77	0	0.0001187					0.126771	0.145468	0.00785819	2.04512	4.773	likely_benign	0.0622	Benign	0.02222	0	0.0003675
GBA1	ENSG00000177628	1	155241085	C	A	c.27+1G>T		chr1:155241085:C:A	splice_donor	0	1	0	1.517e-06					6.55132	0.249715	0.266858	160.833	27
GBA1	ENSG00000177628	1	155241093	G	T	c.20C>A	p.Ser7Tyr	chr1:155241093:G:T	missense	0	3	0	4.538e-06					2.80769	0.494712	0.145015	54.3608	12.82	likely_benign	0.0947
GBA1	ENSG00000177628	1	155241099	C	T	c.14G>A	p.Ser5Asn	chr1:155241099:C:T	missense	2	21	5.952e-05	3.176e-05	1.87196	0.396873	0.438885	7.98443	2.28547	0.216124	0.616795	8.46859	10.52	likely_benign	0.1073		1.969e-05	0	1.47e-05
GBA1	ENSG00000177628	1	155241100	T	C	c.13A>G	p.Ser5Gly	chr1:155241100:T:C	missense	0	5	0	7.563e-06					1.7867	0.694388	0.0987878	32.3147	6.188	likely_benign	0.0738
GBA1	ENSG00000177628	1	155241108	T	G	c.5A>C	p.Glu2Ala	chr1:155241108:T:G	missense	0	1	0	1.513e-06					6.55132	0.249715	0.266858	160.833	13.65	likely_benign	0.0765
UBXN2A	ENSG00000173960	2	23940613	C	G	c.-50C>G		chr2:23940613:C:G	5_prime_UTR	2	46	5.843e-05	6.837e-05	0.854529	0.827719	0.207417	3.52054	1.05665	0.93237	0.295972	3.77232	20.8				3.305e-05	0	2.954e-05
UBXN2A	ENSG00000173960	2	23940650	T	C	c.-15+2T>C		chr2:23940650:T:C	splice_donor	0	2	0	3.028e-06					3.93078	0.376929	0.188696	81.8833	25.1
UBXN2A	ENSG00000173960	2	23958295	T	G	c.-14-6T>G		chr2:23958295:T:G	splice_region,splice_polypyrimidine_tract,intron	0	3	0	4.458e-06					2.80769	0.494712	0.145015	54.3608	15.2				6.571e-06	0	1.47e-05
UBXN2A	ENSG00000173960	2	23958315	A	G	c.1A>G	p.Met1?	chr2:23958315:A:G	start_lost	0	2	0	3.063e-06					3.93078	0.376929	0.188696	81.8833	23.4
UBXN2A	ENSG00000173960	2	23958324	G	A	c.10G>A	p.Val4Ile	chr2:23958324:G:A	missense	0	11	0	1.685e-05					0.854494	0.913324	0.0503497	14.5018	19.62	likely_benign	0.0869		2.629e-05	0	4.41e-05
UBXN2A	ENSG00000173960	2	23958342	A	G	c.28A>G	p.Ile10Val	chr2:23958342:A:G	missense	0	2	0	3.092e-06					3.93078	0.376929	0.188696	81.8833	11.32	likely_benign	0.0651
UBXN2A	ENSG00000173960	2	23958351	G	T	c.37G>T	p.Glu13Ter	chr2:23958351:G:T	stop_gained	0	1	0	1.546e-06					6.55132	0.249715	0.266858	160.833	40
UBXN2A	ENSG00000173960	2	23958354	T	C	c.40T>C	p.Trp14Arg	chr2:23958354:T:C	missense,splice_region	0	1	0	1.546e-06					6.55132	0.249715	0.266858	160.833	21.7	ambiguous	0.4878		3.942e-05	0	0
UBXN2A	ENSG00000173960	2	23958355	G	A	c.41G>A	p.Trp14Ter	chr2:23958355:G:A	stop_gained,splice_region	0	2	0	3.092e-06					3.93078	0.376929	0.188696	81.8833	52				6.573e-06	0	1.47e-05
UBXN2A	ENSG00000173960	2	23969526	C	G	c.42-1750C>G		chr2:23969526:C:G	intron	0	20	0	3.051e-05					0.479338	0.607437	0.0289887	7.92601	22.1
UBXN2A	ENSG00000173960	2	23971290	G	T	c.56G>T	p.Gly19Val	chr2:23971290:G:T	missense	32	319	0.0009526	0.0004832	1.97342	0.000249641	1.37163	2.83924	2.00106	0.000167077	1.39443	2.87161	23.5	likely_benign	0.0831	Uncertain_significance	0.0002827	0.002597	0.0004263
UBXN2A	ENSG00000173960	2	23971310	G	T	c.76G>T	p.Gly26Cys	chr2:23971310:G:T	missense	0	1	0	1.495e-06					6.55132	0.249715	0.266858	160.833	13.5	likely_benign	0.0783
UBXN2A	ENSG00000173960	2	23971318	T	A	c.84T>A	p.Asn28Lys	chr2:23971318:T:A	missense	0	1	0	1.495e-06					6.55132	0.249715	0.266858	160.833	11.62	likely_benign	0.0944
UBXN2A	ENSG00000173960	2	23971325	T	C	c.91T>C	p.Ser31Pro	chr2:23971325:T:C	missense	12	302	0.0003528	0.0004516	0.780823	0.40079	0.438435	1.39059	0.811991	0.470718	0.46108	1.42997	14.46	likely_benign	0.0878	Uncertain_significance	0.0001445	0	0.0002352
UBXN2A	ENSG00000173960	2	23971337	T	C	c.103T>C	p.Tyr35His	chr2:23971337:T:C	missense	0	1	0	1.515e-06					6.55132	0.249715	0.266858	160.833	18.89	likely_benign	0.1389
UBXN2A	ENSG00000173960	2	23971346	G	A	c.112G>A	p.Asp38Asn	chr2:23971346:G:A	missense	0	1	0	1.515e-06					6.55132	0.249715	0.266858	160.833	20.3	likely_benign	0.1035
UBXN2A	ENSG00000173960	2	23971392	C	T	c.158C>T	p.Ser53Phe	chr2:23971392:C:T	missense	0	1	0	1.531e-06					6.55132	0.249715	0.266858	160.833	24.1	likely_benign	0.0903
UBXN2A	ENSG00000173960	2	23971397	G	A	c.163G>A	p.Ala55Thr	chr2:23971397:G:A	missense	1	2	3.015e-05	3.062e-06	9.82778	0.062065	0.891068	108.393	11.793	0.0168904	1.55764	89.286	0.415	likely_benign	0.0595	Likely_benign	9.205e-05	0	1.471e-05
UBXN2A	ENSG00000173960	2	23971402	A	C	c.168A>C	p.Glu56Asp	chr2:23971402:A:C	missense	2	11	6.031e-05	1.684e-05	3.57385	0.0975636	0.792076	16.1252	4.27297	0.0374275	1.08816	16.779	13.1	likely_benign	0.0963		6.57e-06	0	0
UBXN2A	ENSG00000173960	2	23971405	G	C	c.171G>C	p.Gln57His	chr2:23971405:G:C	missense	0	1	0	1.531e-06					6.55132	0.249715	0.266858	160.833	13.38	likely_benign	0.1325
UBXN2A	ENSG00000173960	2	23971410	A	G	c.176A>G	p.Lys59Arg	chr2:23971410:A:G	missense	0	1	0	1.531e-06					6.55132	0.249715	0.266858	160.833	19.29	likely_benign	0.0799
UBXN2A	ENSG00000173960	2	23976963	T	C	c.181-6T>C		chr2:23976963:T:C	splice_region,splice_polypyrimidine_tract,intron	0	1	0	1.515e-06					6.55132	0.249715	0.266858	160.833	13.82
UBXN2A	ENSG00000173960	2	23976965	G	T	c.181-4G>T		chr2:23976965:G:T	splice_region,splice_polypyrimidine_tract,intron	0	1	0	1.515e-06					6.55132	0.249715	0.266858	160.833	11.2
UBXN2A	ENSG00000173960	2	23976966	C	T	c.181-3C>T		chr2:23976966:C:T	splice_region,splice_polypyrimidine_tract,intron	0	1	0	1.515e-06					6.55132	0.249715	0.266858	160.833	14.31
UBXN2A	ENSG00000173960	2	23976967	A	G	c.181-2A>G		chr2:23976967:A:G	splice_acceptor	2	3	5.966e-05	4.546e-06	13.1044	0.00482601	2.18947	78.4329	14.0401	0.00142137	2.7699	71.1665	35
UBXN2A	ENSG00000173960	2	23976985	A	C	c.197A>C	p.Lys66Thr	chr2:23976985:A:C	missense	0	1	0	1.515e-06					6.55132	0.249715	0.266858	160.833	21.3	likely_benign	0.2078
UBXN2A	ENSG00000173960	2	23976988	T	A	c.200T>A	p.Leu67Ter	chr2:23976988:T:A	stop_gained	0	2	0	3.071e-06					3.93078	0.376929	0.188696	81.8833	38
UBXN2A	ENSG00000173960	2	23976988	T	G	c.200T>G	p.Leu67Ter	chr2:23976988:T:G	stop_gained	0	6	0	9.213e-06					1.51182	0.778233	0.0851603	26.8388	38				1.972e-05	0	1.47e-05
UBXN2A	ENSG00000173960	2	23976990	T	G	c.202T>G	p.Trp68Gly	chr2:23976990:T:G	missense	0	1	0	1.535e-06					6.55132	0.249715	0.266858	160.833	31	likely_pathogenic	0.9578
UBXN2A	ENSG00000173960	2	23976994	A	G	c.206A>G	p.Lys69Arg	chr2:23976994:A:G	missense	0	1	0	1.535e-06					6.55132	0.249715	0.266858	160.833	24.2	likely_benign	0.0907
UBXN2A	ENSG00000173960	2	23976997	A	G	c.209A>G	p.Asn70Ser	chr2:23976997:A:G	missense	0	2	0	3.071e-06					3.93078	0.376929	0.188696	81.8833	19.6	likely_benign	0.3256
UBXN2A	ENSG00000173960	2	23976999	G	A	c.211G>A	p.Gly71Arg	chr2:23976999:G:A	missense	0	2	0	3.071e-06					3.93078	0.376929	0.188696	81.8833	28.6	likely_pathogenic	0.9728		6.574e-06	0	1.47e-05
UBXN2A	ENSG00000173960	2	23977008	G	A	c.220G>A	p.Val74Ile	chr2:23977008:G:A	missense	0	4	0	6.101e-06					2.18375	0.600325	0.117562	40.564	23	likely_benign	0.0832		4.599e-05	0	2.94e-05
UBXN2A	ENSG00000173960	2	23977012	A	G	c.224A>G	p.Asn75Ser	chr2:23977012:A:G	missense	0	7	0	1.068e-05					1.31024	0.853231	0.0748257	22.943	23	likely_benign	0.1264
UBXN2A	ENSG00000173960	2	23977014	G	A	c.226G>A	p.Asp76Asn	chr2:23977014:G:A	missense	3	8	9.016e-05	1.22e-05	7.37156	0.00317261	1.95544	27.7891	8.09404	0.000993679	2.33083	28.1074	22.5	likely_benign	0.1015		1.973e-05	0	1.47e-05
UBXN2A	ENSG00000173960	2	23977017	G	A	c.229G>A	p.Asp77Asn	chr2:23977017:G:A	missense	1	1	3.005e-05	1.525e-06	19.6556	0.0352053	1.22932	314.274	19.6551	0.00990134	2.04433	188.972	24.1	likely_benign	0.0909		0.003278	0	4.41e-05
UBXN2A	ENSG00000173960	2	23977027	G	A	c.239G>A	p.Ser80Asn	chr2:23977027:G:A	missense	0	6	0	9.152e-06					1.51182	0.778233	0.0851603	26.8388	24.7	likely_benign	0.1686
UBXN2A	ENSG00000173960	2	23977032	T	G	c.244T>G	p.Ser82Ala	chr2:23977032:T:G	missense	0	1	0	1.525e-06					6.55132	0.249715	0.266858	160.833	17.24	likely_benign	0.0798
UBXN2A	ENSG00000173960	2	23977068	A	C	c.280A>C	p.Lys94Gln	chr2:23977068:A:C	missense	0	1	0	1.522e-06					6.55132	0.249715	0.266858	160.833	23.5	likely_benign	0.1597		1.315e-05	0	0
UBXN2A	ENSG00000173960	2	23977068	A	T	c.280A>T	p.Lys94Ter	chr2:23977068:A:T	stop_gained	0	1	0	1.522e-06					6.55132	0.249715	0.266858	160.833	36
UBXN2A	ENSG00000173960	2	23977073	G	C	c.285G>C	p.Lys95Asn	chr2:23977073:G:C	missense,splice_region	0	2	0	3.043e-06					3.93078	0.376929	0.188696	81.8833	20.6	ambiguous	0.4399		6.574e-06	0	1.47e-05
UBXN2A	ENSG00000173960	2	23977076	G	A	c.287+1G>A		chr2:23977076:G:A	splice_donor	0	3	0	4.564e-06					2.80769	0.494712	0.145015	54.3608	35
UBXN2A	ENSG00000173960	2	23977077	T	G	c.287+2T>G		chr2:23977077:T:G	splice_donor	1	2	2.998e-05	3.043e-06	9.82778	0.062065	0.891068	108.393	11.793	0.0168904	1.55764	89.286	34
UBXN2A	ENSG00000173960	2	23977079	A	G	c.287+4A>G		chr2:23977079:A:G	splice_donor_region,intron	0	3	0	4.564e-06					2.80769	0.494712	0.145015	54.3608	22.4
UBXN2A	ENSG00000173960	2	23982889	T	C	c.288-7T>C		chr2:23982889:T:C	splice_region,splice_polypyrimidine_tract,intron	0	1	0	1.507e-06					6.55132	0.249715	0.266858	160.833	10.01
UBXN2A	ENSG00000173960	2	23982890	T	C	c.288-6T>C		chr2:23982890:T:C	splice_region,splice_polypyrimidine_tract,intron	1	9	2.959e-05	1.356e-05	2.18391	0.458687	0.276661	17.2393	3.10336	0.197425	0.554533	17.3675	8.162
UBXN2A	ENSG00000173960	2	23982896	G	A	c.288G>A	p.Gly96%3D	chr2:23982896:G:A	splice_region,synonymous	0	1	0	1.541e-06					6.55132	0.249715	0.266858	160.833	23.4
UBXN2A	ENSG00000173960	2	23982901	T	C	c.293T>C	p.Leu98Ser	chr2:23982901:T:C	missense	0	1	0	1.541e-06					6.55132	0.249715	0.266858	160.833	26.9	likely_pathogenic	0.9512
UBXN2A	ENSG00000173960	2	23982904	C	G	c.296C>G	p.Pro99Arg	chr2:23982904:C:G	missense	1	6	3.028e-05	9.246e-06	3.27589	0.271969	0.394353	27.2128	4.53572	0.0950929	0.768364	26.7748	26.6	likely_pathogenic	0.9877
UBXN2A	ENSG00000173960	2	23982905	T	-	c.298del	p.Ser100GlnfsTer41	chr2:23982904:CT:C	frameshift	0	13	0	2.003e-05					0.727898	0.825464	0.0432673	12.2456
UBXN2A	ENSG00000173960	2	23982909	G	A	c.301G>A	p.Glu101Lys	chr2:23982909:G:A	missense	0	2	0	3.082e-06					3.93078	0.376929	0.188696	81.8833	34	likely_pathogenic	0.75
UBXN2A	ENSG00000173960	2	23982916	A	G	c.308A>G	p.Gln103Arg	chr2:23982916:A:G	missense	0	1	0	1.539e-06					6.55132	0.249715	0.266858	160.833	15.9	likely_benign	0.0851
UBXN2A	ENSG00000173960	2	23982929	T	G	c.321T>G	p.Asp107Glu	chr2:23982929:T:G	missense	0	1	0	1.539e-06					6.55132	0.249715	0.266858	160.833	16.55	likely_benign	0.1088
UBXN2A	ENSG00000173960	2	23982939	G	T	c.331G>T	p.Val111Leu	chr2:23982939:G:T	missense	1	4	3.006e-05	6.113e-06	4.91386	0.154462	0.549174	43.9679	6.55164	0.0461881	1.03226	41.5827	19.68	likely_pathogenic	0.5719		6.571e-06	0	1.47e-05
UBXN2A	ENSG00000173960	2	23982943	A	G	c.335A>G	p.Asp112Gly	chr2:23982943:A:G	missense	0	1	0	1.528e-06					6.55132	0.249715	0.266858	160.833	24.1	likely_benign	0.3304
UBXN2A	ENSG00000173960	2	23982945	G	A	c.337G>A	p.Val113Ile	chr2:23982945:G:A	missense	0	5	0	7.641e-06					1.7867	0.694388	0.0987878	32.3147	24.2	likely_benign	0.1037	Uncertain_significance	4.6e-05	0	0
UBXN2A	ENSG00000173960	2	23982945	G	C	c.337G>C	p.Val113Leu	chr2:23982945:G:C	missense	0	1	0	1.528e-06					6.55132	0.249715	0.266858	160.833	23.6	ambiguous	0.5554
UBXN2A	ENSG00000173960	2	23982960	A	G	c.352A>G	p.Lys118Glu	chr2:23982960:A:G	missense	0	3	0	4.609e-06					2.80769	0.494712	0.145015	54.3608	23.1	ambiguous	0.4349
UBXN2A	ENSG00000173960	2	23982972	A	G	c.364A>G	p.Ile122Val	chr2:23982972:A:G	missense	0	1	0	1.536e-06					6.55132	0.249715	0.266858	160.833	7.758	likely_benign	0.0585
UBXN2A	ENSG00000173960	2	23982982	C	T	c.374C>T	p.Ser125Phe	chr2:23982982:C:T	missense	9	73	0.0002709	0.0001116	2.42391	0.0122268	1.21261	4.84519	2.54109	0.00684576	1.29261	4.99542	20.9	likely_benign	0.1446		0.001642	0.007781	0.0001323
UBXN2A	ENSG00000173960	2	23982984	A	G	c.376A>G	p.Thr126Ala	chr2:23982984:A:G	missense	1	0	3.01e-05	0					58.9654	0.0125396	2.40187	1447.59	17.03	likely_benign	0.0652		9.198e-05	0	1.47e-05
UBXN2A	ENSG00000173960	2	23982985	C	G	c.377C>G	p.Thr126Arg	chr2:23982985:C:G	missense	0	1	0	1.529e-06					6.55132	0.249715	0.266858	160.833	11.83	likely_benign	0.0774
UBXN2A	ENSG00000173960	2	23982985	C	T	c.377C>T	p.Thr126Met	chr2:23982985:C:T	missense	1	8	3.01e-05	1.223e-05	2.4569	0.396733	0.307264	19.6456	3.46847	0.16023	0.611306	19.6797	19.54	likely_benign	0.0929		6.574e-06	0	0
UBXN2A	ENSG00000173960	2	23982990	C	T	c.382C>T	p.Pro128Ser	chr2:23982990:C:T	missense	0	1	0	1.529e-06					6.55132	0.249715	0.266858	160.833	21.6	likely_benign	0.1447
UBXN2A	ENSG00000173960	2	23984728	A	T	c.481A>T	p.Asn161Tyr	chr2:23984728:A:T	missense	1	28	2.945e-05	4.2e-05	0.701931	0.728025	0.0954959	5.15946	1.0344	0.9678	0.200256	5.34305	11.67	likely_benign	0.0685		6.57e-06	0	1.47e-05
UBXN2A	ENSG00000173960	2	23984740	G	C	c.493G>C	p.Val165Leu	chr2:23984740:G:C	missense	0	1	0	1.5e-06					6.55132	0.249715	0.266858	160.833	18.38	likely_benign	0.2011		6.571e-06	0	0
UBXN2A	ENSG00000173960	2	23984746	C	G	c.499C>G	p.Leu167Val	chr2:23984746:C:G	missense	2	6	5.89e-05	8.999e-06	6.55216	0.0213259	1.32232	32.4662	7.55998	0.00656783	1.75793	32.5116	23.1	likely_benign	0.0797		1.971e-05	0	4.41e-05
UBXN2A	ENSG00000173960	2	23984758	G	A	c.511G>A	p.Glu171Lys	chr2:23984758:G:A	missense	0	1	0	1.533e-06					6.55132	0.249715	0.266858	160.833	24.7	likely_benign	0.2108
UBXN2A	ENSG00000173960	2	23984761	C	-	c.516del	p.Ile173LeufsTer24	chr2:23984760:AC:A	frameshift	0	2	0	3.067e-06					3.93078	0.376929	0.188696	81.8833
UBXN2A	ENSG00000173960	2	23984761	C	G	c.514C>G	p.Pro172Ala	chr2:23984761:C:G	missense	0	2	0	3.067e-06					3.93078	0.376929	0.188696	81.8833	24.2	likely_benign	0.1552
UBXN2A	ENSG00000173960	2	23984777	A	G	c.530A>G	p.Gln177Arg	chr2:23984777:A:G	missense	0	2	0	3.009e-06					3.93078	0.376929	0.188696	81.8833	22	likely_benign	0.3336
UBXN2A	ENSG00000173960	2	23984779	A	T	c.532A>T	p.Ile178Phe	chr2:23984779:A:T	missense	0	3	0	4.513e-06					2.80769	0.494712	0.145015	54.3608	25.6	ambiguous	0.4986
UBXN2A	ENSG00000173960	2	23984792	A	G	c.545A>G	p.Asn182Ser	chr2:23984792:A:G	missense	1	2	2.956e-05	3.009e-06	9.82778	0.062065	0.891068	108.393	11.793	0.0168904	1.55764	89.286	19.04	likely_benign	0.0629		1.313e-05	0	0
UBXN2A	ENSG00000173960	2	23994787	A	G	c.585-4885A>G		chr2:23994787:A:G	intron	1	0	2.898e-05	0					58.9654	0.0125396	2.40187	1447.59	22.5
UBXN2A	ENSG00000173960	2	23999666	T	G	c.585-6T>G		chr2:23999666:T:G	splice_region,splice_polypyrimidine_tract,intron	0	1	0	1.504e-06					6.55132	0.249715	0.266858	160.833	17.03
UBXN2A	ENSG00000173960	2	23999668	A	G	c.585-4A>G		chr2:23999668:A:G	splice_region,splice_polypyrimidine_tract,intron	0	1	0	1.504e-06					6.55132	0.249715	0.266858	160.833	8.308
UBXN2A	ENSG00000173960	2	23999671	G	C	c.585-1G>C		chr2:23999671:G:C	splice_acceptor	0	1	0	1.504e-06					6.55132	0.249715	0.266858	160.833	34
UBXN2A	ENSG00000173960	2	23999685	A	G	c.598A>G	p.Lys200Glu	chr2:23999685:A:G	missense	0	1	0	1.502e-06					6.55132	0.249715	0.266858	160.833	23.4	likely_benign	0.2058
UBXN2A	ENSG00000173960	2	23999689	A	C	c.602A>C	p.Asp201Ala	chr2:23999689:A:C	missense	0	2	0	3.004e-06					3.93078	0.376929	0.188696	81.8833	26.8	likely_benign	0.1351
UBXN2A	ENSG00000173960	2	23999695	T	C	c.608T>C	p.Ile203Thr	chr2:23999695:T:C	missense	0	1	0	1.502e-06					6.55132	0.249715	0.266858	160.833	26.9	likely_benign	0.2145		6.569e-06	0	0
UBXN2A	ENSG00000173960	2	23999706	C	G	c.619C>G	p.Gln207Glu	chr2:23999706:C:G	missense	0	2	0	3.004e-06					3.93078	0.376929	0.188696	81.8833	20.8	likely_benign	0.0764		5.915e-05	0	1.471e-05
UBXN2A	ENSG00000173960	2	23999713	C	T	c.626C>T	p.Ser209Phe	chr2:23999713:C:T	missense	0	2	0	3.081e-06					3.93078	0.376929	0.188696	81.8833	17.84	likely_benign	0.0982
UBXN2A	ENSG00000173960	2	23999721	A	C	c.634A>C	p.Ser212Arg	chr2:23999721:A:C	missense	0	3	0	4.505e-06					2.80769	0.494712	0.145015	54.3608	17.41	likely_benign	0.2178		6.569e-06	0	1.47e-05
UBXN2A	ENSG00000173960	2	23999728	C	T	c.641C>T	p.Pro214Leu	chr2:23999728:C:T	missense	1	20	2.953e-05	3.003e-05	0.982726	0.986433	0.131877	7.32312	1.4381	0.667545	0.274008	7.54767	26.2	likely_benign	0.1053
UBXN2A	ENSG00000173960	2	23999736	C	A	c.649C>A	p.Leu217Met	chr2:23999736:C:A	missense	0	1	0	1.502e-06					6.55132	0.249715	0.266858	160.833	23.8	likely_benign	0.2401
UBXN2A	ENSG00000173960	2	23999742	A	G	c.655A>G	p.Thr219Ala	chr2:23999742:A:G	missense	0	2	0	3.002e-06					3.93078	0.376929	0.188696	81.8833	24.2	likely_benign	0.1456
UBXN2A	ENSG00000173960	2	23999746	C	G	c.659C>G	p.Ala220Gly	chr2:23999746:C:G	missense	0	1	0	1.501e-06					6.55132	0.249715	0.266858	160.833	27.3	likely_benign	0.296
UBXN2A	ENSG00000173960	2	23999748	C	T	c.661C>T	p.Leu221Phe	chr2:23999748:C:T	missense	0	19	0	2.852e-05					0.503921	0.632292	0.0304232	8.34678	19.23	likely_benign	0.1236		6.57e-06	0	0
UBXN2A	ENSG00000173960	2	23999758	T	C	c.671T>C	p.Leu224Pro	chr2:23999758:T:C	missense	0	9	0	1.351e-05					1.03439	0.981407	0.0601994	17.7738	23.8	ambiguous	0.3782
UBXN2A	ENSG00000173960	2	23999762	G	T	c.675G>T	p.Arg225Ser	chr2:23999762:G:T	missense	0	3	0	4.504e-06					2.80769	0.494712	0.145015	54.3608	13.83	likely_benign	0.2261
UBXN2A	ENSG00000173960	2	23999769	G	A	c.682G>A	p.Asp228Asn	chr2:23999769:G:A	missense	0	4	0	6.005e-06					2.18375	0.600325	0.117562	40.564	24.8	likely_benign	0.1572
UBXN2A	ENSG00000173960	2	23999769	G	C	c.682G>C	p.Asp228His	chr2:23999769:G:C	missense	0	1	0	1.501e-06					6.55132	0.249715	0.266858	160.833	28.5	ambiguous	0.4164
UBXN2A	ENSG00000173960	2	23999769	G	T	c.682G>T	p.Asp228Tyr	chr2:23999769:G:T	missense	0	1	0	1.501e-06					6.55132	0.249715	0.266858	160.833	28.8	ambiguous	0.4221
UBXN2A	ENSG00000173960	2	23999857	C	G	c.770C>G	p.Ser257Ter	chr2:23999857:C:G	stop_gained	1	11	3.021e-05	1.692e-05	1.78682	0.578407	0.230669	13.8412	2.56363	0.278186	0.467597	14.0553	34				6.572e-06	0	1.47e-05
UBXN2A	ENSG00000173960	2	23999862	C	T	c.775C>T	p.His259Tyr	chr2:23999862:C:T	missense	0	2	0	3.077e-06					3.93078	0.376929	0.188696	81.8833	15.22	likely_benign	0.0627
KCNMB3	ENSG00000121879	3	179244494	C	T			chr3:179244494:C:T	downstream_gene	0	1	0	1.532e-06					6.55132	0.249715	0.266858	160.833	32
KCNMB3	ENSG00000121879	3	179244495	C	T			chr3:179244495:C:T	downstream_gene	0	1	0	1.532e-06					6.55132	0.249715	0.266858	160.833	22.3
KCNMB3	ENSG00000121879	3	179244563	T	A			chr3:179244563:T:A	downstream_gene	0	35	0	5.332e-05					0.276788	0.36709	0.0169777	4.5125	22.8				5.254e-05	0	0.0001029
KCNMB3	ENSG00000121879	3	179244580	C	T			chr3:179244580:C:T	downstream_gene	0	1	0	1.523e-06					6.55132	0.249715	0.266858	160.833	24.5
KCNMB3	ENSG00000121879	3	179244583	G	A			chr3:179244583:G:A	downstream_gene	0	24	0	3.656e-05					0.401074	0.522486	0.0243883	6.59579	20.7				3.287e-05	0	0
KCNMB3	ENSG00000121879	3	179244592	C	T			chr3:179244592:C:T	downstream_gene	0	34	0	5.136e-05					0.284812	0.377942	0.0174601	4.64592	20.3				2.629e-05	0	4.409e-05
KCNMB3	ENSG00000121879	3	179244603	G	T			chr3:179244603:G:T	downstream_gene	0	40	0	6.042e-05					0.242613	0.319578	0.0149171	3.94588	35				1.315e-05	0	1.47e-05
KCNMB3	ENSG00000121879	3	179244637	C	T			chr3:179244637:C:T	downstream_gene	0	1	0	1.5e-06					6.55132	0.249715	0.266858	160.833	36				0.001275	0	0
KCNMB3	ENSG00000121879	3	179244676	G	A			chr3:179244676:G:A	downstream_gene	0	1	0	1.517e-06					6.55132	0.249715	0.266858	160.833	23.3				6.614e-06	0	0
KCNMB3	ENSG00000121879	3	179244677	A	G			chr3:179244677:A:G	downstream_gene	0	1	0	1.517e-06					6.55132	0.249715	0.266858	160.833	21.1
KCNMB3	ENSG00000121879	3	179244680	C	A			chr3:179244680:C:A	downstream_gene	0	1	0	1.518e-06					6.55132	0.249715	0.266858	160.833	45
KCNMB3	ENSG00000171121	3	179250091	T	C	c.248+652A>G		chr3:179250091:T:C	intron	0	2	0	3.04e-06					3.93078	0.376929	0.188696	81.8833	27.2
KCNMB3	ENSG00000171121	3	179250741	A	T	c.248+2T>A		chr3:179250741:A:T	splice_donor	0	2	0	3.021e-06					3.93078	0.376929	0.188696	81.8833	28.8				7.883e-05	0.002018	5.878e-05
KCNMB3	ENSG00000171121	3	179250742	C	T	c.248+1G>A		chr3:179250742:C:T	splice_donor	0	16	0	2.417e-05					0.595548	0.71807	0.0357267	9.92752	29.3
KCNMB3	ENSG00000171121	3	179250744	T	C	c.247A>G	p.Ser83Gly	chr3:179250744:T:C	missense,splice_region	0	1	0	1.511e-06					6.55132	0.249715	0.266858	160.833	26.2
KCNMB3	ENSG00000171121	3	179250755	G	T	c.236C>A	p.Pro79His	chr3:179250755:G:T	missense	0	2	0	3.021e-06					3.93078	0.376929	0.188696	81.8833	27.7				0.001878	0	0
KCNMB3	ENSG00000171121	3	179250765	T	C	c.226A>G	p.Ile76Val	chr3:179250765:T:C	missense	0	4	0	6.085e-06					2.18375	0.600325	0.117562	40.564	15.36				6.569e-06	0	0
KCNMB3	ENSG00000171121	3	179250768	T	-	c.223del	p.Thr75ProfsTer3	chr3:179250767:GT:G	frameshift	0	1	0	1.521e-06					6.55132	0.249715	0.266858	160.833
KCNMB3	ENSG00000171121	3	179250770	G	A	c.221C>T	p.Thr74Ile	chr3:179250770:G:A	missense	0	2	0	3.043e-06					3.93078	0.376929	0.188696	81.8833	10.98
KCNMB3	ENSG00000171121	3	179250774	C	G	c.217G>C	p.Gly73Arg	chr3:179250774:C:G	missense	0	2	0	3.043e-06					3.93078	0.376929	0.188696	81.8833	27.9
KCNMB3	ENSG00000171121	3	179250774	C	T	c.217G>A	p.Gly73Arg	chr3:179250774:C:T	missense	0	2	0	3.043e-06					3.93078	0.376929	0.188696	81.8833	32				6.575e-06	0	1.47e-05
KCNMB3	ENSG00000171121	3	179250780	A	C	c.211T>G	p.Leu71Val	chr3:179250780:A:C	missense	57	843	0.001706	0.001283	1.33004	0.0374692	1.01667	1.74001	1.34088	0.0316677	1.02608	1.75226	12.14				0.005319	0.01443	0.002176
KCNMB3	ENSG00000171121	3	179250784	G	C	c.207C>G	p.Phe69Leu	chr3:179250784:G:C	missense	0	1	0	1.521e-06					6.55132	0.249715	0.266858	160.833	21.6				1.314e-05	0	2.94e-05
KCNMB3	ENSG00000171121	3	179250785	A	G	c.206T>C	p.Phe69Ser	chr3:179250785:A:G	missense	0	1	0	1.521e-06					6.55132	0.249715	0.266858	160.833	24.9
KCNMB3	ENSG00000171121	3	179250792	G	T	c.199C>A	p.Leu67Ile	chr3:179250792:G:T	missense	0	7	0	1.05e-05					1.31024	0.853231	0.0748257	22.943	22.3				1.314e-05	0	2.939e-05
KCNMB3	ENSG00000171121	3	179250795	C	T	c.196G>A	p.Val66Ile	chr3:179250795:C:T	missense	0	1	0	1.5e-06					6.55132	0.249715	0.266858	160.833	17.3
KCNMB3	ENSG00000171121	3	179250797	G	C	c.194C>G	p.Ser65Ter	chr3:179250797:G:C	stop_gained	0	1	0	1.5e-06					6.55132	0.249715	0.266858	160.833	42
KCNMB3	ENSG00000171121	3	179250801	A	G	c.190T>C	p.Phe64Leu	chr3:179250801:A:G	missense	0	4	0	5.999e-06					2.18375	0.600325	0.117562	40.564	19.1				1.971e-05	0	4.409e-05
KCNMB3	ENSG00000171121	3	179250803	C	A	c.188G>T	p.Gly63Val	chr3:179250803:C:A	missense	1	2	2.949e-05	2.999e-06	9.82778	0.062065	0.891068	108.393	11.793	0.0168904	1.55764	89.286	15.77
KCNMB3	ENSG00000171121	3	179250803	C	T	c.188G>A	p.Gly63Asp	chr3:179250803:C:T	missense	0	1	0	1.5e-06					6.55132	0.249715	0.266858	160.833	20.9
KCNMB3	ENSG00000171121	3	179250804	C	T	c.187G>A	p.Gly63Ser	chr3:179250804:C:T	missense	1	16	2.949e-05	2.4e-05	1.22842	0.841807	0.162895	9.26376	1.78675	0.496158	0.335824	9.50635	24.8
KCNMB3	ENSG00000171121	3	179250809	A	G	c.182T>C	p.Met61Thr	chr3:179250809:A:G	missense	0	1	0	1.5e-06					6.55132	0.249715	0.266858	160.833	19.81				6.571e-06	0	1.47e-05
KCNMB3	ENSG00000171121	3	179250810	T	C	c.181A>G	p.Met61Val	chr3:179250810:T:C	missense	0	3	0	4.499e-06					2.80769	0.494712	0.145015	54.3608	16.18
KCNMB3	ENSG00000171121	3	179250813	C	T	c.178G>A	p.Ala60Thr	chr3:179250813:C:T	missense	0	3	0	4.499e-06					2.80769	0.494712	0.145015	54.3608	13.38
KCNMB3	ENSG00000171121	3	179250818	C	T	c.173G>A	p.Gly58Glu	chr3:179250818:C:T	missense	0	1	0	1.5e-06					6.55132	0.249715	0.266858	160.833	24.7
KCNMB3	ENSG00000171121	3	179250821	A	G	c.170T>C	p.Leu57Pro	chr3:179250821:A:G	missense	0	2	0	2.999e-06					3.93078	0.376929	0.188696	81.8833	24.2
KCNMB3	ENSG00000171121	3	179250828	C	T	c.163G>A	p.Val55Met	chr3:179250828:C:T	missense	1	3	2.949e-05	4.499e-06	6.55184	0.103552	0.681459	62.9922	8.42356	0.0289925	1.24384	57.046	0.002			Likely_benign	3.943e-05	0	0
KCNMB3	ENSG00000171121	3	179250831	C	G	c.160G>C	p.Ala54Pro	chr3:179250831:C:G	missense	0	1	0	1.522e-06					6.55132	0.249715	0.266858	160.833	24.3
KCNMB3	ENSG00000171121	3	179250833	C	T	c.158G>A	p.Arg53Gln	chr3:179250833:C:T	missense	0	1	0	1.522e-06					6.55132	0.249715	0.266858	160.833	24.3				2.629e-05	0	1.47e-05
KCNMB3	ENSG00000171121	3	179250845	G	C	c.146C>G	p.Ala49Gly	chr3:179250845:G:C	missense	0	2	0	3.044e-06					3.93078	0.376929	0.188696	81.8833	24.1
KCNMB3	ENSG00000171121	3	179250852	A	T	c.139T>A	p.Ser47Thr	chr3:179250852:A:T	missense	0	1	0	1.522e-06					6.55132	0.249715	0.266858	160.833	18.91
KCNMB3	ENSG00000171121	3	179250863	T	C	c.128A>G	p.Lys43Arg	chr3:179250863:T:C	missense	0	4	0	6.146e-06					2.18375	0.600325	0.117562	40.564	0.106				6.571e-06	0	0
KCNMB3	ENSG00000171121	3	179250866	T	A	c.125A>T	p.His42Leu	chr3:179250866:T:A	missense	0	1	0	1.536e-06					6.55132	0.249715	0.266858	160.833	5.162
KCNMB3	ENSG00000171121	3	179250875	A	G	c.116T>C	p.Leu39Pro	chr3:179250875:A:G	missense	0	1	0	1.497e-06					6.55132	0.249715	0.266858	160.833	1.519
KCNMB3	ENSG00000171121	3	179250876	G	C	c.115C>G	p.Leu39Val	chr3:179250876:G:C	missense	0	3	0	4.49e-06					2.80769	0.494712	0.145015	54.3608	0.281
KCNMB3	ENSG00000171121	3	179250879	G	A	c.112C>T	p.Pro38Ser	chr3:179250879:G:A	missense	0	2	0	2.993e-06					3.93078	0.376929	0.188696	81.8833	0.339
KCNMB3	ENSG00000171121	3	179250879	G	T	c.112C>A	p.Pro38Thr	chr3:179250879:G:T	missense	1	6	2.944e-05	8.98e-06	3.27589	0.271969	0.394353	27.2128	4.53572	0.0950929	0.768364	26.7748	0.395				6.573e-06	0	1.47e-05
KCNMB3	ENSG00000171121	3	179250891	T	G	c.100A>C	p.Ser34Arg	chr3:179250891:T:G	missense	0	2	0	2.994e-06					3.93078	0.376929	0.188696	81.8833	0.143
KCNMB3	ENSG00000171121	3	179250893	T	C	c.98A>G	p.Tyr33Cys	chr3:179250893:T:C	missense	1	5	2.944e-05	7.484e-06	3.93108	0.211442	0.459226	33.6509	5.36042	0.0683434	0.881225	32.607	0.928				6.573e-06	0	1.47e-05
KCNMB3	ENSG00000171121	3	179250907	C	G	c.84G>C	p.Lys28Asn	chr3:179250907:C:G	missense	0	14	0	2.095e-05					0.677696	0.786794	0.0404236	11.3615	16.39				6.573e-06	0	1.47e-05
KCNMB3	ENSG00000171121	3	179250910	C	A	c.81G>T	p.Lys27Asn	chr3:179250910:C:A	missense	2	2	5.889e-05	2.993e-06	19.6567	0.00289826	2.76865	139.558	19.6562	0.000869034	3.40501	113.47	14.71
KCNMB3	ENSG00000171121	3	179250960	C	G	c.31G>C	p.Val11Leu	chr3:179250960:C:G	missense	0	2	0	3.026e-06					3.93078	0.376929	0.188696	81.8833	0.004
KCNMB3	ENSG00000171121	3	179250962	G	T	c.29C>A	p.Ala10Glu	chr3:179250962:G:T	missense	0	2	0	3.026e-06					3.93078	0.376929	0.188696	81.8833	2.456
KCNMB3	ENSG00000171121	3	179250988	C	T	c.3G>A	p.Met1?	chr3:179250988:C:T	start_lost	0	2	0	3.026e-06					3.93078	0.376929	0.188696	81.8833	10.37
SNCA	ENSG00000145335	4	89726632	G	A	c.419C>T	p.Ala140Val	chr4:89726632:G:A	missense	1	3	2.987e-05	4.57e-06	6.55184	0.103552	0.681459	62.9922	8.42356	0.0289925	1.24384	57.046	25.1	ambiguous	0.5504
SNCA	ENSG00000145335	4	89726638	G	T	c.413C>A	p.Pro138His	chr4:89726638:G:T	missense	0	4	0	6.094e-06					2.18375	0.600325	0.117562	40.564	24.6	ambiguous	0.4424
SNCA	ENSG00000145335	4	89726642	C	T	c.409G>A	p.Glu137Lys	chr4:89726642:C:T	missense	0	1	0	1.523e-06					6.55132	0.249715	0.266858	160.833	24.1	likely_benign	0.1555		6.576e-06	0	1.47e-05
SNCA	ENSG00000145335	4	89726643	G	T	c.408C>A	p.Tyr136Ter	chr4:89726643:G:T	stop_gained	0	1	0	1.523e-06					6.55132	0.249715	0.266858	160.833	34
SNCA	ENSG00000145335	4	89726645	A	T	c.406T>A	p.Tyr136Asn	chr4:89726645:A:T	missense	0	1	0	1.523e-06					6.55132	0.249715	0.266858	160.833	23.7	likely_benign	0.2952
SNCA	ENSG00000145335	4	89726646	G	C	c.405C>G	p.Asp135Glu	chr4:89726646:G:C	missense	0	2	0	3.047e-06					3.93078	0.376929	0.188696	81.8833	21.4	likely_benign	0.1144
SNCA	ENSG00000145335	4	89726647	T	C	c.404A>G	p.Asp135Gly	chr4:89726647:T:C	missense	0	1	0	1.523e-06					6.55132	0.249715	0.266858	160.833	25.4	likely_benign	0.1626
SNCA	ENSG00000145335	4	89726651	G	A	c.400C>T	p.Gln134Ter	chr4:89726651:G:A	stop_gained	0	1	0	1.523e-06					6.55132	0.249715	0.266858	160.833	45
SNCA	ENSG00000145335	4	89726651	G	T	c.400C>A	p.Gln134Lys	chr4:89726651:G:T	missense	0	1	0	1.523e-06					6.55132	0.249715	0.266858	160.833	25	likely_benign	0.0996
SNCA	ENSG00000145335	4	89726661	C	T	c.391-1G>A		chr4:89726661:C:T	splice_acceptor	0	1	0	1.511e-06					6.55132	0.249715	0.266858	160.833	33
SNCA	ENSG00000145335	4	89726667	T	G	c.391-7A>C		chr4:89726667:T:G	splice_region,splice_polypyrimidine_tract,intron	0	1	0	1.511e-06					6.55132	0.249715	0.266858	160.833	6.426
SNCA	ENSG00000145335	4	89729187	C	G	c.390+7G>C		chr4:89729187:C:G	splice_region,intron	1	6	2.998e-05	9.155e-06	3.27589	0.271969	0.394353	27.2128	4.53572	0.0950929	0.768364	26.7748	0.918			Likely_benign	1.314e-05	0	2.939e-05
SNCA	ENSG00000145335	4	89729193	C	T	c.390+1G>A		chr4:89729193:C:T	splice_donor	0	1	0	1.526e-06					6.55132	0.249715	0.266858	160.833	32
SNCA	ENSG00000145335	4	89729195	T	C	c.389A>G	p.Glu130Gly	chr4:89729195:T:C	missense,splice_region	1	16	2.998e-05	2.441e-05	1.22842	0.841807	0.162895	9.26376	1.78675	0.496158	0.335824	9.50635	25.7	likely_benign	0.089
SNCA	ENSG00000145335	4	89729198	G	A	c.386C>T	p.Ser129Phe	chr4:89729198:G:A	missense	0	1	0	1.526e-06					6.55132	0.249715	0.266858	160.833	26.5	likely_benign	0.1553
SNCA	ENSG00000145335	4	89729202	G	T	c.382C>A	p.Pro128Thr	chr4:89729202:G:T	missense	0	25	0	3.815e-05					0.385344	0.504271	0.0234576	6.33016	23.4	likely_benign	0.0893	Uncertain_significance
SNCA	ENSG00000145335	4	89729204	A	G	c.380T>C	p.Met127Thr	chr4:89729204:A:G	missense	0	8	0	1.222e-05					1.15609	0.920606	0.0667223	20.0315	19.93	likely_benign	0.2995
SNCA	ENSG00000145335	4	89729208	C	G	c.376G>C	p.Glu126Gln	chr4:89729208:C:G	missense	1	0	3.002e-05	0					58.9654	0.0125396	2.40187	1447.59	24.7	likely_benign	0.1042
SNCA	ENSG00000145335	4	89729219	T	C	c.365A>G	p.Asn122Ser	chr4:89729219:T:C	missense	0	1	0	1.528e-06					6.55132	0.249715	0.266858	160.833	12.08	likely_benign	0.0578
SNCA	ENSG00000145335	4	89729219	T	G	c.365A>C	p.Asn122Thr	chr4:89729219:T:G	missense	1	11	3.002e-05	1.681e-05	1.78682	0.578407	0.230669	13.8412	2.56363	0.278186	0.467597	14.0553	13.21	likely_benign	0.0691
SNCA	ENSG00000145335	4	89729222	T	C	c.362A>G	p.Asp121Gly	chr4:89729222:T:C	missense	0	1	0	1.528e-06					6.55132	0.249715	0.266858	160.833	21.8	likely_benign	0.0746
SNCA	ENSG00000145335	4	89729225	G	A	c.359C>T	p.Pro120Leu	chr4:89729225:G:A	missense	0	4	0	6.111e-06					2.18375	0.600325	0.117562	40.564	25.1	likely_benign	0.091	Uncertain_significance	6.576e-06	0	0
SNCA	ENSG00000145335	4	89729284	T	A	c.307-7A>T		chr4:89729284:T:A	splice_region,splice_polypyrimidine_tract,intron	0	2	0	3.085e-06					3.93078	0.376929	0.188696	81.8833	8.151
SNCA	ENSG00000145335	4	89729285	T	G	c.307-8A>C		chr4:89729285:T:G	splice_region,splice_polypyrimidine_tract,intron	0	3	0	4.628e-06					2.80769	0.494712	0.145015	54.3608	7.104
SNCA	ENSG00000145335	4	89747018	T	C	c.307-17741A>G		chr4:89747018:T:C	intron	0	1	0	1.531e-06					6.55132	0.249715	0.266858	160.833	20.4
SNCA	ENSG00000145335	4	89747028	G	A	c.307-17751C>T		chr4:89747028:G:A	intron	0	1	0	1.531e-06					6.55132	0.249715	0.266858	160.833	21.3
SNCA	ENSG00000145335	4	89747031	A	G	c.307-17754T>C		chr4:89747031:A:G	intron	0	2	0	3.061e-06					3.93078	0.376929	0.188696	81.8833	21.8				1.315e-05	0	2.94e-05
SNCA	ENSG00000145335	4	89747053	T	G	c.307-17776A>C		chr4:89747053:T:G	intron	0	1	0	1.5e-06					6.55132	0.249715	0.266858	160.833	20.2
SNCA	ENSG00000145335	4	89751725	C	T	c.307-22448G>A		chr4:89751725:C:T	intron	0	1	0	1.507e-06					6.55132	0.249715	0.266858	160.833	20.3
SNCA	ENSG00000145335	4	89751726	C	A	c.307-22449G>T		chr4:89751726:C:A	intron	0	2	0	3.015e-06					3.93078	0.376929	0.188696	81.8833	20.3				1.315e-05	0	2.941e-05
SNCA	ENSG00000145335	4	89751726	C	G	c.307-22449G>C		chr4:89751726:C:G	intron	0	1	0	1.507e-06					6.55132	0.249715	0.266858	160.833	20.3
SNCA	ENSG00000145335	4	89751733	G	T	c.307-22456C>A		chr4:89751733:G:T	intron	1	11	2.959e-05	1.658e-05	1.78682	0.578407	0.230669	13.8412	2.56363	0.278186	0.467597	14.0553	22.4				6.583e-06	0	1.471e-05
SNCA	ENSG00000145335	4	89751738	A	G	c.307-22461T>C		chr4:89751738:A:G	intron	0	1	0	1.507e-06					6.55132	0.249715	0.266858	160.833	22.5
SNCA	ENSG00000145335	4	89751739	T	C	c.307-22462A>G		chr4:89751739:T:C	intron	0	7	0	1.055e-05					1.31024	0.853231	0.0748257	22.943	21.5
SNCA	ENSG00000145335	4	89785153	T	C	c.306+37093A>G		chr4:89785153:T:C	intron	0	2	0	3.037e-06					3.93078	0.376929	0.188696	81.8833	20.2
SNCA	ENSG00000145335	4	89805513	T	G	c.306+16733A>C		chr4:89805513:T:G	intron	0	2	0	3.067e-06					3.93078	0.376929	0.188696	81.8833	21.6				6.571e-06	0	1.47e-05
SNCA	ENSG00000145335	4	89807942	G	A	c.306+14304C>T		chr4:89807942:G:A	intron	0	2	0	3.057e-06					3.93078	0.376929	0.188696	81.8833	21.2
SNCA	ENSG00000145335	4	89822307	A	G	c.245T>C	p.Val82Ala	chr4:89822307:A:G	missense	0	11	0	1.694e-05					0.854494	0.913324	0.0503497	14.5018	24.4	ambiguous	0.4309		6.575e-06	0	0
SNCA	ENSG00000145335	4	89822312	C	A	c.240G>T	p.Lys80Asn	chr4:89822312:C:A	missense	0	1	0	1.54e-06					6.55132	0.249715	0.266858	160.833	23.3	likely_pathogenic	0.7218
SNCA	ENSG00000145335	4	89822319	G	A	c.233C>T	p.Ala78Val	chr4:89822319:G:A	missense	0	5	0	7.702e-06					1.7867	0.694388	0.0987878	32.3147	27.6	ambiguous	0.5029
SNCA	ENSG00000145335	4	89822322	A	C	c.230T>G	p.Val77Gly	chr4:89822322:A:C	missense	0	1	0	1.54e-06					6.55132	0.249715	0.266858	160.833	27	likely_pathogenic	0.891
SNCA	ENSG00000145335	4	89822325	G	A	c.227C>T	p.Ala76Val	chr4:89822325:G:A	missense	0	1	0	1.54e-06					6.55132	0.249715	0.266858	160.833	25.5	likely_benign	0.1798
SNCA	ENSG00000145335	4	89822328	G	C	c.224C>G	p.Thr75Arg	chr4:89822328:G:C	missense	0	1	0	1.525e-06					6.55132	0.249715	0.266858	160.833	27.6	likely_pathogenic	0.6281
SNCA	ENSG00000145335	4	89822332	C	A	c.220G>T	p.Val74Leu	chr4:89822332:C:A	missense	0	1	0	1.525e-06					6.55132	0.249715	0.266858	160.833	25	ambiguous	0.4815
SNCA	ENSG00000145335	4	89822337	G	A	c.215C>T	p.Thr72Met	chr4:89822337:G:A	missense	1	10	2.999e-05	1.525e-05	1.96551	0.51939	0.251586	15.3555	2.8078	0.236922	0.507379	15.5381	27.2	likely_benign	0.1763		1.315e-05	0	1.47e-05
SNCA	ENSG00000145335	4	89822340	A	G	c.212T>C	p.Val71Ala	chr4:89822340:A:G	missense	0	8	0	1.22e-05					1.15609	0.920606	0.0667223	20.0315	24.3	likely_pathogenic	0.7607
SNCA	ENSG00000145335	4	89822349	C	T	c.203G>A	p.Gly68Glu	chr4:89822349:C:T	missense	1	17	2.999e-05	2.592e-05	1.15616	0.887861	0.15385	8.68836	1.68464	0.539869	0.317898	8.92747	18.44	likely_benign	0.0921	Uncertain_significance	1.971e-05	0	1.47e-05
SNCA	ENSG00000145335	4	89822352	C	T	c.200G>A	p.Gly67Glu	chr4:89822352:C:T	missense	0	1	0	1.53e-06					6.55132	0.249715	0.266858	160.833	32	likely_pathogenic	0.932
SNCA	ENSG00000145335	4	89822365	C	T	c.187G>A	p.Val63Met	chr4:89822365:C:T	missense	1	3	3.017e-05	4.591e-06	6.55184	0.103552	0.681459	62.9922	8.42356	0.0289925	1.24384	57.046	26.1	likely_benign	0.3301
SNCA	ENSG00000145335	4	89822373	T	G	c.179A>C	p.Lys60Thr	chr4:89822373:T:G	missense	0	1	0	1.53e-06					6.55132	0.249715	0.266858	160.833	26.6	ambiguous	0.4395
SNCA	ENSG00000145335	4	89822374	T	C	c.178A>G	p.Lys60Glu	chr4:89822374:T:C	missense	0	16	0	2.46e-05					0.595548	0.71807	0.0357267	9.92752	27.5	likely_pathogenic	0.6077
SNCA	ENSG00000145335	4	89822387	C	T	c.165G>A	p.Val55%3D	chr4:89822387:C:T	splice_region,synonymous	0	1	0	1.538e-06					6.55132	0.249715	0.266858	160.833	24.4
SNCA	ENSG00000145335	4	89822392	G	A	c.164-4C>T		chr4:89822392:G:A	splice_region,splice_polypyrimidine_tract,intron	0	1	0	1.538e-06					6.55132	0.249715	0.266858	160.833	9.361
SNCA	ENSG00000145335	4	89822395	C	T	c.164-7G>A		chr4:89822395:C:T	splice_region,splice_polypyrimidine_tract,intron	2	1	6.064e-05	1.538e-06	39.3135	0.00271969	3.56449	433.598	32.7604	0.000729285	4.32704	248.032	9.188
SNCA	ENSG00000145335	4	89835552	T	C	c.116A>G	p.Tyr39Cys	chr4:89835552:T:C	missense	0	3	0	4.594e-06					2.80769	0.494712	0.145015	54.3608	27.7	likely_pathogenic	0.6659
SNCA	ENSG00000145335	4	89835555	A	G	c.113T>C	p.Leu38Pro	chr4:89835555:A:G	missense	0	1	0	1.531e-06					6.55132	0.249715	0.266858	160.833	24.8	likely_pathogenic	0.9593
SNCA	ENSG00000145335	4	89835561	C	A	c.107G>T	p.Gly36Val	chr4:89835561:C:A	missense	0	1	0	1.531e-06					6.55132	0.249715	0.266858	160.833	27.7	likely_pathogenic	0.9125
SNCA	ENSG00000145335	4	89835562	C	T	c.106G>A	p.Gly36Ser	chr4:89835562:C:T	missense	0	4	0	6.124e-06					2.18375	0.600325	0.117562	40.564	26.7	likely_pathogenic	0.8382
SNCA	ENSG00000145335	4	89835579	G	C	c.89C>G	p.Ala30Gly	chr4:89835579:G:C	missense	1	0	3.026e-05	0					58.9654	0.0125396	2.40187	1447.59	28.1	likely_pathogenic	0.7054	Conflicting_classifications_of_pathogenicity
SNCA	ENSG00000145335	4	89835589	C	A	c.79G>T	p.Ala27Ser	chr4:89835589:C:A	missense	0	2	0	3.08e-06					3.93078	0.376929	0.188696	81.8833	23.8	likely_benign	0.1351
SNCA	ENSG00000145335	4	89835592	C	T	c.76G>A	p.Val26Met	chr4:89835592:C:T	missense	0	1	0	1.54e-06					6.55132	0.249715	0.266858	160.833	29.1	likely_benign	0.1991
SNCA	ENSG00000145335	4	89835595	C	G	c.73G>C	p.Gly25Arg	chr4:89835595:C:G	missense	0	2	0	3.08e-06					3.93078	0.376929	0.188696	81.8833	27.7	likely_pathogenic	0.9841
SNCA	ENSG00000145335	4	89835632	C	A	c.36G>T	p.Lys12Asn	chr4:89835632:C:A	missense	0	1	0	1.523e-06					6.55132	0.249715	0.266858	160.833	25.6	likely_pathogenic	0.9819
SNCA	ENSG00000145335	4	89835633	T	C	c.35A>G	p.Lys12Arg	chr4:89835633:T:C	missense	1	7	2.998e-05	1.066e-05	2.8079	0.334179	0.345436	22.8242	3.93095	0.125919	0.680952	22.6923	27.6	likely_benign	0.1284
SNCA	ENSG00000145335	4	89835642	G	A	c.26C>T	p.Ser9Leu	chr4:89835642:G:A	missense	0	2	0	3.047e-06					3.93078	0.376929	0.188696	81.8833	29.7	ambiguous	0.5131
SNCA	ENSG00000145335	4	89835655	T	C	c.13A>G	p.Met5Val	chr4:89835655:T:C	missense	0	1	0	1.523e-06					6.55132	0.249715	0.266858	160.833	25.4	likely_benign	0.3157
SNCA	ENSG00000145335	4	89835666	A	G	c.2T>C	p.Met1?	chr4:89835666:A:G	start_lost	0	1	0	1.537e-06					6.55132	0.249715	0.266858	160.833	23.9
SNCA	ENSG00000145335	4	89835695	G	A	c.-25-3C>T		chr4:89835695:G:A	splice_region,splice_polypyrimidine_tract,intron	0	1	0	1.52e-06					6.55132	0.249715	0.266858	160.833	13.78
SNCA	ENSG00000145335	4	89836955	C	T	c.-26+7G>A		chr4:89836955:C:T	splice_region,intron	6	56	0.0001748	8.3e-05	2.10623	0.0829532	0.907391	4.88896	2.26149	0.0488535	1.0041	5.09349	16.55			Uncertain_significance	0.00107	0	0.0005145
SNCA	ENSG00000145335	4	89836962	C	G	c.-26G>C		chr4:89836962:C:G	splice_region,5_prime_UTR	0	1	0	1.482e-06					6.55132	0.249715	0.266858	160.833	22
MMRN1	ENSG00000138722	4	89894974	G	T	c.3G>T	p.Met1?	chr4:89894974:G:T	start_lost	0	1	0	1.515e-06					6.55132	0.249715	0.266858	160.833	25.2
MMRN1	ENSG00000138722	4	89894978	G	A	c.7G>A	p.Gly3Arg	chr4:89894978:G:A	missense	0	1	0	1.515e-06					6.55132	0.249715	0.266858	160.833	17.56	likely_benign	0.1773		6.575e-06	0	1.47e-05
MMRN1	ENSG00000138722	4	89894981	G	A	c.10G>A	p.Ala4Thr	chr4:89894981:G:A	missense	4	133	0.0001192	0.0002015	0.59102	0.300099	0.218569	1.59814	0.662388	0.390175	0.258871	1.69489	15.75	likely_benign	0.1006		8.539e-05	0	0.0001029
MMRN1	ENSG00000138722	4	89894982	C	A	c.11C>A	p.Ala4Glu	chr4:89894982:C:A	missense	0	1	0	1.515e-06					6.55132	0.249715	0.266858	160.833	13.08	likely_benign	0.2494
MMRN1	ENSG00000138722	4	89894989	A	T	c.18A>T	p.Leu6Phe	chr4:89894989:A:T	missense	0	4	0	6.054e-06					2.18375	0.600325	0.117562	40.564	3.169	likely_benign	0.1118		1.972e-05	0	0
MMRN1	ENSG00000138722	4	89894996	C	T	c.25C>T	p.Leu9Phe	chr4:89894996:C:T	missense	0	1	0	1.514e-06					6.55132	0.249715	0.266858	160.833	22.7	likely_benign	0.0896
MMRN1	ENSG00000138722	4	89895003	C	G	c.32C>G	p.Ser11Cys	chr4:89895003:C:G	missense	0	9	0	1.362e-05					1.03439	0.981407	0.0601994	17.7738	18.03	likely_benign	0.0846		1.315e-05	0	1.47e-05
MMRN1	ENSG00000138722	4	89895005	A	G	c.34A>G	p.Ser12Gly	chr4:89895005:A:G	missense	0	12	0	1.816e-05					0.786133	0.867492	0.0465409	13.2787	17.45	likely_benign	0.0866
MMRN1	ENSG00000138722	4	89895009	T	C	c.38T>C	p.Leu13Ser	chr4:89895009:T:C	missense	0	1	0	1.514e-06					6.55132	0.249715	0.266858	160.833	25.9	likely_benign	0.2512
MMRN1	ENSG00000138722	4	89895012	G	C	c.41G>C	p.Trp14Ser	chr4:89895012:G:C	missense	0	1	0	1.514e-06					6.55132	0.249715	0.266858	160.833	26.1	likely_benign	0.2658
MMRN1	ENSG00000138722	4	89895017	G	A	c.46G>A	p.Gly16Arg	chr4:89895017:G:A	missense	0	3	0	4.599e-06					2.80769	0.494712	0.145015	54.3608	17.57	likely_benign	0.1757	Uncertain_significance
MMRN1	ENSG00000138722	4	89895021	G	A	c.50G>A	p.Gly17Asp	chr4:89895021:G:A	missense	0	1	0	1.533e-06					6.55132	0.249715	0.266858	160.833	19.89	likely_benign	0.1422
MMRN1	ENSG00000138722	4	89895033	A	G	c.62A>G	p.Asn21Ser	chr4:89895033:A:G	missense	0	1	0	1.533e-06					6.55132	0.249715	0.266858	160.833	0.011	likely_benign	0.0643
MMRN1	ENSG00000138722	4	89895043	G	C	c.72G>C	p.Lys24Asn	chr4:89895043:G:C	missense	0	1	0	1.538e-06					6.55132	0.249715	0.266858	160.833	0.98	likely_benign	0.1333		1.315e-05	0	2.941e-05
MMRN1	ENSG00000138722	4	89895045	A	T	c.74A>T	p.His25Leu	chr4:89895045:A:T	missense	0	1	0	1.538e-06					6.55132	0.249715	0.266858	160.833	2.882	likely_benign	0.068
MMRN1	ENSG00000138722	4	89895052	G	T	c.81G>T	p.Trp27Cys	chr4:89895052:G:T	missense	1	34	3.025e-05	5.228e-05	0.57805	0.589065	0.0791218	4.22314	0.854486	0.850458	0.166613	4.38228	23.3	ambiguous	0.3795		7.886e-05	0	0.0001176
MMRN1	ENSG00000138722	4	89895057	T	C	c.86T>C	p.Ile29Thr	chr4:89895057:T:C	missense	4	28	0.000121	4.305e-05	2.80821	0.0534195	0.984887	8.00706	3.10373	0.0255796	1.14828	8.3892	0.293	likely_benign	0.0717
MMRN1	ENSG00000138722	4	89895059	C	A	c.88C>A	p.Pro30Thr	chr4:89895059:C:A	missense	0	6	0	9.225e-06					1.51182	0.778233	0.0851603	26.8388	1.621	likely_benign	0.0718
MMRN1	ENSG00000138722	4	89895059	C	T	c.88C>T	p.Pro30Ser	chr4:89895059:C:T	missense	0	2	0	3.075e-06					3.93078	0.376929	0.188696	81.8833	2.206	likely_benign	0.0835
MMRN1	ENSG00000138722	4	89895064	G	C	c.93G>C	p.Glu31Asp	chr4:89895064:G:C	missense	0	1	0	1.538e-06					6.55132	0.249715	0.266858	160.833	9.078	likely_benign	0.098
MMRN1	ENSG00000138722	4	89895068	G	A	c.97G>A	p.Gly33Arg	chr4:89895068:G:A	missense	0	2	0	3.072e-06					3.93078	0.376929	0.188696	81.8833	14.25	likely_benign	0.0786
MMRN1	ENSG00000138722	4	89895071	A	C	c.100A>C	p.Asn34His	chr4:89895071:A:C	missense	0	1	0	1.536e-06					6.55132	0.249715	0.266858	160.833	6.206	likely_benign	0.0859	Uncertain_significance	6.575e-06	0	0
MMRN1	ENSG00000138722	4	89895077	C	T	c.106C>T	p.Gln36Ter	chr4:89895077:C:T	stop_gained	0	3	0	4.607e-06					2.80769	0.494712	0.145015	54.3608	33				6.573e-06	0	1.47e-05
MMRN1	ENSG00000138722	4	89895081	A	G	c.110A>G	p.Lys37Arg	chr4:89895081:A:G	missense	0	1	0	1.536e-06					6.55132	0.249715	0.266858	160.833	7.262	likely_benign	0.0828
MMRN1	ENSG00000138722	4	89895089	C	G	c.118C>G	p.Pro40Ala	chr4:89895089:C:G	missense	0	1	0	1.536e-06					6.55132	0.249715	0.266858	160.833	0.533	likely_benign	0.0578
MMRN1	ENSG00000138722	4	89895090	C	T	c.119C>T	p.Pro40Leu	chr4:89895090:C:T	missense	0	7	0	1.075e-05					1.31024	0.853231	0.0748257	22.943	10.92	likely_benign	0.0695
MMRN1	ENSG00000138722	4	89895101	G	A	c.130G>A	p.Val44Ile	chr4:89895101:G:A	missense	0	17	0	2.607e-05					0.561515	0.687412	0.0337648	9.3381	2.129	likely_benign	0.0763	Benign	0.01117	0	8.823e-05
MMRN1	ENSG00000138722	4	89895105	C	T	c.134C>T	p.Pro45Leu	chr4:89895105:C:T	missense	1	13	3.011e-05	1.993e-05	1.51192	0.690386	0.197767	11.5585	2.18382	0.364147	0.404181	11.7994	7.394	likely_benign	0.0704		1.315e-05	0	1.47e-05
MMRN1	ENSG00000138722	4	89895117	T	C	c.146T>C	p.Ile49Thr	chr4:89895117:T:C	missense	0	1	0	1.541e-06					6.55132	0.249715	0.266858	160.833	0.03	likely_benign	0.0876	Likely_benign
MMRN1	ENSG00000138722	4	89895118	A	G	c.147A>G	p.Ile49Met	chr4:89895118:A:G	missense	0	10	0	1.541e-05					0.935878	0.963484	0.0548365	15.9723	2.372	likely_benign	0.0686
MMRN1	ENSG00000138722	4	89895120	A	G	c.149A>G	p.Gln50Arg	chr4:89895120:A:G	missense	0	2	0	3.082e-06					3.93078	0.376929	0.188696	81.8833	0.107	likely_benign	0.078
MMRN1	ENSG00000138722	4	89895124	T	G	c.153T>G	p.Ser51Arg	chr4:89895124:T:G	missense	0	5	0	7.704e-06					1.7867	0.694388	0.0987878	32.3147	9.269	likely_benign	0.1571
MMRN1	ENSG00000138722	4	89895129	A	G	c.158A>G	p.Gln53Arg	chr4:89895129:A:G	missense	0	1	0	1.541e-06					6.55132	0.249715	0.266858	160.833	3.165	likely_benign	0.09
MMRN1	ENSG00000138722	4	89895234	C	G	c.263C>G	p.Thr88Arg	chr4:89895234:C:G	missense	1	5	3.041e-05	7.738e-06	3.93108	0.211442	0.459226	33.6509	5.36042	0.0683434	0.881225	32.607	8.407	likely_benign	0.0831
MMRN1	ENSG00000138722	4	89895234	C	T	c.263C>T	p.Thr88Ile	chr4:89895234:C:T	missense	0	1	0	1.548e-06					6.55132	0.249715	0.266858	160.833	8.274	likely_benign	0.1008
MMRN1	ENSG00000138722	4	89895240	C	G	c.269C>G	p.Ala90Gly	chr4:89895240:C:G	missense	0	1	0	1.548e-06					6.55132	0.249715	0.266858	160.833	0.094	likely_benign	0.0879
MMRN1	ENSG00000138722	4	89895243	C	T	c.272C>T	p.Pro91Leu	chr4:89895243:C:T	missense	0	1	0	1.548e-06					6.55132	0.249715	0.266858	160.833	16.76	likely_benign	0.0749
MMRN1	ENSG00000138722	4	89895248	G	A	c.277G>A	p.Glu93Lys	chr4:89895248:G:A	missense	0	1	0	1.548e-06					6.55132	0.249715	0.266858	160.833	0.96	likely_benign	0.066
MMRN1	ENSG00000138722	4	89895251	G	A	c.280G>A	p.Gly94Ser	chr4:89895251:G:A	missense	0	1	0	1.548e-06					6.55132	0.249715	0.266858	160.833	2.781	likely_benign	0.0826
MMRN1	ENSG00000138722	4	89895252	G	T	c.281G>T	p.Gly94Val	chr4:89895252:G:T	missense	0	1	0	1.548e-06					6.55132	0.249715	0.266858	160.833	0.366	likely_benign	0.0758		1.315e-05	0	0
MMRN1	ENSG00000138722	4	89895284	A	-	c.315del	p.Ala106GlnfsTer34	chr4:89895283:GA:G	frameshift	0	1	0	1.523e-06					6.55132	0.249715	0.266858	160.833
MMRN1	ENSG00000138722	4	89895287	G	T	c.316G>T	p.Ala106Ser	chr4:89895287:G:T	missense	1	33	3e-05	5.024e-05	0.595569	0.60967	0.0814495	4.35488	0.879996	0.878263	0.171413	4.5177	3.095	likely_benign	0.0782		4.603e-05	0	8.822e-05
MMRN1	ENSG00000138722	4	89895292	A	T	c.321A>T	p.Glu107Asp	chr4:89895292:A:T	missense	0	4	0	6.09e-06					2.18375	0.600325	0.117562	40.564	11.4	likely_benign	0.1066
MMRN1	ENSG00000138722	4	89895293	G	T	c.322G>T	p.Gly108Ter	chr4:89895293:G:T	stop_gained	0	1	0	1.523e-06					6.55132	0.249715	0.266858	160.833	26.8
MMRN1	ENSG00000138722	4	89895308	C	T	c.337C>T	p.Gln113Ter	chr4:89895308:C:T	stop_gained	0	2	0	3.082e-06					3.93078	0.376929	0.188696	81.8833	31
MMRN1	ENSG00000138722	4	89895327	C	A	c.356C>A	p.Thr119Asn	chr4:89895327:C:A	missense	0	1	0	1.541e-06					6.55132	0.249715	0.266858	160.833	0.7	likely_benign	0.0916
MMRN1	ENSG00000138722	4	89895540	G	A	c.569G>A	p.Ser190Asn	chr4:89895540:G:A	missense	0	2	0	3.05e-06					3.93078	0.376929	0.188696	81.8833	3.52	likely_benign	0.0762
MMRN1	ENSG00000138722	4	89895546	G	A	c.575G>A	p.Ser192Asn	chr4:89895546:G:A	missense	0	3	0	4.576e-06					2.80769	0.494712	0.145015	54.3608	12.41	likely_benign	0.0841
MMRN1	ENSG00000138722	4	89895560	T	A	c.589T>A	p.Tyr197Asn	chr4:89895560:T:A	missense	0	1	0	1.525e-06					6.55132	0.249715	0.266858	160.833	1.964	likely_benign	0.06
MMRN1	ENSG00000138722	4	89895563	C	G	c.592C>G	p.Gln198Glu	chr4:89895563:C:G	missense	1	2	3.007e-05	3.05e-06	9.82778	0.062065	0.891068	108.393	11.793	0.0168904	1.55764	89.286	15.62	likely_benign	0.0857
MMRN1	ENSG00000138722	4	89895573	A	C	c.602A>C	p.Asn201Thr	chr4:89895573:A:C	missense	2	3	6.063e-05	4.611e-06	13.1044	0.00482601	2.18947	78.4329	14.0401	0.00142137	2.7699	71.1665	14.75	likely_benign	0.0734
MMRN1	ENSG00000138722	4	89895575	T	G	c.604T>G	p.Phe202Val	chr4:89895575:T:G	missense	0	1	0	1.537e-06					6.55132	0.249715	0.266858	160.833	24.6	ambiguous	0.3991		4.598e-05	0	0
MMRN1	ENSG00000138722	4	89895577	C	A	c.606C>A	p.Phe202Leu	chr4:89895577:C:A	missense	0	3	0	4.611e-06					2.80769	0.494712	0.145015	54.3608	18.06	likely_pathogenic	0.9198
MMRN1	ENSG00000138722	4	89895578	G	A	c.607G>A	p.Glu203Lys	chr4:89895578:G:A	missense	0	4	0	6.148e-06					2.18375	0.600325	0.117562	40.564	25.8	ambiguous	0.3744		6.576e-06	0	1.471e-05
MMRN1	ENSG00000138722	4	89895578	G	C	c.607G>C	p.Glu203Gln	chr4:89895578:G:C	missense	0	2	0	3.074e-06					3.93078	0.376929	0.188696	81.8833	24	likely_benign	0.2047
MMRN1	ENSG00000138722	4	89895590	G	T	c.619G>T	p.Gly207Ter	chr4:89895590:G:T	stop_gained	0	1	0	1.534e-06					6.55132	0.249715	0.266858	160.833	40
MMRN1	ENSG00000138722	4	89895602	A	C	c.623+8A>C		chr4:89895602:A:C	splice_region,intron	0	12	0	1.84e-05					0.786133	0.867492	0.0465409	13.2787	0.966
MMRN1	ENSG00000138722	4	89895602	A	G	c.623+8A>G		chr4:89895602:A:G	splice_region,intron	0	1	0	1.534e-06					6.55132	0.249715	0.266858	160.833	1.119
MMRN1	ENSG00000138722	4	89902021	G	A	c.623+6427G>A		chr4:89902021:G:A	intron	0	2	0	3.015e-06					3.93078	0.376929	0.188696	81.8833	21.3
MMRN1	ENSG00000138722	4	89902024	T	G	c.623+6430T>G		chr4:89902024:T:G	intron	0	6	0	9.044e-06					1.51182	0.778233	0.0851603	26.8388	20.2
MMRN1	ENSG00000138722	4	89902025	G	A	c.623+6431G>A		chr4:89902025:G:A	intron	1	0	2.962e-05	0					58.9654	0.0125396	2.40187	1447.59	22.1
MMRN1	ENSG00000138722	4	89909271	T	C	c.624-5T>C		chr4:89909271:T:C	splice_region,splice_polypyrimidine_tract,intron	0	1	0	1.511e-06					6.55132	0.249715	0.266858	160.833	6.884
MMRN1	ENSG00000138722	4	89909276	G	A	c.624G>A	p.Lys208%3D	chr4:89909276:G:A	splice_region,synonymous	0	6	0	9.065e-06					1.51182	0.778233	0.0851603	26.8388	20.4				1.322e-05	0	1.48e-05
MMRN1	ENSG00000138722	4	89909280	T	G	c.628T>G	p.Trp210Gly	chr4:89909280:T:G	missense	0	6	0	9.153e-06					1.51182	0.778233	0.0851603	26.8388	27	likely_pathogenic	0.9396
MMRN1	ENSG00000138722	4	89909281	G	C	c.629G>C	p.Trp210Ser	chr4:89909281:G:C	missense	0	8	0	1.22e-05					1.15609	0.920606	0.0667223	20.0315	27.8	likely_pathogenic	0.9441	Uncertain_significance	2.644e-05	0	5.916e-05
MMRN1	ENSG00000138722	4	89909298	A	G	c.646A>G	p.Thr216Ala	chr4:89909298:A:G	missense	1	0	3.004e-05	0					58.9654	0.0125396	2.40187	1447.59	24.7	ambiguous	0.4171
MMRN1	ENSG00000138722	4	89909319	A	T	c.667A>T	p.Ile223Leu	chr4:89909319:A:T	missense	0	2	0	3.068e-06					3.93078	0.376929	0.188696	81.8833	16.19	likely_benign	0.1138
MMRN1	ENSG00000138722	4	89909326	A	G	c.674A>G	p.Asp225Gly	chr4:89909326:A:G	missense	1	23	3.02e-05	3.528e-05	0.854537	0.877703	0.115393	6.32822	1.2545	0.787758	0.240761	6.53665	26.6	likely_benign	0.147		1.979e-05	0	2.957e-05
MMRN1	ENSG00000138722	4	89909328	A	G	c.676A>G	p.Asn226Asp	chr4:89909328:A:G	missense	1	4	3.02e-05	6.136e-06	4.91386	0.154462	0.549174	43.9679	6.55164	0.0461881	1.03226	41.5827	23	likely_benign	0.0997		6.6e-06	0	1.478e-05
MMRN1	ENSG00000138722	4	89909330	C	G	c.678C>G	p.Asn226Lys	chr4:89909330:C:G	missense	0	1	0	1.524e-06					6.55132	0.249715	0.266858	160.833	21	likely_benign	0.1696
MMRN1	ENSG00000138722	4	89909341	A	G	c.689A>G	p.Tyr230Cys	chr4:89909341:A:G	missense	0	1	0	1.524e-06					6.55132	0.249715	0.266858	160.833	21.7	likely_benign	0.1165
MMRN1	ENSG00000138722	4	89909347	C	A	c.695C>A	p.Pro232Gln	chr4:89909347:C:A	missense	0	2	0	3.049e-06					3.93078	0.376929	0.188696	81.8833	21.8	likely_benign	0.1123		4.623e-05	0	0
MMRN1	ENSG00000138722	4	89909349	G	A	c.697G>A	p.Gly233Ser	chr4:89909349:G:A	missense	0	4	0	6.097e-06					2.18375	0.600325	0.117562	40.564	9.19	likely_benign	0.067		6.603e-06	0	0
MMRN1	ENSG00000138722	4	89909355	A	G	c.703A>G	p.Lys235Glu	chr4:89909355:A:G	missense	0	1	0	1.524e-06					6.55132	0.249715	0.266858	160.833	15.4	likely_benign	0.0826
MMRN1	ENSG00000138722	4	89909376	G	A	c.724G>A	p.Gly242Ser	chr4:89909376:G:A	missense	0	8	0	1.233e-05					1.15609	0.920606	0.0667223	20.0315	2.199	likely_benign	0.0637		4.622e-05	0	0
MMRN1	ENSG00000138722	4	89909379	G	A	c.727G>A	p.Gly243Arg	chr4:89909379:G:A	missense	0	9	0	1.387e-05					1.03439	0.981407	0.0601994	17.7738	25.3	likely_benign	0.1356		6.608e-06	0	1.48e-05
MMRN1	ENSG00000138722	4	89909383	C	G	c.731C>G	p.Ser244Cys	chr4:89909383:C:G	missense	0	1	0	1.542e-06					6.55132	0.249715	0.266858	160.833	20.3	likely_benign	0.1358
MMRN1	ENSG00000138722	4	89909387	T	A	c.735T>A	p.Cys245Ter	chr4:89909387:T:A	stop_gained	0	3	0	4.625e-06					2.80769	0.494712	0.145015	54.3608	37				3.303e-05	0	4.438e-05
MMRN1	ENSG00000138722	4	89909395	G	C	c.743G>C	p.Arg248Thr	chr4:89909395:G:C	missense,splice_region	1	10	3.042e-05	1.542e-05	1.96551	0.51939	0.251586	15.3555	2.8078	0.236922	0.507379	15.5381	28.9	likely_benign	0.208		1.983e-05	0	4.439e-05
MMRN1	ENSG00000138722	4	89909402	A	T	c.743+7A>T		chr4:89909402:A:T	splice_region,intron	3	33	9.107e-05	5.084e-05	1.78691	0.335772	0.547971	5.82706	2.05356	0.200255	0.682792	6.17627	1.573			Benign	0.005952	0	5.918e-05
MMRN1	ENSG00000138722	4	89909403	A	G	c.743+8A>G		chr4:89909403:A:G	splice_region,intron	0	1	0	1.541e-06					6.55132	0.249715	0.266858	160.833	1.182
MMRN1	ENSG00000138722	4	89911938	C	G	c.744-6C>G		chr4:89911938:C:G	splice_region,splice_polypyrimidine_tract,intron	1	2	3.012e-05	3.061e-06	9.82778	0.062065	0.891068	108.393	11.793	0.0168904	1.55764	89.286	1.271
MMRN1	ENSG00000138722	4	89911943	G	A	c.744-1G>A		chr4:89911943:G:A	splice_acceptor	0	6	0	9.183e-06					1.51182	0.778233	0.0851603	26.8388	28.3
MMRN1	ENSG00000138722	4	89911957	T	C	c.757T>C	p.Ser253Pro	chr4:89911957:T:C	missense	0	2	0	3.061e-06					3.93078	0.376929	0.188696	81.8833	8.595	likely_benign	0.0789	Uncertain_significance	6.61e-06	0	1.482e-05
MMRN1	ENSG00000138722	4	89911958	C	T	c.758C>T	p.Ser253Phe	chr4:89911958:C:T	missense	0	1	0	1.531e-06					6.55132	0.249715	0.266858	160.833	21.6	likely_benign	0.1423
MMRN1	ENSG00000138722	4	89911963	C	A	c.763C>A	p.Pro255Thr	chr4:89911963:C:A	missense	0	7	0	1.068e-05					1.31024	0.853231	0.0748257	22.943	11.76	likely_benign	0.068
MMRN1	ENSG00000138722	4	89911979	A	C	c.779A>C	p.Gln260Pro	chr4:89911979:A:C	missense	0	1	0	1.525e-06					6.55132	0.249715	0.266858	160.833	25	likely_pathogenic	0.6837		6.608e-06	0	1.481e-05
MMRN1	ENSG00000138722	4	89911979	A	G	c.779A>G	p.Gln260Arg	chr4:89911979:A:G	missense	0	1	0	1.525e-06					6.55132	0.249715	0.266858	160.833	21.7	likely_benign	0.1118
MMRN1	ENSG00000138722	4	89911984	A	C	c.784A>C	p.Lys262Gln	chr4:89911984:A:C	missense	1	0	3.025e-05	0					58.9654	0.0125396	2.40187	1447.59	26.1	likely_benign	0.2534
MMRN1	ENSG00000138722	4	89912002	G	A	c.802G>A	p.Asp268Asn	chr4:89912002:G:A	missense	54	1324	0.001634	0.002041	0.800998	0.110532	0.609916	1.05195	0.808088	0.123749	0.616054	1.05998	22.3	likely_benign	0.1784	Uncertain_significance	0.001229	0.00377	0.001971
MMRN1	ENSG00000138722	4	89912026	A	G	c.826A>G	p.Ser276Gly	chr4:89912026:A:G	missense	0	2	0	3.06e-06					3.93078	0.376929	0.188696	81.8833	24.2	likely_benign	0.1172
MMRN1	ENSG00000138722	4	89912033	C	T	c.833C>T	p.Pro278Leu	chr4:89912033:C:T	missense	1	24	3.006e-05	3.671e-05	0.818929	0.844832	0.110777	6.05399	1.20329	0.825866	0.2314	6.25716	15.95	likely_benign	0.1009	Benign	0.01916	0	0.000178
MMRN1	ENSG00000138722	4	89912037	A	C	c.837A>C	p.Lys279Asn	chr4:89912037:A:C	missense	0	1	0	1.53e-06					6.55132	0.249715	0.266858	160.833	0.256	likely_benign	0.1447
MMRN1	ENSG00000138722	4	89912037	A	T	c.837A>T	p.Lys279Asn	chr4:89912037:A:T	missense	0	1	0	1.53e-06					6.55132	0.249715	0.266858	160.833	0.265	likely_benign	0.1447
MMRN1	ENSG00000138722	4	89912041	C	G	c.841C>G	p.Gln281Glu	chr4:89912041:C:G	missense	1	0	3.006e-05	0					58.9654	0.0125396	2.40187	1447.59	16.82	likely_benign	0.0858
MMRN1	ENSG00000138722	4	89912042	A	G	c.842A>G	p.Gln281Arg	chr4:89912042:A:G	missense	1	5	3.006e-05	7.649e-06	3.93108	0.211442	0.459226	33.6509	5.36042	0.0683434	0.881225	32.607	23.5	likely_benign	0.1331	Uncertain_significance	3.303e-05	0	4.445e-05
MMRN1	ENSG00000138722	4	89912051	G	A	c.850+1G>A		chr4:89912051:G:A	splice_donor	0	1	0	1.532e-06					6.55132	0.249715	0.266858	160.833	26
MMRN1	ENSG00000138722	4	89912057	T	C	c.850+7T>C		chr4:89912057:T:C	splice_region,intron	0	3	0	4.596e-06					2.80769	0.494712	0.145015	54.3608	1.652
MMRN1	ENSG00000138722	4	89912593	T	C	c.850+543T>C		chr4:89912593:T:C	intron	0	1	0	1.549e-06					6.55132	0.249715	0.266858	160.833	20.7
MMRN1	ENSG00000138722	4	89912595	A	G	c.850+545A>G		chr4:89912595:A:G	intron	4	99	0.0001218	0.0001533	0.794075	0.651227	0.292206	2.15791	0.888821	0.806831	0.345557	2.28617	24.2				7.286e-05	0	0.0001633
MMRN1	ENSG00000138722	4	89912606	A	C	c.850+556A>C		chr4:89912606:A:C	intron	0	3	0	4.646e-06					2.80769	0.494712	0.145015	54.3608	20.2				6.624e-06	0	1.485e-05
MMRN1	ENSG00000138722	4	89912681	A	G	c.850+631A>G		chr4:89912681:A:G	intron	0	5	0	7.659e-06					1.7867	0.694388	0.0987878	32.3147	20.1				6.612e-06	0	1.482e-05
MMRN1	ENSG00000138722	4	89923160	C	T	c.851-8C>T		chr4:89923160:C:T	splice_region,splice_polypyrimidine_tract,intron	150	2527	0.004488	0.003844	1.16813	0.0655836	0.990028	1.37828	1.17176	0.0599786	0.993361	1.3822	1.392			Benign	0.003499	0.002592	0.004895
MMRN1	ENSG00000138722	4	89923164	C	G	c.851-4C>G		chr4:89923164:C:G	splice_region,splice_polypyrimidine_tract,intron	0	1	0	1.515e-06					6.55132	0.249715	0.266858	160.833	1.041
MMRN1	ENSG00000138722	4	89923165	T	C	c.851-3T>C		chr4:89923165:T:C	splice_region,splice_polypyrimidine_tract,intron	0	1	0	1.515e-06					6.55132	0.249715	0.266858	160.833	0.321
MMRN1	ENSG00000138722	4	89923166	A	G	c.851-2A>G		chr4:89923166:A:G	splice_acceptor	0	1	0	1.515e-06					6.55132	0.249715	0.266858	160.833	25.8				0.0002563	0	0.0002352
MMRN1	ENSG00000138722	4	89923176	C	T	c.859C>T	p.Gln287Ter	chr4:89923176:C:T	stop_gained	0	1	0	1.515e-06					6.55132	0.249715	0.266858	160.833	35
MMRN1	ENSG00000138722	4	89923178	G	T	c.861G>T	p.Gln287His	chr4:89923178:G:T	missense	0	1	0	1.515e-06					6.55132	0.249715	0.266858	160.833	14.67	likely_benign	0.1766
MMRN1	ENSG00000138722	4	89923180	A	C	c.863A>C	p.Gln288Pro	chr4:89923180:A:C	missense	0	1	0	1.515e-06					6.55132	0.249715	0.266858	160.833	17.29	likely_benign	0.078
MMRN1	ENSG00000138722	4	89923185	T	G	c.868T>G	p.Leu290Val	chr4:89923185:T:G	missense	0	20	0	3.017e-05					0.479338	0.607437	0.0289887	7.92601	0.051	likely_benign	0.074
MMRN1	ENSG00000138722	4	89923189	T	A	c.872T>A	p.Ile291Lys	chr4:89923189:T:A	missense	0	1	0	1.509e-06					6.55132	0.249715	0.266858	160.833	15.86	likely_benign	0.1946
MMRN1	ENSG00000138722	4	89923204	C	G	c.887C>G	p.Ala296Gly	chr4:89923204:C:G	missense	0	4	0	6.034e-06					2.18375	0.600325	0.117562	40.564	21.7	likely_benign	0.154
MMRN1	ENSG00000138722	4	89923211	T	G	c.894T>G	p.Ser298Arg	chr4:89923211:T:G	missense	0	1	0	1.502e-06					6.55132	0.249715	0.266858	160.833	19.06	likely_pathogenic	0.8259
MMRN1	ENSG00000138722	4	89923216	C	T	c.899C>T	p.Thr300Ile	chr4:89923216:C:T	missense	0	2	0	3.004e-06					3.93078	0.376929	0.188696	81.8833	5.745	likely_benign	0.1241
MMRN1	ENSG00000138722	4	89923225	G	T	c.908G>T	p.Gly303Val	chr4:89923225:G:T	missense	1	47	2.953e-05	7.06e-05	0.418148	0.388268	0.0576872	3.03096	0.620603	0.565127	0.122146	3.15319	17.35	likely_benign	0.1209	Uncertain_significance	1.314e-05	0	1.47e-05
MMRN1	ENSG00000138722	4	89923231	G	A	c.914G>A	p.Gly305Glu	chr4:89923231:G:A	missense	0	34	0	5.107e-05					0.284812	0.377942	0.0174601	4.64592	3.032	likely_benign	0.0779
MMRN1	ENSG00000138722	4	89923251	C	A	c.934C>A	p.Gln312Lys	chr4:89923251:C:A	missense	0	1	0	1.498e-06					6.55132	0.249715	0.266858	160.833	10.09	likely_benign	0.0799
MMRN1	ENSG00000138722	4	89923252	A	T	c.935A>T	p.Gln312Leu	chr4:89923252:A:T	missense	0	1	0	1.498e-06					6.55132	0.249715	0.266858	160.833	6.928	likely_benign	0.0909
MMRN1	ENSG00000138722	4	89923254	C	A	c.937C>A	p.Gln313Lys	chr4:89923254:C:A	missense	0	5	0	7.489e-06					1.7867	0.694388	0.0987878	32.3147	14.02	likely_benign	0.0774		2.628e-05	0	5.878e-05
MMRN1	ENSG00000138722	4	89923255	A	C	c.938A>C	p.Gln313Pro	chr4:89923255:A:C	missense	0	1	0	1.498e-06					6.55132	0.249715	0.266858	160.833	17.53	likely_benign	0.0788
MMRN1	ENSG00000138722	4	89923258	G	A	c.941G>A	p.Gly314Asp	chr4:89923258:G:A	missense	0	1	0	1.497e-06					6.55132	0.249715	0.266858	160.833	12.27	likely_benign	0.0577
MMRN1	ENSG00000138722	4	89923260	T	C	c.943T>C	p.Cys315Arg	chr4:89923260:T:C	missense	0	2	0	2.993e-06					3.93078	0.376929	0.188696	81.8833	16.83	likely_benign	0.1103
MMRN1	ENSG00000138722	4	89923267	A	T	c.950A>T	p.Asp317Val	chr4:89923267:A:T	missense	0	1	0	1.497e-06					6.55132	0.249715	0.266858	160.833	23.6	likely_benign	0.1477		1.314e-05	0	2.939e-05
MMRN1	ENSG00000138722	4	89927811	G	T	c.972G>T	p.Met324Ile	chr4:89927811:G:T	missense	1	16	3.003e-05	2.443e-05	1.22842	0.841807	0.162895	9.26376	1.78675	0.496158	0.335824	9.50635	14.74	likely_benign	0.2937		4.599e-05	0	8.822e-05
MMRN1	ENSG00000138722	4	89927818	C	T	c.979C>T	p.Gln327Ter	chr4:89927818:C:T	stop_gained	0	2	0	3.054e-06					3.93078	0.376929	0.188696	81.8833	36
MMRN1	ENSG00000138722	4	89927819	A	T	c.980A>T	p.Gln327Leu	chr4:89927819:A:T	missense	0	1	0	1.527e-06					6.55132	0.249715	0.266858	160.833	23.5	likely_benign	0.1693
MMRN1	ENSG00000138722	4	89927833	G	C	c.994G>C	p.Ala332Pro	chr4:89927833:G:C	missense	0	4	0	5.949e-06					2.18375	0.600325	0.117562	40.564	22.5	likely_pathogenic	0.8049
MMRN1	ENSG00000138722	4	89927836	A	G	c.997A>G	p.Met333Val	chr4:89927836:A:G	missense	1	0	2.922e-05	0					58.9654	0.0125396	2.40187	1447.59	0.64	likely_benign	0.0735
MMRN1	ENSG00000138722	4	89927843	T	G	c.1004T>G	p.Leu335Arg	chr4:89927843:T:G	missense	0	10	0	1.487e-05					0.935878	0.963484	0.0548365	15.9723	24	likely_pathogenic	0.5784		1.314e-05	0	1.47e-05
MMRN1	ENSG00000138722	4	89927846	C	G	c.1007C>G	p.Thr336Ser	chr4:89927846:C:G	missense	0	2	0	2.975e-06					3.93078	0.376929	0.188696	81.8833	2.528	likely_benign	0.0965
MMRN1	ENSG00000138722	4	89927849	T	G	c.1010T>G	p.Leu337Arg	chr4:89927849:T:G	missense	0	6	0	8.924e-06					1.51182	0.778233	0.0851603	26.8388	19.88	likely_benign	0.1136
MMRN1	ENSG00000138722	4	89927863	A	T	c.1024A>T	p.Ile342Phe	chr4:89927863:A:T	missense	0	1	0	1.487e-06					6.55132	0.249715	0.266858	160.833	16.27	likely_benign	0.2102
MMRN1	ENSG00000138722	4	89927869	A	C	c.1030A>C	p.Asn344His	chr4:89927869:A:C	missense	0	1	0	1.487e-06					6.55132	0.249715	0.266858	160.833	21.9	likely_benign	0.1315
MMRN1	ENSG00000138722	4	89927879	T	C	c.1040T>C	p.Leu347Ser	chr4:89927879:T:C	missense	0	1	0	1.521e-06					6.55132	0.249715	0.266858	160.833	17.5	likely_benign	0.0995
MMRN1	ENSG00000138722	4	89927893	G	A	c.1054G>A	p.Val352Ile	chr4:89927893:G:A	missense	0	1	0	1.521e-06					6.55132	0.249715	0.266858	160.833	1.773	likely_benign	0.0845
MMRN1	ENSG00000138722	4	89927896	A	G	c.1057A>G	p.Arg353Gly	chr4:89927896:A:G	missense	0	20	0	3.041e-05					0.479338	0.607437	0.0289887	7.92601	18.82	likely_benign	0.1371		7.228e-05	0	0.0001029
MMRN1	ENSG00000138722	4	89927909	C	T	c.1070C>T	p.Ser357Phe	chr4:89927909:C:T	missense	0	1	0	1.534e-06					6.55132	0.249715	0.266858	160.833	19.75	likely_benign	0.135
MMRN1	ENSG00000138722	4	89927918	A	G	c.1079A>G	p.Glu360Gly	chr4:89927918:A:G	missense	0	1	0	1.534e-06					6.55132	0.249715	0.266858	160.833	26.2	likely_benign	0.2478
MMRN1	ENSG00000138722	4	89927921	G	C	c.1082G>C	p.Gly361Ala	chr4:89927921:G:C	missense	0	4	0	6.134e-06					2.18375	0.600325	0.117562	40.564	11.7	likely_benign	0.1388
MMRN1	ENSG00000138722	4	89927929	A	G	c.1090A>G	p.Ser364Gly	chr4:89927929:A:G	missense	0	11	0	1.687e-05					0.854494	0.913324	0.0503497	14.5018	14.38	likely_benign	0.0738
MMRN1	ENSG00000138722	4	89927931	C	A	c.1092C>A	p.Ser364Arg	chr4:89927931:C:A	missense	0	8	0	1.235e-05					1.15609	0.920606	0.0667223	20.0315	14.81	likely_benign	0.2399
MMRN1	ENSG00000138722	4	89927932	G	A	c.1093G>A	p.Glu365Lys	chr4:89927932:G:A	missense	0	18	0	2.778e-05					0.531161	0.65889	0.0320071	8.81468	23.5	likely_benign	0.0923		5.264e-05	0	0.000103
MMRN1	ENSG00000138722	4	89927939	A	T	c.1100A>T	p.Lys367Ile	chr4:89927939:A:T	missense	0	1	0	1.543e-06					6.55132	0.249715	0.266858	160.833	24.1	ambiguous	0.4206
MMRN1	ENSG00000138722	4	89927948	A	-	c.1110del	p.Glu370AspfsTer6	chr4:89927947:GA:G	frameshift	0	1	0	1.543e-06					6.55132	0.249715	0.266858	160.833
MMRN1	ENSG00000138722	4	89927948	A	G	c.1109A>G	p.Glu370Gly	chr4:89927948:A:G	missense	0	1	0	1.543e-06					6.55132	0.249715	0.266858	160.833	23.4	likely_benign	0.1484
MMRN1	ENSG00000138722	4	89927954	A	G	c.1115A>G	p.Gln372Arg	chr4:89927954:A:G	missense	0	12	0	1.775e-05					0.786133	0.867492	0.0465409	13.2787	22.7	likely_benign	0.1083
MMRN1	ENSG00000138722	4	89927956	T	C	c.1117T>C	p.Ser373Pro	chr4:89927956:T:C	missense	0	12	0	1.775e-05					0.786133	0.867492	0.0465409	13.2787	22.3	likely_benign	0.1397
MMRN1	ENSG00000138722	4	89927963	T	C	c.1124T>C	p.Leu375Pro	chr4:89927963:T:C	missense	0	4	0	5.917e-06					2.18375	0.600325	0.117562	40.564	25.3	likely_benign	0.2954
MMRN1	ENSG00000138722	4	89927969	G	A	c.1129+1G>A		chr4:89927969:G:A	splice_donor	0	2	0	2.958e-06					3.93078	0.376929	0.188696	81.8833	33
MMRN1	ENSG00000138722	4	89934808	A	C	c.1130-2A>C		chr4:89934808:A:C	splice_acceptor	0	5	0	7.518e-06					1.7867	0.694388	0.0987878	32.3147	28.7
MMRN1	ENSG00000138722	4	89934822	A	G	c.1142A>G	p.Lys381Arg	chr4:89934822:A:G	missense	0	1	0	1.504e-06					6.55132	0.249715	0.266858	160.833	21	likely_benign	0.0878
MMRN1	ENSG00000138722	4	89934824	A	C	c.1144A>C	p.Ser382Arg	chr4:89934824:A:C	missense	0	1	0	1.507e-06					6.55132	0.249715	0.266858	160.833	22.1	ambiguous	0.4398
MMRN1	ENSG00000138722	4	89934825	G	A	c.1145G>A	p.Ser382Asn	chr4:89934825:G:A	missense	0	3	0	4.522e-06					2.80769	0.494712	0.145015	54.3608	16.51	likely_benign	0.1124
MMRN1	ENSG00000138722	4	89934837	T	A	c.1157T>A	p.Leu386Gln	chr4:89934837:T:A	missense	0	1	0	1.507e-06					6.55132	0.249715	0.266858	160.833	22.3	likely_benign	0.1659
MMRN1	ENSG00000138722	4	89934849	T	C	c.1169T>C	p.Ile390Thr	chr4:89934849:T:C	missense	0	1	0	1.517e-06					6.55132	0.249715	0.266858	160.833	8.721	likely_benign	0.068
MMRN1	ENSG00000138722	4	89934850	A	G	c.1170A>G	p.Ile390Met	chr4:89934850:A:G	missense	0	4	0	6.069e-06					2.18375	0.600325	0.117562	40.564	13.85	likely_benign	0.077
MMRN1	ENSG00000138722	4	89934861	A	G	c.1181A>G	p.Gln394Arg	chr4:89934861:A:G	missense	1	12	2.979e-05	1.821e-05	1.63792	0.635462	0.212957	12.5977	2.35853	0.320735	0.433587	12.8294	24.1	likely_benign	0.2253		6.573e-06	0	1.47e-05
MMRN1	ENSG00000138722	4	89934864	T	G	c.1184T>G	p.Phe395Cys	chr4:89934864:T:G	missense	0	2	0	3.035e-06					3.93078	0.376929	0.188696	81.8833	24.2	likely_benign	0.2715
MMRN1	ENSG00000138722	4	89934871	T	G	c.1191T>G	p.Ile397Met	chr4:89934871:T:G	missense	0	1	0	1.517e-06					6.55132	0.249715	0.266858	160.833	9.703	likely_benign	0.0995
MMRN1	ENSG00000138722	4	89934900	C	T	c.1220C>T	p.Ala407Val	chr4:89934900:C:T	missense	0	5	0	7.698e-06					1.7867	0.694388	0.0987878	32.3147	21.5	likely_benign	0.2419		1.972e-05	0	0
MMRN1	ENSG00000138722	4	89934911	A	C	c.1231A>C	p.Lys411Gln	chr4:89934911:A:C	missense	0	1	0	1.54e-06					6.55132	0.249715	0.266858	160.833	23.3	likely_benign	0.1591
MMRN1	ENSG00000138722	4	89934921	C	T	c.1241C>T	p.Ser414Leu	chr4:89934921:C:T	missense	0	4	0	6.189e-06					2.18375	0.600325	0.117562	40.564	24.4	likely_benign	0.2459
MMRN1	ENSG00000138722	4	89934933	A	T	c.1253A>T	p.Glu418Val	chr4:89934933:A:T	missense	0	1	0	1.547e-06					6.55132	0.249715	0.266858	160.833	16.16	likely_benign	0.1894
MMRN1	ENSG00000138722	4	89934938	C	A	c.1258C>A	p.Leu420Ile	chr4:89934938:C:A	missense	2	27	6.066e-05	4.178e-05	1.45595	0.608244	0.346189	6.12317	1.78679	0.37962	0.489485	6.52242	22	likely_benign	0.1309
MMRN1	ENSG00000138722	4	89934939	T	A	c.1259T>A	p.Leu420His	chr4:89934939:T:A	missense	0	1	0	1.547e-06					6.55132	0.249715	0.266858	160.833	23.9	likely_pathogenic	0.6182
MMRN1	ENSG00000138722	4	89934941	G	A	c.1261G>A	p.Glu421Lys	chr4:89934941:G:A	missense	0	3	0	4.642e-06					2.80769	0.494712	0.145015	54.3608	24.7	likely_benign	0.1731		2.628e-05	0	0
MMRN1	ENSG00000138722	4	89934943	A	C	c.1263A>C	p.Glu421Asp	chr4:89934943:A:C	missense	0	1	0	1.535e-06					6.55132	0.249715	0.266858	160.833	21.1	likely_benign	0.2538
MMRN1	ENSG00000138722	4	89934948	C	G	c.1268C>G	p.Thr423Ser	chr4:89934948:C:G	missense	2	20	6.035e-05	3.071e-05	1.96557	0.362205	0.459381	8.41012	2.39697	0.191938	0.644739	8.91128	19.86	likely_benign	0.1777		2.631e-05	0	5.883e-05
MMRN1	ENSG00000138722	4	89934956	A	G	c.1276A>G	p.Ile426Val	chr4:89934956:A:G	missense	0	1	0	1.535e-06					6.55132	0.249715	0.266858	160.833	0.68	likely_benign	0.0746
MMRN1	ENSG00000138722	4	89934960	T	C	c.1280T>C	p.Ile427Thr	chr4:89934960:T:C	missense	0	3	0	4.606e-06					2.80769	0.494712	0.145015	54.3608	19.88	ambiguous	0.3918
MMRN1	ENSG00000138722	4	89934962	C	A	c.1282C>A	p.Gln428Lys	chr4:89934962:C:A	missense	0	2	0	3.071e-06					3.93078	0.376929	0.188696	81.8833	1.481	likely_benign	0.0743
MMRN1	ENSG00000138722	4	89934962	C	T	c.1282C>T	p.Gln428Ter	chr4:89934962:C:T	stop_gained	0	1	0	1.535e-06					6.55132	0.249715	0.266858	160.833	33
MMRN1	ENSG00000138722	4	89934967	A	T	c.1287A>T	p.Lys429Asn	chr4:89934967:A:T	missense	1	0	2.983e-05	0					58.9654	0.0125396	2.40187	1447.59	14.71	likely_benign	0.1291
MMRN1	ENSG00000138722	4	89934977	T	C	c.1297T>C	p.Ser433Pro	chr4:89934977:T:C	missense	0	2	0	3.036e-06					3.93078	0.376929	0.188696	81.8833	23.1	likely_pathogenic	0.7262
MMRN1	ENSG00000138722	4	89934977	T	G	c.1297T>G	p.Ser433Ala	chr4:89934977:T:G	missense	0	1	0	1.518e-06					6.55132	0.249715	0.266858	160.833	22.2	likely_benign	0.1102
MMRN1	ENSG00000138722	4	89934989	A	T	c.1309A>T	p.Ile437Leu	chr4:89934989:A:T	missense	0	2	0	3.036e-06					3.93078	0.376929	0.188696	81.8833	1.68	likely_benign	0.0805
MMRN1	ENSG00000138722	4	89934990	T	C	c.1310T>C	p.Ile437Thr	chr4:89934990:T:C	missense	1	25	2.983e-05	3.796e-05	0.78617	0.813507	0.106516	5.80251	1.1561	0.862935	0.22274	6.00056	7.751	likely_benign	0.0958		1.315e-05	0	2.942e-05
MMRN1	ENSG00000138722	4	89935019	C	A	c.1339C>A	p.Gln447Lys	chr4:89935019:C:A	missense	0	4	0	6.185e-06					2.18375	0.600325	0.117562	40.564	0.376	likely_benign	0.0632		1.973e-05	0	4.413e-05
MMRN1	ENSG00000138722	4	89935024	G	T	c.1344G>T	p.Glu448Asp	chr4:89935024:G:T	missense	1	0	3.035e-05	0					58.9654	0.0125396	2.40187	1447.59	0.171	likely_benign	0.1014
MMRN1	ENSG00000138722	4	89935028	C	T	c.1348C>T	p.Arg450Trp	chr4:89935028:C:T	missense	1	4	3.035e-05	6.185e-06	4.91386	0.154462	0.549174	43.9679	6.55164	0.0461881	1.03226	41.5827	16.76	likely_benign	0.1412		4.604e-05	0	0
MMRN1	ENSG00000138722	4	89935029	G	A	c.1349G>A	p.Arg450Gln	chr4:89935029:G:A	missense	0	20	0	3.093e-05					0.479338	0.607437	0.0289887	7.92601	1.204	likely_benign	0.088		1.316e-05	0	1.471e-05
MMRN1	ENSG00000138722	4	89935047	T	C	c.1367T>C	p.Ile456Thr	chr4:89935047:T:C	missense	0	1	0	1.534e-06					6.55132	0.249715	0.266858	160.833	17.04	likely_benign	0.1021
MMRN1	ENSG00000138722	4	89935052	G	A	c.1372G>A	p.Glu458Lys	chr4:89935052:G:A	missense	0	1	0	1.534e-06					6.55132	0.249715	0.266858	160.833	15.47	likely_benign	0.1117
MMRN1	ENSG00000138722	4	89935054	A	T	c.1374A>T	p.Glu458Asp	chr4:89935054:A:T	missense	0	1	0	1.534e-06					6.55132	0.249715	0.266858	160.833	0.002	likely_benign	0.0566
MMRN1	ENSG00000138722	4	89935061	A	C	c.1381A>C	p.Asn461His	chr4:89935061:A:C	missense	0	7	0	1.074e-05					1.31024	0.853231	0.0748257	22.943	19.09	likely_benign	0.1076	Uncertain_significance	6.573e-06	0	1.471e-05
MMRN1	ENSG00000138722	4	89935061	A	G	c.1381A>G	p.Asn461Asp	chr4:89935061:A:G	missense	0	7	0	1.074e-05					1.31024	0.853231	0.0748257	22.943	13.39	likely_benign	0.0954
MMRN1	ENSG00000138722	4	89935062	A	G	c.1382A>G	p.Asn461Ser	chr4:89935062:A:G	missense	0	1	0	1.534e-06					6.55132	0.249715	0.266858	160.833	9.594	likely_benign	0.0901
MMRN1	ENSG00000138722	4	89935067	A	G	c.1387A>G	p.Ile463Val	chr4:89935067:A:G	missense	0	7	0	1.074e-05					1.31024	0.853231	0.0748257	22.943	13.63	likely_benign	0.0777
MMRN1	ENSG00000138722	4	89935068	T	C	c.1388T>C	p.Ile463Thr	chr4:89935068:T:C	missense	0	5	0	7.678e-06					1.7867	0.694388	0.0987878	32.3147	22.5	likely_benign	0.1412
MMRN1	ENSG00000138722	4	89935124	G	C	c.1444G>C	p.Glu482Gln	chr4:89935124:G:C	missense	0	4	0	6.158e-06					2.18375	0.600325	0.117562	40.564	14.3	likely_benign	0.1179
MMRN1	ENSG00000138722	4	89935127	G	A	c.1447G>A	p.Val483Ile	chr4:89935127:G:A	missense	0	1	0	1.539e-06					6.55132	0.249715	0.266858	160.833	7.219	likely_benign	0.0785
MMRN1	ENSG00000138722	4	89935127	G	C	c.1447G>C	p.Val483Leu	chr4:89935127:G:C	missense	1	0	3.028e-05	0					58.9654	0.0125396	2.40187	1447.59	7.008	likely_benign	0.0955
MMRN1	ENSG00000138722	4	89935132	G	C	c.1452G>C	p.Lys484Asn	chr4:89935132:G:C	missense	0	2	0	3.079e-06					3.93078	0.376929	0.188696	81.8833	16.67	ambiguous	0.4582
MMRN1	ENSG00000138722	4	89935137	C	G	c.1457C>G	p.Thr486Ser	chr4:89935137:C:G	missense	0	1	0	1.539e-06					6.55132	0.249715	0.266858	160.833	4.406	likely_benign	0.0845
MMRN1	ENSG00000138722	4	89935155	T	C	c.1475T>C	p.Leu492Pro	chr4:89935155:T:C	missense	0	1	0	1.541e-06					6.55132	0.249715	0.266858	160.833	23.5	likely_pathogenic	0.7572
MMRN1	ENSG00000138722	4	89935158	A	-	c.1479del	p.Glu493AspfsTer21	chr4:89935157:GA:G	frameshift	0	1	0	1.541e-06					6.55132	0.249715	0.266858	160.833
MMRN1	ENSG00000138722	4	89935160	C	A	c.1480C>A	p.Gln494Lys	chr4:89935160:C:A	missense	0	4	0	6.166e-06					2.18375	0.600325	0.117562	40.564	8.928	likely_benign	0.0666
MMRN1	ENSG00000138722	4	89935173	G	C	c.1493G>C	p.Arg498Thr	chr4:89935173:G:C	missense	0	3	0	4.584e-06					2.80769	0.494712	0.145015	54.3608	12.83	likely_benign	0.1705
MMRN1	ENSG00000138722	4	89935176	G	A	c.1496G>A	p.Ser499Asn	chr4:89935176:G:A	missense	1	12	3.004e-05	1.834e-05	1.63792	0.635462	0.212957	12.5977	2.35853	0.320735	0.433587	12.8294	0.04	likely_benign	0.0907		3.285e-05	0	2.943e-05
MMRN1	ENSG00000138722	4	89935185	A	G	c.1505A>G	p.Tyr502Cys	chr4:89935185:A:G	missense	0	1	0	1.528e-06					6.55132	0.249715	0.266858	160.833	22.7	likely_benign	0.1744
MMRN1	ENSG00000138722	4	89935186	T	A	c.1506T>A	p.Tyr502Ter	chr4:89935186:T:A	stop_gained	0	3	0	4.584e-06					2.80769	0.494712	0.145015	54.3608	32
MMRN1	ENSG00000138722	4	89935187	T	G	c.1507T>G	p.Tyr503Asp	chr4:89935187:T:G	missense	0	1	0	1.528e-06					6.55132	0.249715	0.266858	160.833	15.55	likely_benign	0.2154
MMRN1	ENSG00000138722	4	89935203	A	C	c.1523A>C	p.Lys508Thr	chr4:89935203:A:C	missense	0	19	0	2.874e-05					0.503921	0.632292	0.0304232	8.34678	14.03	likely_benign	0.1172		3.287e-05	0	7.354e-05
MMRN1	ENSG00000138722	4	89935226	G	T	c.1546G>T	p.Val516Leu	chr4:89935226:G:T	missense	262	5557	0.00777	0.008381	0.925538	0.224507	0.816895	1.04863	0.927195	0.234983	0.818449	1.05039	6.38	likely_benign	0.2122		0.00425	0	0.008002
MMRN1	ENSG00000138722	4	89935229	C	G	c.1549C>G	p.His517Asp	chr4:89935229:C:G	missense	0	1	0	1.508e-06					6.55132	0.249715	0.266858	160.833	13.44	likely_benign	0.1327
MMRN1	ENSG00000138722	4	89935232	G	A	c.1552G>A	p.Glu518Lys	chr4:89935232:G:A	missense	0	2	0	3.016e-06					3.93078	0.376929	0.188696	81.8833	5.417	likely_benign	0.0749		0.0009594	0	0
MMRN1	ENSG00000138722	4	89935250	G	A	c.1570G>A	p.Glu524Lys	chr4:89935250:G:A	missense	1	0	2.99e-05	0					58.9654	0.0125396	2.40187	1447.59	10.37	likely_benign	0.0763
MMRN1	ENSG00000138722	4	89935259	T	C	c.1579T>C	p.Ser527Pro	chr4:89935259:T:C	missense	0	3	0	4.563e-06					2.80769	0.494712	0.145015	54.3608	16.06	likely_benign	0.0821		1.315e-05	0	0
MMRN1	ENSG00000138722	4	89935284	C	T	c.1604C>T	p.Ala535Val	chr4:89935284:C:T	missense	0	5	0	7.662e-06					1.7867	0.694388	0.0987878	32.3147	0.281	likely_benign	0.0935
MMRN1	ENSG00000138722	4	89935289	T	A	c.1609T>A	p.Ser537Thr	chr4:89935289:T:A	missense	0	1	0	1.532e-06					6.55132	0.249715	0.266858	160.833	4.296	likely_benign	0.0688
MMRN1	ENSG00000138722	4	89935320	C	A	c.1640C>A	p.Ser547Tyr	chr4:89935320:C:A	missense	1	0	2.952e-05	0					58.9654	0.0125396	2.40187	1447.59	7.974	likely_benign	0.1027
MMRN1	ENSG00000138722	4	89935323	C	T	c.1643C>T	p.Thr548Ile	chr4:89935323:C:T	missense	0	1	0	1.502e-06					6.55132	0.249715	0.266858	160.833	1.698	likely_benign	0.089
MMRN1	ENSG00000138722	4	89935329	A	C	c.1649A>C	p.His550Pro	chr4:89935329:A:C	missense	0	1	0	1.502e-06					6.55132	0.249715	0.266858	160.833	13.83	likely_benign	0.1293		6.574e-06	0	1.471e-05
MMRN1	ENSG00000138722	4	89935335	A	T	c.1655A>T	p.Asn552Ile	chr4:89935335:A:T	missense	0	1	0	1.502e-06					6.55132	0.249715	0.266858	160.833	9.176	likely_benign	0.1953
MMRN1	ENSG00000138722	4	89935338	T	C	c.1658T>C	p.Ile553Thr	chr4:89935338:T:C	missense	0	1	0	1.502e-06					6.55132	0.249715	0.266858	160.833	17.13	likely_benign	0.1952
MMRN1	ENSG00000138722	4	89935339	A	G	c.1659A>G	p.Ile553Met	chr4:89935339:A:G	missense	0	1	0	1.502e-06					6.55132	0.249715	0.266858	160.833	0.95	likely_benign	0.0627
MMRN1	ENSG00000138722	4	89935347	A	G	c.1667A>G	p.Gln556Arg	chr4:89935347:A:G	missense	0	5	0	7.501e-06					1.7867	0.694388	0.0987878	32.3147	21.6	likely_benign	0.1994
MMRN1	ENSG00000138722	4	89935350	G	T	c.1670G>T	p.Ser557Ile	chr4:89935350:G:T	missense	0	2	0	3.001e-06					3.93078	0.376929	0.188696	81.8833	15.69	likely_benign	0.2417
MMRN1	ENSG00000138722	4	89935355	A	G	c.1675A>G	p.Met559Val	chr4:89935355:A:G	missense	1	0	2.949e-05	0					58.9654	0.0125396	2.40187	1447.59	16.49	likely_benign	0.1168
MMRN1	ENSG00000138722	4	89935358	A	C	c.1678A>C	p.Met560Leu	chr4:89935358:A:C	missense	0	1	0	1.5e-06					6.55132	0.249715	0.266858	160.833	0.007	likely_benign	0.0777
MMRN1	ENSG00000138722	4	89935359	T	C	c.1679T>C	p.Met560Thr	chr4:89935359:T:C	missense	0	1	0	1.5e-06					6.55132	0.249715	0.266858	160.833	21.2	likely_benign	0.3354		3.945e-05	0	0
MMRN1	ENSG00000138722	4	89935385	A	T	c.1705A>T	p.Ile569Phe	chr4:89935385:A:T	missense	1	3	2.974e-05	4.548e-06	6.55184	0.103552	0.681459	62.9922	8.42356	0.0289925	1.24384	57.046	13	likely_benign	0.1006		1.972e-05	0	2.942e-05
MMRN1	ENSG00000138722	4	89935398	A	G	c.1718A>G	p.Lys573Arg	chr4:89935398:A:G	missense	0	3	0	4.548e-06					2.80769	0.494712	0.145015	54.3608	24.4	likely_benign	0.101
MMRN1	ENSG00000138722	4	89935413	C	G	c.1733C>G	p.Thr578Ser	chr4:89935413:C:G	missense	0	6	0	9.095e-06					1.51182	0.778233	0.0851603	26.8388	19.53	likely_benign	0.1697		0.005894	0	4.415e-05
MMRN1	ENSG00000138722	4	89935415	G	A	c.1735G>A	p.Val579Ile	chr4:89935415:G:A	missense	2	25	5.953e-05	3.789e-05	1.57243	0.537956	0.37241	6.63928	1.92694	0.322333	0.525654	7.0638	0.085	likely_benign	0.0601		0.0002234	0.0005767	0.0001177
MMRN1	ENSG00000138722	4	89935415	G	C	c.1735G>C	p.Val579Leu	chr4:89935415:G:C	missense	0	2	0	3.032e-06					3.93078	0.376929	0.188696	81.8833	0.14	likely_benign	0.0753	Uncertain_significance
MMRN1	ENSG00000138722	4	89935419	C	G	c.1739C>G	p.Ser580Cys	chr4:89935419:C:G	missense	1	3	2.977e-05	4.547e-06	6.55184	0.103552	0.681459	62.9922	8.42356	0.0289925	1.24384	57.046	13.5	likely_benign	0.0892
MMRN1	ENSG00000138722	4	89935422	T	C	c.1742T>C	p.Leu581Ser	chr4:89935422:T:C	missense	0	3	0	4.547e-06					2.80769	0.494712	0.145015	54.3608	23.3	likely_benign	0.3035		6.574e-06	0	1.471e-05
MMRN1	ENSG00000138722	4	89935439	T	C	c.1759T>C	p.Ser587Pro	chr4:89935439:T:C	missense	2	37	6.093e-05	5.733e-05	1.06242	0.933538	0.256038	4.40844	1.31028	0.679104	0.364175	4.71428	19.65	likely_benign	0.2685		1.317e-05	0	2.944e-05
MMRN1	ENSG00000138722	4	89935444	C	-	c.1764del	p.Arg589GlufsTer29	chr4:89935443:TC:T	frameshift	0	3	0	4.613e-06					2.80769	0.494712	0.145015	54.3608
MMRN1	ENSG00000138722	4	89935448	G	A	c.1768G>A	p.Gly590Ser	chr4:89935448:G:A	missense	0	1	0	1.538e-06					6.55132	0.249715	0.266858	160.833	6.053	likely_benign	0.0812
MMRN1	ENSG00000138722	4	89935454	T	C	c.1774T>C	p.Cys592Arg	chr4:89935454:T:C	missense	0	1	0	1.538e-06					6.55132	0.249715	0.266858	160.833	23.9	ambiguous	0.5224
MMRN1	ENSG00000138722	4	89935455	G	A	c.1775G>A	p.Cys592Tyr	chr4:89935455:G:A	missense	0	1	0	1.538e-06					6.55132	0.249715	0.266858	160.833	22.1	likely_benign	0.2092		6.574e-06	0	1.471e-05
MMRN1	ENSG00000138722	4	89935461	A	G	c.1781A>G	p.Asp594Gly	chr4:89935461:A:G	missense	0	1	0	1.542e-06					6.55132	0.249715	0.266858	160.833	19.04	likely_benign	0.0838
MMRN1	ENSG00000138722	4	89935463	A	G	c.1783A>G	p.Met595Val	chr4:89935463:A:G	missense	0	1	0	1.542e-06					6.55132	0.249715	0.266858	160.833	5.983	likely_benign	0.0884		2.627e-05	0	0
MMRN1	ENSG00000138722	4	89935469	T	C	c.1789T>C	p.Ser597Pro	chr4:89935469:T:C	missense	0	2	0	3.085e-06					3.93078	0.376929	0.188696	81.8833	22.7	ambiguous	0.3903
MMRN1	ENSG00000138722	4	89935477	C	A	c.1797C>A	p.Cys599Ter	chr4:89935477:C:A	stop_gained	0	4	0	6.153e-06					2.18375	0.600325	0.117562	40.564	35
MMRN1	ENSG00000138722	4	89935481	A	G	c.1801A>G	p.Asn601Asp	chr4:89935481:A:G	missense	0	1	0	1.538e-06					6.55132	0.249715	0.266858	160.833	15.52	likely_benign	0.0801
MMRN1	ENSG00000138722	4	89935500	T	G	c.1820T>G	p.Leu607Arg	chr4:89935500:T:G	missense	0	1	0	1.524e-06					6.55132	0.249715	0.266858	160.833	25.1	likely_benign	0.2849
MMRN1	ENSG00000138722	4	89935506	A	C	c.1826A>C	p.Asp609Ala	chr4:89935506:A:C	missense	0	1	0	1.524e-06					6.55132	0.249715	0.266858	160.833	18.02	likely_benign	0.1591
MMRN1	ENSG00000138722	4	89935514	G	A	c.1834G>A	p.Glu612Lys	chr4:89935514:G:A	missense	0	1	0	1.524e-06					6.55132	0.249715	0.266858	160.833	25.9	likely_benign	0.1217
MMRN1	ENSG00000138722	4	89935516	G	T	c.1836G>T	p.Glu612Asp	chr4:89935516:G:T	missense	0	1	0	1.524e-06					6.55132	0.249715	0.266858	160.833	20.8	likely_benign	0.1474
MMRN1	ENSG00000138722	4	89935519	T	A	c.1839T>A	p.Asn613Lys	chr4:89935519:T:A	missense	1	6	3.003e-05	9.147e-06	3.27589	0.271969	0.394353	27.2128	4.53572	0.0950929	0.768364	26.7748	18.41	ambiguous	0.3998		6.577e-06	0	1.472e-05
MMRN1	ENSG00000138722	4	89935524	A	G	c.1844A>G	p.His615Arg	chr4:89935524:A:G	missense	0	5	0	7.388e-06					1.7867	0.694388	0.0987878	32.3147	13.16	likely_benign	0.0799
MMRN1	ENSG00000138722	4	89935527	T	A	c.1847T>A	p.Val616Glu	chr4:89935527:T:A	missense	10	198	0.0002907	0.0002926	0.99265	0.981845	0.525804	1.87399	1.03963	0.902353	0.558787	1.93424	22.2	likely_benign	0.2288		0.0001118	0	0.0002207
MMRN1	ENSG00000138722	4	89935533	A	G	c.1853A>G	p.Asn618Ser	chr4:89935533:A:G	missense	0	1	0	1.478e-06					6.55132	0.249715	0.266858	160.833	22	likely_benign	0.2407
MMRN1	ENSG00000138722	4	89935536	A	G	c.1856A>G	p.Gln619Arg	chr4:89935536:A:G	missense	0	2	0	2.955e-06					3.93078	0.376929	0.188696	81.8833	19.48	likely_benign	0.1045
MMRN1	ENSG00000138722	4	89935545	C	G	c.1865C>G	p.Ala622Gly	chr4:89935545:C:G	missense	0	2	0	2.955e-06					3.93078	0.376929	0.188696	81.8833	17.95	likely_benign	0.1511
MMRN1	ENSG00000138722	4	89935548	A	G	c.1868A>G	p.Glu623Gly	chr4:89935548:A:G	missense	0	2	0	2.955e-06					3.93078	0.376929	0.188696	81.8833	22.6	likely_benign	0.1965
MMRN1	ENSG00000138722	4	89935553	C	G	c.1873C>G	p.Leu625Val	chr4:89935553:C:G	missense	0	3	0	4.433e-06					2.80769	0.494712	0.145015	54.3608	0.107	likely_benign	0.0938
MMRN1	ENSG00000138722	4	89935557	T	C	c.1877T>C	p.Phe626Ser	chr4:89935557:T:C	missense	0	1	0	1.478e-06					6.55132	0.249715	0.266858	160.833	24.3	ambiguous	0.3667
MMRN1	ENSG00000138722	4	89935562	A	G	c.1882A>G	p.Met628Val	chr4:89935562:A:G	missense	1	4	2.907e-05	5.91e-06	4.91386	0.154462	0.549174	43.9679	6.55164	0.0461881	1.03226	41.5827	23.4	likely_benign	0.0954
MMRN1	ENSG00000138722	4	89935563	T	C	c.1883T>C	p.Met628Thr	chr4:89935563:T:C	missense	0	2	0	2.955e-06					3.93078	0.376929	0.188696	81.8833	24.1	likely_benign	0.3042
MMRN1	ENSG00000138722	4	89935565	G	T	c.1885G>T	p.Asp629Tyr	chr4:89935565:G:T	missense	0	2	0	2.955e-06					3.93078	0.376929	0.188696	81.8833	25	likely_benign	0.2059		6.577e-06	0	1.471e-05
MMRN1	ENSG00000138722	4	89935574	A	G	c.1894A>G	p.Met632Val	chr4:89935574:A:G	missense	0	14	0	2.069e-05					0.677696	0.786794	0.0404236	11.3615	13.12	likely_benign	0.1085		1.315e-05	0	0
MMRN1	ENSG00000138722	4	89935575	T	-	c.1895del	p.Met632ArgfsTer4	chr4:89935574:AT:A	frameshift	0	2	0	2.955e-06					3.93078	0.376929	0.188696	81.8833
MMRN1	ENSG00000138722	4	89935584	T	C	c.1904T>C	p.Met635Thr	chr4:89935584:T:C	missense	0	1	0	1.478e-06					6.55132	0.249715	0.266858	160.833	24.2	likely_pathogenic	0.6493
MMRN1	ENSG00000138722	4	89935589	G	A	c.1909G>A	p.Glu637Lys	chr4:89935589:G:A	missense	0	1	0	1.51e-06					6.55132	0.249715	0.266858	160.833	26.8	likely_benign	0.1736
MMRN1	ENSG00000138722	4	89935591	G	T	c.1911G>T	p.Glu637Asp	chr4:89935591:G:T	missense	0	1	0	1.51e-06					6.55132	0.249715	0.266858	160.833	19.06	likely_benign	0.3222
MMRN1	ENSG00000138722	4	89935592	C	T	c.1912C>T	p.Gln638Ter	chr4:89935592:C:T	stop_gained	0	1	0	1.51e-06					6.55132	0.249715	0.266858	160.833	37
MMRN1	ENSG00000138722	4	89935603	T	G	c.1923T>G	p.Asp641Glu	chr4:89935603:T:G	missense	0	1	0	1.51e-06					6.55132	0.249715	0.266858	160.833	18.64	likely_pathogenic	0.6193
MMRN1	ENSG00000138722	4	89935608	C	T	c.1928C>T	p.Thr643Ile	chr4:89935608:C:T	missense	0	1	0	1.51e-06					6.55132	0.249715	0.266858	160.833	21.4	likely_benign	0.2837
MMRN1	ENSG00000138722	4	89935614	A	T	c.1934A>T	p.Asp645Val	chr4:89935614:A:T	missense	0	4	0	6.041e-06					2.18375	0.600325	0.117562	40.564	24.9	likely_pathogenic	0.855
MMRN1	ENSG00000138722	4	89935619	G	A	c.1939G>A	p.Glu647Lys	chr4:89935619:G:A	missense	0	1	0	1.541e-06					6.55132	0.249715	0.266858	160.833	22.7	ambiguous	0.3856
MMRN1	ENSG00000138722	4	89935628	C	-	c.1948del	p.Gln650AsnfsTer14	chr4:89935627:TC:T	frameshift	1	0	3.028e-05	0					58.9654	0.0125396	2.40187	1447.59
MMRN1	ENSG00000138722	4	89935631	C	T	c.1951C>T	p.Pro651Ser	chr4:89935631:C:T	missense	0	12	0	1.849e-05					0.786133	0.867492	0.0465409	13.2787	24.5	likely_pathogenic	0.6957		1.316e-05	0	2.943e-05
MMRN1	ENSG00000138722	4	89935632	C	A	c.1952C>A	p.Pro651His	chr4:89935632:C:A	missense	0	9	0	1.387e-05					1.03439	0.981407	0.0601994	17.7738	24.8	likely_pathogenic	0.6267		0.0002894	0.002022	0.0001325
MMRN1	ENSG00000138722	4	89935632	C	T	c.1952C>T	p.Pro651Leu	chr4:89935632:C:T	missense	0	8	0	1.233e-05					1.15609	0.920606	0.0667223	20.0315	25.1	likely_pathogenic	0.5948		5.923e-05	0	0.0001325
MMRN1	ENSG00000138722	4	89935683	C	T	c.2003C>T	p.Pro668Leu	chr4:89935683:C:T	missense	0	1	0	1.544e-06					6.55132	0.249715	0.266858	160.833	15.19	likely_benign	0.1449
MMRN1	ENSG00000138722	4	89935695	T	C	c.2015T>C	p.Ile672Thr	chr4:89935695:T:C	missense	0	1	0	1.544e-06					6.55132	0.249715	0.266858	160.833	0.03	likely_benign	0.0586	Uncertain_significance	2.633e-05	0	2.944e-05
MMRN1	ENSG00000138722	4	89935696	A	G	c.2016A>G	p.Ile672Met	chr4:89935696:A:G	missense	0	1	0	1.544e-06					6.55132	0.249715	0.266858	160.833	6.348	likely_benign	0.0644		0.0007293	0	0
MMRN1	ENSG00000138722	4	89935729	T	G	c.2049T>G	p.Ser683Arg	chr4:89935729:T:G	missense	0	1	0	1.524e-06					6.55132	0.249715	0.266858	160.833	7.915	likely_benign	0.2013
MMRN1	ENSG00000138722	4	89935730	G	A	c.2050G>A	p.Ala684Thr	chr4:89935730:G:A	missense	2	22	5.981e-05	3.352e-05	1.78687	0.431921	0.420138	7.59964	2.18389	0.241365	0.591172	8.06766	16.14	likely_benign	0.085		6.58e-06	0	1.472e-05
MMRN1	ENSG00000138722	4	89935731	C	T	c.2051C>T	p.Ala684Val	chr4:89935731:C:T	missense	0	1	0	1.524e-06					6.55132	0.249715	0.266858	160.833	11.48	likely_benign	0.139		6.579e-06	0	0
MMRN1	ENSG00000138722	4	89935737	A	G	c.2057A>G	p.Asn686Ser	chr4:89935737:A:G	missense	0	5	0	7.618e-06					1.7867	0.694388	0.0987878	32.3147	20.7	likely_benign	0.0921
MMRN1	ENSG00000138722	4	89935745	A	C	c.2065A>C	p.Asn689His	chr4:89935745:A:C	missense	0	4	0	6.061e-06					2.18375	0.600325	0.117562	40.564	20.8	likely_benign	0.083
MMRN1	ENSG00000138722	4	89935751	A	G	c.2071A>G	p.Ile691Val	chr4:89935751:A:G	missense	0	3	0	4.546e-06					2.80769	0.494712	0.145015	54.3608	6.79	likely_benign	0.0799
MMRN1	ENSG00000138722	4	89935757	A	G	c.2077A>G	p.Lys693Glu	chr4:89935757:A:G	missense	0	1	0	1.515e-06					6.55132	0.249715	0.266858	160.833	21.1	likely_benign	0.1251
MMRN1	ENSG00000138722	4	89935762	A	T	c.2082A>T	p.Glu694Asp	chr4:89935762:A:T	missense	0	3	0	4.546e-06					2.80769	0.494712	0.145015	54.3608	20.4	likely_benign	0.1882
MMRN1	ENSG00000138722	4	89935775	C	T	c.2095C>T	p.His699Tyr	chr4:89935775:C:T	missense	61	854	0.001815	0.001294	1.40533	0.0103762	1.08335	1.823	1.41598	0.00854053	1.09264	1.83499	12.96	likely_benign	0.0743	Uncertain_significance	0.0004865	0	0.000824
MMRN1	ENSG00000138722	4	89935778	A	T	c.2098A>T	p.Asn700Tyr	chr4:89935778:A:T	missense	0	1	0	1.515e-06					6.55132	0.249715	0.266858	160.833	24.3	likely_benign	0.1091
MMRN1	ENSG00000138722	4	89935790	A	C	c.2110A>C	p.Asn704His	chr4:89935790:A:C	missense	0	1	0	1.515e-06					6.55132	0.249715	0.266858	160.833	24.1	likely_benign	0.1107
MMRN1	ENSG00000138722	4	89935802	G	T	c.2122G>T	p.Gly708Cys	chr4:89935802:G:T	missense	0	3	0	4.565e-06					2.80769	0.494712	0.145015	54.3608	15.95	likely_benign	0.101		6.583e-06	0	0
MMRN1	ENSG00000138722	4	89935805	C	G	c.2125C>G	p.Arg709Gly	chr4:89935805:C:G	missense	0	1	0	1.522e-06					6.55132	0.249715	0.266858	160.833	17.93	likely_benign	0.1219
MMRN1	ENSG00000138722	4	89935806	G	A	c.2126G>A	p.Arg709His	chr4:89935806:G:A	missense	0	7	0	1.065e-05					1.31024	0.853231	0.0748257	22.943	11.43	likely_benign	0.0777		2.632e-05	0	2.944e-05
MMRN1	ENSG00000138722	4	89935806	G	T	c.2126G>T	p.Arg709Leu	chr4:89935806:G:T	missense	0	1	0	1.522e-06					6.55132	0.249715	0.266858	160.833	2.473	likely_benign	0.1808
MMRN1	ENSG00000138722	4	89935809	A	T	c.2129A>T	p.Asp710Val	chr4:89935809:A:T	missense	14	309	0.0004183	0.0004701	0.890408	0.671112	0.521075	1.52152	0.920694	0.758549	0.543628	1.5593	1.169	likely_benign	0.1246	Uncertain_significance	0.0001052	0	0.0002207
MMRN1	ENSG00000138722	4	89935814	G	A	c.2134G>A	p.Ala712Thr	chr4:89935814:G:A	missense	1	10	2.988e-05	1.522e-05	1.96551	0.51939	0.251586	15.3555	2.8078	0.236922	0.507379	15.5381	0.026	likely_benign	0.0672
MMRN1	ENSG00000138722	4	89935815	C	T	c.2135C>T	p.Ala712Val	chr4:89935815:C:T	missense	1	17	2.988e-05	2.587e-05	1.15616	0.887861	0.15385	8.68836	1.68464	0.539869	0.317898	8.92747	3.043	likely_benign	0.0803		1.976e-05	0	4.418e-05
MMRN1	ENSG00000138722	4	89935826	C	A	c.2146C>A	p.Arg716Ser	chr4:89935826:C:A	missense	0	1	0	1.498e-06					6.55132	0.249715	0.266858	160.833	16.15	likely_benign	0.3047
MMRN1	ENSG00000138722	4	89935826	C	T	c.2146C>T	p.Arg716Cys	chr4:89935826:C:T	missense	0	2	0	2.995e-06					3.93078	0.376929	0.188696	81.8833	22.1	likely_benign	0.1417		0.0001513	0	0
MMRN1	ENSG00000138722	4	89935827	G	A	c.2147G>A	p.Arg716His	chr4:89935827:G:A	missense	0	4	0	5.99e-06					2.18375	0.600325	0.117562	40.564	15.13	likely_benign	0.0855		3.29e-05	0	2.944e-05
MMRN1	ENSG00000138722	4	89935833	A	G	c.2153A>G	p.Asn718Ser	chr4:89935833:A:G	missense	0	1	0	1.498e-06					6.55132	0.249715	0.266858	160.833	0.411	likely_benign	0.0543
MMRN1	ENSG00000138722	4	89935838	T	C	c.2158T>C	p.Tyr720His	chr4:89935838:T:C	missense	0	4	0	5.99e-06					2.18375	0.600325	0.117562	40.564	1.713	likely_benign	0.0962
MMRN1	ENSG00000138722	4	89935841	G	A	c.2161G>A	p.Ala721Thr	chr4:89935841:G:A	missense	0	1	0	1.498e-06					6.55132	0.249715	0.266858	160.833	11.05	likely_benign	0.0744
MMRN1	ENSG00000138722	4	89935857	A	-	c.2177del	p.Asp726ValfsTer7	chr4:89935856:GA:G	frameshift	0	1	0	1.498e-06					6.55132	0.249715	0.266858	160.833
MMRN1	ENSG00000138722	4	89935867	T	A	c.2187T>A	p.Asn729Lys	chr4:89935867:T:A	missense	0	4	0	6.046e-06					2.18375	0.600325	0.117562	40.564	20.6	likely_pathogenic	0.7733
MMRN1	ENSG00000138722	4	89935867	T	G	c.2187T>G	p.Asn729Lys	chr4:89935867:T:G	missense	0	4	0	6.046e-06					2.18375	0.600325	0.117562	40.564	20.7	likely_pathogenic	0.7733
MMRN1	ENSG00000138722	4	89935877	A	C	c.2197A>C	p.Thr733Pro	chr4:89935877:A:C	missense	0	1	0	1.512e-06					6.55132	0.249715	0.266858	160.833	23.3	ambiguous	0.3827
MMRN1	ENSG00000138722	4	89935884	T	C	c.2204T>C	p.Ile735Thr	chr4:89935884:T:C	missense	0	2	0	3.023e-06					3.93078	0.376929	0.188696	81.8833	22.4	likely_benign	0.3103		1.315e-05	0	1.472e-05
MMRN1	ENSG00000138722	4	89935886	A	G	c.2206A>G	p.Asn736Asp	chr4:89935886:A:G	missense	0	1	0	1.524e-06					6.55132	0.249715	0.266858	160.833	24.4	ambiguous	0.4344
MMRN1	ENSG00000138722	4	89935892	G	A	c.2212G>A	p.Ala738Thr	chr4:89935892:G:A	missense	0	1	0	1.524e-06					6.55132	0.249715	0.266858	160.833	24.8	likely_benign	0.1578
MMRN1	ENSG00000138722	4	89935892	G	T	c.2212G>T	p.Ala738Ser	chr4:89935892:G:T	missense	0	1	0	1.524e-06					6.55132	0.249715	0.266858	160.833	24.2	likely_benign	0.128		6.583e-06	0	1.472e-05
MMRN1	ENSG00000138722	4	89935895	A	C	c.2215A>C	p.Ile739Leu	chr4:89935895:A:C	missense	0	1	0	1.524e-06					6.55132	0.249715	0.266858	160.833	16.99	likely_benign	0.1394
MMRN1	ENSG00000138722	4	89935898	G	T	c.2218G>T	p.Asp740Tyr	chr4:89935898:G:T	missense	0	1	0	1.524e-06					6.55132	0.249715	0.266858	160.833	26.2	likely_benign	0.3289
MMRN1	ENSG00000138722	4	89935907	C	A	c.2227C>A	p.Gln743Lys	chr4:89935907:C:A	missense	0	1	0	1.524e-06					6.55132	0.249715	0.266858	160.833	21.2	likely_benign	0.085
MMRN1	ENSG00000138722	4	89935913	A	G	c.2233A>G	p.Asn745Asp	chr4:89935913:A:G	missense	0	1	0	1.538e-06					6.55132	0.249715	0.266858	160.833	24.4	likely_benign	0.1647
MMRN1	ENSG00000138722	4	89935914	A	C	c.2234A>C	p.Asn745Thr	chr4:89935914:A:C	missense	0	1	0	1.538e-06					6.55132	0.249715	0.266858	160.833	24	likely_benign	0.1903
MMRN1	ENSG00000138722	4	89935914	A	T	c.2234A>T	p.Asn745Ile	chr4:89935914:A:T	missense	1	2	3.024e-05	3.076e-06	9.82778	0.062065	0.891068	108.393	11.793	0.0168904	1.55764	89.286	24.3	ambiguous	0.3746		6.578e-06	0	1.472e-05
MMRN1	ENSG00000138722	4	89935920	C	A	c.2240C>A	p.Ala747Asp	chr4:89935920:C:A	missense	0	8	0	1.23e-05					1.15609	0.920606	0.0667223	20.0315	17.43	likely_benign	0.1696		6.584e-06	0	1.472e-05
MMRN1	ENSG00000138722	4	89935936	A	C	c.2256A>C	p.Leu752Phe	chr4:89935936:A:C	missense	0	1	0	1.537e-06					6.55132	0.249715	0.266858	160.833	14.58	likely_benign	0.0913
MMRN1	ENSG00000138722	4	89935950	A	T	c.2270A>T	p.Asp757Val	chr4:89935950:A:T	missense	0	1	0	1.537e-06					6.55132	0.249715	0.266858	160.833	7.741	likely_benign	0.1054
MMRN1	ENSG00000138722	4	89935953	A	G	c.2273A>G	p.Asn758Ser	chr4:89935953:A:G	missense	5	44	0.0001512	6.763e-05	2.23383	0.0886103	0.885669	5.63415	2.42954	0.0495634	1.00168	5.89274	3.864	likely_benign	0.0783		6.578e-06	0	0
MMRN1	ENSG00000138722	4	89935955	A	G	c.2275A>G	p.Ser759Gly	chr4:89935955:A:G	missense	1	20	3.024e-05	3.074e-05	0.982726	0.986433	0.131877	7.32312	1.4381	0.667545	0.274008	7.54767	0.262	likely_benign	0.0996
MMRN1	ENSG00000138722	4	89935986	T	A	c.2306T>A	p.Met769Lys	chr4:89935986:T:A	missense	0	2	0	3.082e-06					3.93078	0.376929	0.188696	81.8833	22.7	likely_benign	0.2037
MMRN1	ENSG00000138722	4	89935986	T	C	c.2306T>C	p.Met769Thr	chr4:89935986:T:C	missense	0	9	0	1.387e-05					1.03439	0.981407	0.0601994	17.7738	20.4	likely_benign	0.1562
MMRN1	ENSG00000138722	4	89935991	A	G	c.2311A>G	p.Thr771Ala	chr4:89935991:A:G	missense	0	2	0	3.082e-06					3.93078	0.376929	0.188696	81.8833	7.383	likely_benign	0.0758
MMRN1	ENSG00000138722	4	89936001	C	T	c.2321C>T	p.Thr774Ile	chr4:89936001:C:T	missense	0	1	0	1.541e-06					6.55132	0.249715	0.266858	160.833	18.79	likely_benign	0.1547
MMRN1	ENSG00000138722	4	89936003	T	C	c.2323T>C	p.Phe775Leu	chr4:89936003:T:C	missense	0	1	0	1.541e-06					6.55132	0.249715	0.266858	160.833	16.31	ambiguous	0.5423
MMRN1	ENSG00000138722	4	89936015	T	C	c.2335T>C	p.Phe779Leu	chr4:89936015:T:C	missense	0	1	0	1.534e-06					6.55132	0.249715	0.266858	160.833	15.44	likely_pathogenic	0.7132	Uncertain_significance	4.603e-05	0	0.000103
MMRN1	ENSG00000138722	4	89936021	C	A	c.2341C>A	p.Arg781Ser	chr4:89936021:C:A	missense	0	3	0	4.602e-06					2.80769	0.494712	0.145015	54.3608	14.9	likely_benign	0.1895
MMRN1	ENSG00000138722	4	89936021	C	T	c.2341C>T	p.Arg781Cys	chr4:89936021:C:T	missense	0	5	0	7.669e-06					1.7867	0.694388	0.0987878	32.3147	19.19	likely_benign	0.0876		1.973e-05	0	0
MMRN1	ENSG00000138722	4	89936022	G	A	c.2342G>A	p.Arg781His	chr4:89936022:G:A	missense	5	61	0.000151	9.356e-05	1.61121	0.305257	0.647329	4.0103	1.75787	0.205055	0.734659	4.20617	0.622	likely_benign	0.0641		2.633e-05	0	5.888e-05
MMRN1	ENSG00000138722	4	89936025	T	G	c.2345T>G	p.Leu782Arg	chr4:89936025:T:G	missense	0	2	0	3.068e-06					3.93078	0.376929	0.188696	81.8833	24.7	ambiguous	0.5554
MMRN1	ENSG00000138722	4	89936034	C	G	c.2354C>G	p.Ser785Cys	chr4:89936034:C:G	missense	0	1	0	1.544e-06					6.55132	0.249715	0.266858	160.833	25.4	likely_benign	0.1746
MMRN1	ENSG00000138722	4	89936046	T	C	c.2366T>C	p.Leu789Ser	chr4:89936046:T:C	missense	0	3	0	4.632e-06					2.80769	0.494712	0.145015	54.3608	23.7	likely_benign	0.2741
MMRN1	ENSG00000138722	4	89936051	A	G	c.2371A>G	p.Asn791Asp	chr4:89936051:A:G	missense	0	8	0	1.235e-05					1.15609	0.920606	0.0667223	20.0315	17.61	likely_benign	0.097		5.919e-05	0	0.0001324
MMRN1	ENSG00000138722	4	89936056	C	G	c.2376C>G	p.Asp792Glu	chr4:89936056:C:G	missense	0	1	0	1.544e-06					6.55132	0.249715	0.266858	160.833	7.107	likely_benign	0.2525
MMRN1	ENSG00000138722	4	89936057	A	G	c.2377A>G	p.Asn793Asp	chr4:89936057:A:G	missense	0	1	0	1.54e-06					6.55132	0.249715	0.266858	160.833	12.13	likely_benign	0.0752
MMRN1	ENSG00000138722	4	89936063	A	G	c.2383A>G	p.Arg795Gly	chr4:89936063:A:G	missense	0	2	0	3.081e-06					3.93078	0.376929	0.188696	81.8833	21.9	likely_benign	0.1749		1.314e-05	0	0
MMRN1	ENSG00000138722	4	89936064	G	A	c.2384G>A	p.Arg795Lys	chr4:89936064:G:A	missense	1	25	3.031e-05	3.851e-05	0.78617	0.813507	0.106516	5.80251	1.1561	0.862935	0.22274	6.00056	4.55	likely_benign	0.0782		6.578e-06	0	0
MMRN1	ENSG00000138722	4	89936067	A	G	c.2387A>G	p.Tyr796Cys	chr4:89936067:A:G	missense	0	1	0	1.54e-06					6.55132	0.249715	0.266858	160.833	22.1	likely_benign	0.1669
MMRN1	ENSG00000138722	4	89936072	T	C	c.2392T>C	p.Phe798Leu	chr4:89936072:T:C	missense	0	3	0	4.621e-06					2.80769	0.494712	0.145015	54.3608	13.92	likely_benign	0.3045
MMRN1	ENSG00000138722	4	89936191	C	G	c.2511C>G	p.Tyr837Ter	chr4:89936191:C:G	stop_gained	0	1	0	1.549e-06					6.55132	0.249715	0.266858	160.833	30
MMRN1	ENSG00000138722	4	89936202	T	C	c.2522T>C	p.Met841Thr	chr4:89936202:T:C	missense	0	3	0	4.647e-06					2.80769	0.494712	0.145015	54.3608	17.39	likely_benign	0.1869
MMRN1	ENSG00000138722	4	89936203	G	-	c.2523del	p.Met841IlefsTer10	chr4:89936202:TG:T	frameshift	0	4	0	6.195e-06					2.18375	0.600325	0.117562	40.564
MMRN1	ENSG00000138722	4	89936212	G	C	c.2532G>C	p.Leu844Phe	chr4:89936212:G:C	missense	0	1	0	1.549e-06					6.55132	0.249715	0.266858	160.833	16.3	likely_benign	0.1483
MMRN1	ENSG00000138722	4	89936214	A	G	c.2534A>G	p.Glu845Gly	chr4:89936214:A:G	missense	0	1	0	1.548e-06					6.55132	0.249715	0.266858	160.833	23.3	likely_benign	0.1819
MMRN1	ENSG00000138722	4	89936218	A	C	c.2538A>C	p.Glu846Asp	chr4:89936218:A:C	missense	1	1	3.043e-05	1.548e-06	19.6556	0.0352053	1.22932	314.274	19.6551	0.00990134	2.04433	188.972	17.98	likely_benign	0.1591
MMRN1	ENSG00000138722	4	89936219	A	G	c.2539A>G	p.Lys847Glu	chr4:89936219:A:G	missense	0	1	0	1.548e-06					6.55132	0.249715	0.266858	160.833	17.23	likely_benign	0.1074
MMRN1	ENSG00000138722	4	89936225	C	A	c.2545C>A	p.Leu849Ile	chr4:89936225:C:A	missense	0	2	0	3.096e-06					3.93078	0.376929	0.188696	81.8833	3.13	likely_benign	0.0774
MMRN1	ENSG00000138722	4	89936232	C	G	c.2552C>G	p.Thr851Ser	chr4:89936232:C:G	missense	0	2	0	3.096e-06					3.93078	0.376929	0.188696	81.8833	0.088	likely_benign	0.0953
MMRN1	ENSG00000138722	4	89936235	C	T	c.2555C>T	p.Thr852Ile	chr4:89936235:C:T	missense	0	1	0	1.548e-06					6.55132	0.249715	0.266858	160.833	5.953	likely_benign	0.1546		6.584e-06	0	0
MMRN1	ENSG00000138722	4	89936261	C	T	c.2581C>T	p.Arg861Trp	chr4:89936261:C:T	missense	0	2	0	3.071e-06					3.93078	0.376929	0.188696	81.8833	23.2	likely_benign	0.1757
MMRN1	ENSG00000138722	4	89936262	G	A	c.2582G>A	p.Arg861Gln	chr4:89936262:G:A	missense	0	2	0	3.03e-06					3.93078	0.376929	0.188696	81.8833	17.51	likely_benign	0.0954		2.634e-05	0	2.944e-05
MMRN1	ENSG00000138722	4	89936267	C	T	c.2587C>T	p.Gln863Ter	chr4:89936267:C:T	stop_gained	0	3	0	4.545e-06					2.80769	0.494712	0.145015	54.3608	36
MMRN1	ENSG00000138722	4	89936271	A	T	c.2591A>T	p.Asp864Val	chr4:89936271:A:T	missense	1	0	2.978e-05	0					58.9654	0.0125396	2.40187	1447.59	1.288	likely_benign	0.1026
MMRN1	ENSG00000138722	4	89936273	A	G	c.2593A>G	p.Ile865Val	chr4:89936273:A:G	missense	1	13	2.978e-05	1.969e-05	1.51192	0.690386	0.197767	11.5585	2.18382	0.364147	0.404181	11.7994	0.113	likely_benign	0.0671		6.576e-05	0.0002887	7.356e-05
MMRN1	ENSG00000138722	4	89936285	G	A	c.2605G>A	p.Val869Ile	chr4:89936285:G:A	missense	0	3	0	4.545e-06					2.80769	0.494712	0.145015	54.3608	8.97	likely_benign	0.1128		1.316e-05	0	0
MMRN1	ENSG00000138722	4	89936285	G	C	c.2605G>C	p.Val869Leu	chr4:89936285:G:C	missense	0	1	0	1.515e-06					6.55132	0.249715	0.266858	160.833	14.39	likely_benign	0.3221
MMRN1	ENSG00000138722	4	89936289	C	T	c.2609C>T	p.Thr870Ile	chr4:89936289:C:T	missense	0	1	0	1.515e-06					6.55132	0.249715	0.266858	160.833	14.63	likely_benign	0.162		6.581e-06	0	0
MMRN1	ENSG00000138722	4	89936295	C	T	c.2615C>T	p.Thr872Met	chr4:89936295:C:T	missense	0	9	0	1.357e-05					1.03439	0.981407	0.0601994	17.7738	13.39	likely_benign	0.0851		3.949e-05	0	5.887e-05
MMRN1	ENSG00000138722	4	89936297	C	T	c.2617C>T	p.Leu873Phe	chr4:89936297:C:T	missense	0	1	0	1.508e-06					6.55132	0.249715	0.266858	160.833	22.4	likely_benign	0.2188
MMRN1	ENSG00000138722	4	89936303	C	A	c.2623C>A	p.Pro875Thr	chr4:89936303:C:A	missense	0	2	0	3.016e-06					3.93078	0.376929	0.188696	81.8833	21.6	likely_benign	0.3139		5.918e-05	0	1.472e-05
MMRN1	ENSG00000138722	4	89936303	C	T	c.2623C>T	p.Pro875Ser	chr4:89936303:C:T	missense	0	1	0	1.508e-06					6.55132	0.249715	0.266858	160.833	21.4	likely_benign	0.321
MMRN1	ENSG00000138722	4	89936304	C	G	c.2624C>G	p.Pro875Arg	chr4:89936304:C:G	missense	1	6	2.963e-05	9.047e-06	3.27589	0.271969	0.394353	27.2128	4.53572	0.0950929	0.768364	26.7748	22.3	ambiguous	0.3817
MMRN1	ENSG00000138722	4	89936304	C	T	c.2624C>T	p.Pro875Leu	chr4:89936304:C:T	missense	0	1	0	1.508e-06					6.55132	0.249715	0.266858	160.833	24	ambiguous	0.4166		6.581e-06	0	0
MMRN1	ENSG00000138722	4	89936312	A	T	c.2632A>T	p.Ile878Phe	chr4:89936312:A:T	missense	0	2	0	3.016e-06					3.93078	0.376929	0.188696	81.8833	16.16	likely_benign	0.1241
MMRN1	ENSG00000138722	4	89936321	A	G	c.2641A>G	p.Lys881Glu	chr4:89936321:A:G	missense	0	1	0	1.524e-06					6.55132	0.249715	0.266858	160.833	19.77	likely_benign	0.1345
MMRN1	ENSG00000138722	4	89936321	A	T	c.2641A>T	p.Lys881Ter	chr4:89936321:A:T	stop_gained	0	5	0	7.618e-06					1.7867	0.694388	0.0987878	32.3147	37				6.577e-06	0	1.472e-05
MMRN1	ENSG00000138722	4	89936324	A	G	c.2644A>G	p.Lys882Glu	chr4:89936324:A:G	missense	1	6	2.99e-05	9.142e-06	3.27589	0.271969	0.394353	27.2128	4.53572	0.0950929	0.768364	26.7748	18.94	likely_benign	0.0989
MMRN1	ENSG00000138722	4	89936327	G	A	c.2647G>A	p.Gly883Ser	chr4:89936327:G:A	missense	0	1	0	1.524e-06					6.55132	0.249715	0.266858	160.833	13.9	likely_benign	0.0999
MMRN1	ENSG00000138722	4	89936345	G	T	c.2665G>T	p.Glu889Ter	chr4:89936345:G:T	stop_gained	0	2	0	3.041e-06					3.93078	0.376929	0.188696	81.8833	37
MMRN1	ENSG00000138722	4	89936349	G	A	c.2669G>A	p.Arg890Lys	chr4:89936349:G:A	missense	0	1	0	1.52e-06					6.55132	0.249715	0.266858	160.833	6.382	likely_benign	0.0812
MMRN1	ENSG00000138722	4	89936350	A	C	c.2670A>C	p.Arg890Ser	chr4:89936350:A:C	missense	1	4	2.985e-05	6.081e-06	4.91386	0.154462	0.549174	43.9679	6.55164	0.0461881	1.03226	41.5827	15.46	likely_benign	0.299		1.315e-05	0	2.943e-05
MMRN1	ENSG00000138722	4	89936351	G	T	c.2671G>T	p.Asp891Tyr	chr4:89936351:G:T	missense	0	1	0	1.52e-06					6.55132	0.249715	0.266858	160.833	19.78	likely_benign	0.1664		1.315e-05	0	1.471e-05
MMRN1	ENSG00000138722	4	89936355	A	T	c.2675A>T	p.Gln892Leu	chr4:89936355:A:T	missense	0	1	0	1.52e-06					6.55132	0.249715	0.266858	160.833	10.11	likely_benign	0.12
MMRN1	ENSG00000138722	4	89936357	G	T	c.2677G>T	p.Ala893Ser	chr4:89936357:G:T	missense	0	8	0	1.216e-05					1.15609	0.920606	0.0667223	20.0315	1.871	likely_benign	0.0875
MMRN1	ENSG00000138722	4	89936363	C	A	c.2683C>A	p.Gln895Lys	chr4:89936363:C:A	missense	17	313	0.0005075	0.0004759	1.06757	0.793006	0.6551	1.73973	1.09718	0.705881	0.677784	1.77609	22.3	likely_benign	0.1358		0.0002761	0	0.0004857
MMRN1	ENSG00000138722	4	89936367	T	A	c.2687T>A	p.Leu896Gln	chr4:89936367:T:A	missense	5	53	0.00015	8.106e-05	1.85445	0.186862	0.741194	4.63979	2.02077	0.116231	0.840039	4.86112	21.2	likely_benign	0.1581		0.0002497	0	0.0001324
MMRN1	ENSG00000138722	4	89936367	T	G	c.2687T>G	p.Leu896Arg	chr4:89936367:T:G	missense	0	1	0	1.529e-06					6.55132	0.249715	0.266858	160.833	21.5	likely_benign	0.1929
MMRN1	ENSG00000138722	4	89936369	C	A	c.2689C>A	p.Gln897Lys	chr4:89936369:C:A	missense	173	3734	0.00519	0.005711	0.909711	0.226033	0.780493	1.06032	0.912193	0.239037	0.782786	1.06299	16.37	likely_benign	0.0933		0.004004	0.002887	0.005461
MMRN1	ENSG00000138722	4	89936370	A	G	c.2690A>G	p.Gln897Arg	chr4:89936370:A:G	missense	0	6	0	9.176e-06					1.51182	0.778233	0.0851603	26.8388	21.1	likely_benign	0.1088		6.576e-06	0	1.471e-05
MMRN1	ENSG00000138722	4	89936372	G	A	c.2692G>A	p.Val898Ile	chr4:89936372:G:A	missense	0	3	0	4.588e-06					2.80769	0.494712	0.145015	54.3608	16.86	likely_benign	0.1174
MMRN1	ENSG00000138722	4	89936382	C	A	c.2702C>A	p.Ser901Tyr	chr4:89936382:C:A	missense	0	4	0	6.118e-06					2.18375	0.600325	0.117562	40.564	21.9	likely_benign	0.2204
MMRN1	ENSG00000138722	4	89936385	G	T	c.2705G>T	p.Arg902Ile	chr4:89936385:G:T	missense	0	8	0	1.224e-05					1.15609	0.920606	0.0667223	20.0315	24.3	likely_pathogenic	0.6496
MMRN1	ENSG00000138722	4	89936386	A	T	c.2706A>T	p.Arg902Ser	chr4:89936386:A:T	missense	0	3	0	4.588e-06					2.80769	0.494712	0.145015	54.3608	19.29	likely_pathogenic	0.7854
MMRN1	ENSG00000138722	4	89936393	G	T	c.2713G>T	p.Ala905Ser	chr4:89936393:G:T	missense	4	98	0.0001196	0.0001493	0.802181	0.665696	0.29513	2.18037	0.897848	0.823143	0.348994	2.30987	22.1	likely_benign	0.1572		7.237e-05	0	0.0001619
MMRN1	ENSG00000138722	4	89936394	C	T	c.2714C>T	p.Ala905Val	chr4:89936394:C:T	missense	0	1	0	1.524e-06					6.55132	0.249715	0.266858	160.833	23.6	likely_benign	0.2564
MMRN1	ENSG00000138722	4	89936403	C	A	c.2723C>A	p.Ala908Glu	chr4:89936403:C:A	missense	0	1	0	1.524e-06					6.55132	0.249715	0.266858	160.833	20.4	likely_benign	0.2442
MMRN1	ENSG00000138722	4	89936411	A	G	c.2731A>G	p.Ile911Val	chr4:89936411:A:G	missense	0	1	0	1.524e-06					6.55132	0.249715	0.266858	160.833	20.4	likely_benign	0.1077
MMRN1	ENSG00000138722	4	89936415	A	G	c.2735A>G	p.His912Arg	chr4:89936415:A:G	missense	0	2	0	3.034e-06					3.93078	0.376929	0.188696	81.8833	7.813	likely_benign	0.0737
MMRN1	ENSG00000138722	4	89936416	T	A	c.2736T>A	p.His912Gln	chr4:89936416:T:A	missense	1	0	2.977e-05	0					58.9654	0.0125396	2.40187	1447.59	16.09	likely_benign	0.1607		6.577e-06	0	1.471e-05
MMRN1	ENSG00000138722	4	89936424	T	C	c.2744T>C	p.Ile915Thr	chr4:89936424:T:C	missense	0	1	0	1.517e-06					6.55132	0.249715	0.266858	160.833	6.969	likely_benign	0.1118
MMRN1	ENSG00000138722	4	89936431	C	A	c.2751C>A	p.Phe917Leu	chr4:89936431:C:A	missense	0	1	0	1.517e-06					6.55132	0.249715	0.266858	160.833	13.27	ambiguous	0.3792		2.629e-05	0	1.472e-05
MMRN1	ENSG00000138722	4	89936436	C	T	c.2756C>T	p.Ser919Leu	chr4:89936436:C:T	missense	0	9	0	1.365e-05					1.03439	0.981407	0.0601994	17.7738	2.185	likely_benign	0.0512		2.631e-05	0	4.416e-05
MMRN1	ENSG00000138722	4	89936445	A	C	c.2765A>C	p.Lys922Thr	chr4:89936445:A:C	missense	0	4	0	6.074e-06					2.18375	0.600325	0.117562	40.564	23.9	likely_benign	0.1782
MMRN1	ENSG00000138722	4	89936456	G	A	c.2776G>A	p.Glu926Lys	chr4:89936456:G:A	missense	0	2	0	3.037e-06					3.93078	0.376929	0.188696	81.8833	24	likely_benign	0.0933		6.578e-06	0	0
MMRN1	ENSG00000138722	4	89936479	T	A	c.2799T>A	p.Asn933Lys	chr4:89936479:T:A	missense	0	1	0	1.513e-06					6.55132	0.249715	0.266858	160.833	11.4	likely_benign	0.1503
MMRN1	ENSG00000138722	4	89936487	C	G	c.2807C>G	p.Thr936Arg	chr4:89936487:C:G	missense	0	1	0	1.513e-06					6.55132	0.249715	0.266858	160.833	9.791	likely_benign	0.096
MMRN1	ENSG00000138722	4	89936489	A	G	c.2809A>G	p.Ser937Gly	chr4:89936489:A:G	missense	0	2	0	3.025e-06					3.93078	0.376929	0.188696	81.8833	14.65	likely_benign	0.0757
MMRN1	ENSG00000138722	4	89936492	G	A	c.2812G>A	p.Val938Met	chr4:89936492:G:A	missense	0	1	0	1.513e-06					6.55132	0.249715	0.266858	160.833	10.88	likely_benign	0.0964
MMRN1	ENSG00000138722	4	89936516	C	T	c.2836C>T	p.Pro946Ser	chr4:89936516:C:T	missense	0	2	0	3.043e-06					3.93078	0.376929	0.188696	81.8833	19.16	likely_benign	0.1596
MMRN1	ENSG00000138722	4	89936526	T	C	c.2846T>C	p.Ile949Thr	chr4:89936526:T:C	missense	0	1	0	1.522e-06					6.55132	0.249715	0.266858	160.833	16.05	likely_benign	0.2083
MMRN1	ENSG00000138722	4	89936532	A	C	c.2852A>C	p.His951Pro	chr4:89936532:A:C	missense	1	10	2.986e-05	1.522e-05	1.96551	0.51939	0.251586	15.3555	2.8078	0.236922	0.507379	15.5381	0.258	likely_benign	0.0688		6.574e-06	0	1.471e-05
MMRN1	ENSG00000138722	4	89936540	C	A	c.2860C>A	p.Pro954Thr	chr4:89936540:C:A	missense	1	21	2.987e-05	3.192e-05	0.935927	0.948418	0.125883	6.9585	1.3712	0.708551	0.261951	7.17769	9.422	likely_benign	0.1182
MMRN1	ENSG00000138722	4	89936543	G	T	c.2863G>T	p.Asp955Tyr	chr4:89936543:G:T	missense	0	2	0	3.04e-06					3.93078	0.376929	0.188696	81.8833	21.3	likely_benign	0.1615
MMRN1	ENSG00000138722	4	89936544	A	G	c.2864A>G	p.Asp955Gly	chr4:89936544:A:G	missense	0	8	0	1.216e-05					1.15609	0.920606	0.0667223	20.0315	18.63	likely_benign	0.1179		6.569e-06	0	1.472e-05
MMRN1	ENSG00000138722	4	89936558	C	G	c.2878C>G	p.Gln960Glu	chr4:89936558:C:G	missense	0	2	0	3.033e-06					3.93078	0.376929	0.188696	81.8833	19.59	likely_benign	0.0871
MMRN1	ENSG00000138722	4	89936558	C	T	c.2878C>T	p.Gln960Ter	chr4:89936558:C:T	stop_gained	1	10	2.98e-05	1.516e-05	1.96551	0.51939	0.251586	15.3555	2.8078	0.236922	0.507379	15.5381	37
MMRN1	ENSG00000138722	4	89936563	A	C	c.2883A>C	p.Lys961Asn	chr4:89936563:A:C	missense	0	1	0	1.516e-06					6.55132	0.249715	0.266858	160.833	19.04	likely_benign	0.2068
MMRN1	ENSG00000138722	4	89936564	G	C	c.2884G>C	p.Gly962Arg	chr4:89936564:G:C	missense	1	5	2.98e-05	7.581e-06	3.93108	0.211442	0.459226	33.6509	5.36042	0.0683434	0.881225	32.607	18.21	likely_benign	0.191
MMRN1	ENSG00000138722	4	89936577	T	C	c.2897T>C	p.Phe966Ser	chr4:89936577:T:C	missense	1	0	2.98e-05	0					58.9654	0.0125396	2.40187	1447.59	17.62	likely_benign	0.128
MMRN1	ENSG00000138722	4	89936591	A	C	c.2911A>C	p.Ile971Leu	chr4:89936591:A:C	missense	0	5	0	7.629e-06					1.7867	0.694388	0.0987878	32.3147	4.476	likely_benign	0.1009		6.577e-06	0	1.472e-05
MMRN1	ENSG00000138722	4	89936628	C	T	c.2948C>T	p.Thr983Ile	chr4:89936628:C:T	missense	0	1	0	1.527e-06					6.55132	0.249715	0.266858	160.833	24	likely_benign	0.2606		1.973e-05	0	0
MMRN1	ENSG00000138722	4	89936632	T	G	c.2952T>G	p.Cys984Trp	chr4:89936632:T:G	missense	1	1	3.001e-05	1.527e-06	19.6556	0.0352053	1.22932	314.274	19.6551	0.00990134	2.04433	188.972	1.807	likely_benign	0.0905
MMRN1	ENSG00000138722	4	89936634	G	C	c.2954G>C	p.Cys985Ser	chr4:89936634:G:C	missense	0	2	0	3.055e-06					3.93078	0.376929	0.188696	81.8833	12.92	likely_benign	0.0971
MMRN1	ENSG00000138722	4	89936636	A	G	c.2956A>G	p.Ile986Val	chr4:89936636:A:G	missense	0	1	0	1.527e-06					6.55132	0.249715	0.266858	160.833	0.019	likely_benign	0.0775		2.631e-05	0	1.472e-05
MMRN1	ENSG00000138722	4	89936638	A	G	c.2958A>G	p.Ile986Met	chr4:89936638:A:G	missense	1	21	3.001e-05	3.208e-05	0.935927	0.948418	0.125883	6.9585	1.3712	0.708551	0.261951	7.17769	8.819	likely_benign	0.0764		6.576e-06	0	0
MMRN1	ENSG00000138722	4	89936643	G	A	c.2963G>A	p.Arg988Gln	chr4:89936643:G:A	missense	1	1	3.001e-05	1.527e-06	19.6556	0.0352053	1.22932	314.274	19.6551	0.00990134	2.04433	188.972	0.03	likely_benign	0.0702		1.316e-05	0	0
MMRN1	ENSG00000138722	4	89936646	C	T	c.2966C>T	p.Ser989Leu	chr4:89936646:C:T	missense	1	2	3.001e-05	3.055e-06	9.82778	0.062065	0.891068	108.393	11.793	0.0168904	1.55764	89.286	13.67	likely_benign	0.0698
MMRN1	ENSG00000138722	4	89936654	G	T	c.2974G>T	p.Gly992Cys	chr4:89936654:G:T	missense	0	1	0	1.524e-06					6.55132	0.249715	0.266858	160.833	19.9	likely_benign	0.1238
MMRN1	ENSG00000138722	4	89936658	G	A	c.2978G>A	p.Ser993Asn	chr4:89936658:G:A	missense	0	1	0	1.524e-06					6.55132	0.249715	0.266858	160.833	0.885	likely_benign	0.0824		1.315e-05	0	0
MMRN1	ENSG00000138722	4	89936669	G	A	c.2989G>A	p.Val997Ile	chr4:89936669:G:A	missense	0	33	0	5.031e-05					0.293315	0.389316	0.0179706	4.78746	0.647	likely_benign	0.0739
MMRN1	ENSG00000138722	4	89936679	C	A	c.2999C>A	p.Ser1000Tyr	chr4:89936679:C:A	missense	2	35	5.997e-05	5.336e-05	1.12313	0.873109	0.270107	4.6701	1.3841	0.619384	0.383829	4.99113	18.52	likely_benign	0.0955
MMRN1	ENSG00000138722	4	89936681	C	T	c.3001C>T	p.Gln1001Ter	chr4:89936681:C:T	stop_gained	0	2	0	3.051e-06					3.93078	0.376929	0.188696	81.8833	36
MMRN1	ENSG00000138722	4	89936690	G	C	c.3010G>C	p.Val1004Leu	chr4:89936690:G:C	missense	2	43	6.001e-05	6.559e-05	0.914155	0.901258	0.221434	3.77395	1.12953	0.851454	0.31568	4.04155	10.67	likely_benign	0.1135	Uncertain_significance	2.629e-05	0	4.416e-05
MMRN1	ENSG00000138722	4	89936691	T	C	c.3011T>C	p.Val1004Ala	chr4:89936691:T:C	missense	0	1	0	1.525e-06					6.55132	0.249715	0.266858	160.833	14.72	likely_benign	0.1016
MMRN1	ENSG00000138722	4	89936711	A	G	c.3031A>G	p.Ile1011Val	chr4:89936711:A:G	missense	0	1	0	1.53e-06					6.55132	0.249715	0.266858	160.833	3.054	likely_benign	0.0722
MMRN1	ENSG00000138722	4	89936712	T	C	c.3032T>C	p.Ile1011Thr	chr4:89936712:T:C	missense	0	2	0	3.06e-06					3.93078	0.376929	0.188696	81.8833	3.528	likely_benign	0.0824
MMRN1	ENSG00000138722	4	89936714	A	G	c.3034A>G	p.Asn1012Asp	chr4:89936714:A:G	missense	1	2	3.012e-05	3.06e-06	9.82778	0.062065	0.891068	108.393	11.793	0.0168904	1.55764	89.286	15.37	likely_benign	0.0939
MMRN1	ENSG00000138722	4	89936717	G	A	c.3037G>A	p.Ala1013Thr	chr4:89936717:G:A	missense	0	1	0	1.53e-06					6.55132	0.249715	0.266858	160.833	0.038	likely_benign	0.0577		6.578e-05	0	4.414e-05
MMRN1	ENSG00000138722	4	89936730	C	T	c.3050C>T	p.Pro1017Leu	chr4:89936730:C:T	missense	0	1	0	1.519e-06					6.55132	0.249715	0.266858	160.833	19.25	likely_benign	0.1112
MMRN1	ENSG00000138722	4	89936733	C	T	c.3053C>T	p.Thr1018Met	chr4:89936733:C:T	missense	1	19	2.989e-05	2.885e-05	1.03445	0.973664	0.13847	7.72798	1.51185	0.625696	0.287227	7.95777	18.89	likely_benign	0.0887		2.63e-05	0	2.943e-05
MMRN1	ENSG00000138722	4	89936747	A	G	c.3067A>G	p.Thr1023Ala	chr4:89936747:A:G	missense	0	7	0	1.069e-05					1.31024	0.853231	0.0748257	22.943	15.88	likely_benign	0.0781
MMRN1	ENSG00000138722	4	89936751	T	C	c.3071T>C	p.Val1024Ala	chr4:89936751:T:C	missense	0	1	0	1.527e-06					6.55132	0.249715	0.266858	160.833	6.475	likely_benign	0.1034
MMRN1	ENSG00000138722	4	89936758	A	G	c.3078A>G	p.Ile1026Met	chr4:89936758:A:G	missense	0	2	0	3.053e-06					3.93078	0.376929	0.188696	81.8833	15.03	likely_benign	0.0739
MMRN1	ENSG00000138722	4	89936762	C	G	c.3082C>G	p.Arg1028Gly	chr4:89936762:C:G	missense	0	3	0	4.58e-06					2.80769	0.494712	0.145015	54.3608	23.9	likely_pathogenic	0.6292
MMRN1	ENSG00000138722	4	89936762	C	T	c.3082C>T	p.Arg1028Trp	chr4:89936762:C:T	missense	0	4	0	6.107e-06					2.18375	0.600325	0.117562	40.564	26.3	ambiguous	0.427		2.631e-05	0	1.471e-05
MMRN1	ENSG00000138722	4	89936765	A	C	c.3085A>C	p.Thr1029Pro	chr4:89936765:A:C	missense	0	1	0	1.527e-06					6.55132	0.249715	0.266858	160.833	10.63	likely_benign	0.1139
MMRN1	ENSG00000138722	4	89936766	C	A	c.3086C>A	p.Thr1029Asn	chr4:89936766:C:A	missense	0	3	0	4.58e-06					2.80769	0.494712	0.145015	54.3608	8.547	likely_benign	0.0701
MMRN1	ENSG00000138722	4	89936766	C	G	c.3086C>G	p.Thr1029Ser	chr4:89936766:C:G	missense	0	1	0	1.527e-06					6.55132	0.249715	0.266858	160.833	2.134	likely_benign	0.0795
MMRN1	ENSG00000138722	4	89936768	C	G	c.3088C>G	p.Gln1030Glu	chr4:89936768:C:G	missense	0	4	0	6.107e-06					2.18375	0.600325	0.117562	40.564	23.1	likely_benign	0.13
MMRN1	ENSG00000138722	4	89936773	A	T	c.3093A>T	p.Arg1031Ser	chr4:89936773:A:T	missense	0	2	0	3.06e-06					3.93078	0.376929	0.188696	81.8833	19.8	likely_pathogenic	0.9237
MMRN1	ENSG00000138722	4	89936775	A	G	c.3095A>G	p.Asn1032Ser	chr4:89936775:A:G	missense	1	0	3.014e-05	0					58.9654	0.0125396	2.40187	1447.59	23.8	likely_benign	0.2193
MMRN1	ENSG00000138722	4	89936778	C	T	c.3098C>T	p.Thr1033Met	chr4:89936778:C:T	missense	2	72	6.029e-05	0.0001102	0.545907	0.398482	0.13393	2.22515	0.677659	0.545277	0.192048	2.39118	24.3	likely_benign	0.1231		3.288e-05	0	2.943e-05
MMRN1	ENSG00000138722	4	89936784	A	G	c.3104A>G	p.Asn1035Ser	chr4:89936784:A:G	missense	0	1	0	1.53e-06					6.55132	0.249715	0.266858	160.833	7.501	likely_benign	0.0737
MMRN1	ENSG00000138722	4	89936784	A	T	c.3104A>T	p.Asn1035Ile	chr4:89936784:A:T	missense	0	3	0	4.59e-06					2.80769	0.494712	0.145015	54.3608	12.13	likely_benign	0.1656
MMRN1	ENSG00000138722	4	89936789	A	G	c.3109A>G	p.Ile1037Val	chr4:89936789:A:G	missense	59	1289	0.001779	0.001972	0.899282	0.42603	0.692427	1.16793	0.906527	0.460021	0.698739	1.1761	0.192	likely_benign	0.0717		0.0006241	0	0.001221
MMRN1	ENSG00000138722	4	89936790	T	C	c.3110T>C	p.Ile1037Thr	chr4:89936790:T:C	missense	0	1	0	1.53e-06					6.55132	0.249715	0.266858	160.833	8.387	likely_benign	0.0968		2.629e-05	0	0
MMRN1	ENSG00000138722	4	89936792	T	C	c.3112T>C	p.Tyr1038His	chr4:89936792:T:C	missense	0	1	0	1.53e-06					6.55132	0.249715	0.266858	160.833	7.524	likely_benign	0.0887
MMRN1	ENSG00000138722	4	89936806	G	T	c.3118+8G>T		chr4:89936806:G:T	splice_region,intron	0	1	0	1.53e-06					6.55132	0.249715	0.266858	160.833	3.56
MMRN1	ENSG00000138722	4	89952993	A	T	c.3266-4A>T		chr4:89952993:A:T	splice_region,splice_polypyrimidine_tract,intron	1	14	2.98e-05	2.124e-05	1.40392	0.743097	0.184597	10.6773	2.03321	0.408055	0.378504	10.9218	14.59
MMRN1	ENSG00000138722	4	89953006	A	T	c.3275A>T	p.Lys1092Ile	chr4:89953006:A:T	missense	0	1	0	1.546e-06					6.55132	0.249715	0.266858	160.833	25.9	likely_pathogenic	0.5714		6.57e-06	0	0
MMRN1	ENSG00000138722	4	89953011	T	C	c.3280T>C	p.Ser1094Pro	chr4:89953011:T:C	missense	0	12	0	1.855e-05					0.786133	0.867492	0.0465409	13.2787	23.6	likely_pathogenic	0.8783		6.573e-06	0	1.47e-05
MMRN1	ENSG00000138722	4	89953018	G	C	c.3287G>C	p.Arg1096Thr	chr4:89953018:G:C	missense	0	1	0	1.536e-06					6.55132	0.249715	0.266858	160.833	26	likely_pathogenic	0.8724
MMRN1	ENSG00000138722	4	89953020	T	C	c.3289T>C	p.Tyr1097His	chr4:89953020:T:C	missense	0	5	0	7.678e-06					1.7867	0.694388	0.0987878	32.3147	25.6	likely_pathogenic	0.827		0.0001444	0.000288	7.351e-05
MMRN1	ENSG00000138722	4	89953023	G	A	c.3292G>A	p.Ala1098Thr	chr4:89953023:G:A	missense	0	1	0	1.536e-06					6.55132	0.249715	0.266858	160.833	26.3	likely_benign	0.3356		6.569e-06	0	0
MMRN1	ENSG00000138722	4	89953026	C	A	c.3295C>A	p.Pro1099Thr	chr4:89953026:C:A	missense	0	1	0	1.536e-06					6.55132	0.249715	0.266858	160.833	25.2	likely_pathogenic	0.8894
MMRN1	ENSG00000138722	4	89953026	C	T	c.3295C>T	p.Pro1099Ser	chr4:89953026:C:T	missense	5	71	0.0001508	0.000109	1.38423	0.482287	0.558858	3.42861	1.51197	0.35024	0.635071	3.59967	25.5	likely_pathogenic	0.835	Uncertain_significance	0.0003875	0	0.0004558
MMRN1	ENSG00000138722	4	89953051	A	T	c.3320A>T	p.His1107Leu	chr4:89953051:A:T	missense	0	6	0	9.019e-06					1.51182	0.778233	0.0851603	26.8388	23	likely_benign	0.2599
MMRN1	ENSG00000138722	4	89953054	C	T	c.3323C>T	p.Thr1108Met	chr4:89953054:C:T	missense	2	19	5.914e-05	2.856e-05	2.06902	0.328075	0.481884	8.88358	2.5199	0.168917	0.675332	9.40259	23.9	likely_benign	0.3127		6.573e-05	0	4.41e-05
MMRN1	ENSG00000138722	4	89953068	A	G	c.3337A>G	p.Ile1113Val	chr4:89953068:A:G	missense	0	1	0	1.506e-06					6.55132	0.249715	0.266858	160.833	16.5	likely_benign	0.0711		3.283e-05	0	0
MMRN1	ENSG00000138722	4	89953069	T	C	c.3338T>C	p.Ile1113Thr	chr4:89953069:T:C	missense	0	1	0	1.506e-06					6.55132	0.249715	0.266858	160.833	10.47	likely_benign	0.0529		6.57e-06	0	0
MMRN1	ENSG00000138722	4	89953070	A	G	c.3339A>G	p.Ile1113Met	chr4:89953070:A:G	missense	0	1	0	1.506e-06					6.55132	0.249715	0.266858	160.833	12.66	likely_benign	0.0687
MMRN1	ENSG00000138722	4	89953082	C	G	c.3351C>G	p.Ile1117Met	chr4:89953082:C:G	missense	0	8	0	1.205e-05					1.15609	0.920606	0.0667223	20.0315	22.6	ambiguous	0.4865
MMRN1	ENSG00000138722	4	89953107	T	G	c.3376T>G	p.Tyr1126Asp	chr4:89953107:T:G	missense	0	1	0	1.524e-06					6.55132	0.249715	0.266858	160.833	25.9	likely_pathogenic	0.8682
MMRN1	ENSG00000138722	4	89953119	T	C	c.3388T>C	p.Tyr1130His	chr4:89953119:T:C	missense	0	1	0	1.524e-06					6.55132	0.249715	0.266858	160.833	26.8	likely_pathogenic	0.9042		2.629e-05	0	5.88e-05
MMRN1	ENSG00000138722	4	89953147	T	A	c.3416T>A	p.Ile1139Asn	chr4:89953147:T:A	missense	0	1	0	1.532e-06					6.55132	0.249715	0.266858	160.833	24.9	likely_pathogenic	0.9136
MMRN1	ENSG00000138722	4	89953150	C	T	c.3419C>T	p.Pro1140Leu	chr4:89953150:C:T	missense	4	27	0.0001204	4.135e-05	2.91223	0.0460496	1.0189	8.32378	3.2166	0.021604	1.18711	8.71572	28.5	likely_pathogenic	0.8552		2.632e-05	0	4.412e-05
MMRN1	ENSG00000138722	4	89953159	G	A	c.3428G>A	p.Gly1143Glu	chr4:89953159:G:A	missense	1	21	3.011e-05	3.216e-05	0.935927	0.948418	0.125883	6.9585	1.3712	0.708551	0.261951	7.17769	27.6	likely_pathogenic	0.9935		2.63e-05	0	5.882e-05
MMRN1	ENSG00000138722	4	89953159	G	C	c.3428G>C	p.Gly1143Ala	chr4:89953159:G:C	missense	1	0	3.011e-05	0					58.9654	0.0125396	2.40187	1447.59	26.4	likely_pathogenic	0.8728
MMRN1	ENSG00000138722	4	89953170	T	C	c.3439T>C	p.Phe1147Leu	chr4:89953170:T:C	missense	0	1	0	1.529e-06					6.55132	0.249715	0.266858	160.833	26.1	likely_pathogenic	0.97
MMRN1	ENSG00000138722	4	89953176	T	G	c.3445T>G	p.Tyr1149Asp	chr4:89953176:T:G	missense	0	1	0	1.529e-06					6.55132	0.249715	0.266858	160.833	27	likely_pathogenic	0.9838
MMRN1	ENSG00000138722	4	89953183	T	A	c.3452T>A	p.Ile1151Asn	chr4:89953183:T:A	missense	6	116	0.0001802	0.0001773	1.01662	0.9686	0.44742	2.30995	1.09658	0.819086	0.497639	2.41639	26.4	likely_pathogenic	0.9537	Uncertain_significance	3.942e-05	0	8.821e-05
MMRN1	ENSG00000138722	4	89953184	C	G	c.3453C>G	p.Ile1151Met	chr4:89953184:C:G	missense	0	8	0	1.223e-05					1.15609	0.920606	0.0667223	20.0315	18.81	likely_benign	0.1932
MMRN1	ENSG00000138722	4	89953185	G	A	c.3454G>A	p.Glu1152Lys	chr4:89953185:G:A	missense	0	4	0	6.115e-06					2.18375	0.600325	0.117562	40.564	28.1	ambiguous	0.4001		1.315e-05	0	1.47e-05
MMRN1	ENSG00000138722	4	89953187	G	-	c.3456del	p.Glu1152AspfsTer11	chr4:89953186:AG:A	frameshift	0	2	0	3.057e-06					3.93078	0.376929	0.188696	81.8833	31				6.572e-06	0	1.47e-05
MMRN1	ENSG00000138722	4	89953191	T	-	c.3462del	p.Phe1154LeufsTer9	chr4:89953190:AT:A	frameshift	0	2	0	3.057e-06					3.93078	0.376929	0.188696	81.8833
MMRN1	ENSG00000138722	4	89953195	G	C	c.3464G>C	p.Ser1155Thr	chr4:89953195:G:C	missense	0	2	0	3.046e-06					3.93078	0.376929	0.188696	81.8833	25.5	likely_benign	0.1736
MMRN1	ENSG00000138722	4	89953196	T	G	c.3465T>G	p.Ser1155Arg	chr4:89953196:T:G	missense	2	30	5.991e-05	4.568e-05	1.31034	0.711321	0.313117	5.48353	1.61103	0.468558	0.443688	5.84964	24	likely_pathogenic	0.9095
MMRN1	ENSG00000138722	4	89953209	G	A	c.3478G>A	p.Gly1160Arg	chr4:89953209:G:A	missense	0	5	0	7.614e-06					1.7867	0.694388	0.0987878	32.3147	27.7	likely_pathogenic	0.9827
MMRN1	ENSG00000138722	4	89953209	G	C	c.3478G>C	p.Gly1160Arg	chr4:89953209:G:C	missense	0	1	0	1.523e-06					6.55132	0.249715	0.266858	160.833	27.3	likely_pathogenic	0.9827
MMRN1	ENSG00000138722	4	89953213	T	C	c.3482T>C	p.Phe1161Ser	chr4:89953213:T:C	missense	0	12	0	1.827e-05					0.786133	0.867492	0.0465409	13.2787	24.5	likely_pathogenic	0.7397		6.573e-06	0	0
MMRN1	ENSG00000138722	4	89953217	A	C	c.3486A>C	p.Leu1162Phe	chr4:89953217:A:C	missense	0	1	0	1.523e-06					6.55132	0.249715	0.266858	160.833	19.15	likely_benign	0.3108
MMRN1	ENSG00000138722	4	89953228	G	A	c.3497G>A	p.Gly1166Glu	chr4:89953228:G:A	missense	0	1	0	1.539e-06					6.55132	0.249715	0.266858	160.833	26.8	likely_benign	0.2608
MMRN1	ENSG00000138722	4	89953243	C	T	c.3512C>T	p.Ala1171Val	chr4:89953243:C:T	missense	0	3	0	4.617e-06					2.80769	0.494712	0.145015	54.3608	21.8	likely_benign	0.1521		1.973e-05	0	4.411e-05
MMRN1	ENSG00000138722	4	89953251	T	G	c.3520T>G	p.Ser1174Ala	chr4:89953251:T:G	missense	0	1	0	1.513e-06					6.55132	0.249715	0.266858	160.833	20.7	likely_benign	0.0756
MMRN1	ENSG00000138722	4	89953252	C	A	c.3521C>A	p.Ser1174Tyr	chr4:89953252:C:A	missense	2	14	5.933e-05	2.119e-05	2.808	0.172014	0.638122	12.3564	3.38887	0.0747287	0.88531	12.9723	24.8	likely_benign	0.1567		2.63e-05	0	2.941e-05
MMRN1	ENSG00000138722	4	89953265	C	G	c.3534C>G	p.Asn1178Lys	chr4:89953265:C:G	missense	0	1	0	1.513e-06					6.55132	0.249715	0.266858	160.833	16.96	likely_benign	0.1865
MMRN1	ENSG00000138722	4	89953266	A	T	c.3535A>T	p.Ser1179Cys	chr4:89953266:A:T	missense	0	1	0	1.513e-06					6.55132	0.249715	0.266858	160.833	19.3	likely_benign	0.1206
MMRN1	ENSG00000138722	4	89953268	T	A	c.3537T>A	p.Ser1179Arg	chr4:89953268:T:A	missense	0	1	0	1.513e-06					6.55132	0.249715	0.266858	160.833	19.05	likely_benign	0.2364
MMRN1	ENSG00000138722	4	89953281	G	T	c.3550G>T	p.Asp1184Tyr	chr4:89953281:G:T	missense	0	3	0	4.638e-06					2.80769	0.494712	0.145015	54.3608	24.8	likely_benign	0.2381
MMRN1	ENSG00000138722	4	89953282	A	T	c.3551A>T	p.Asp1184Val	chr4:89953282:A:T	missense	0	3	0	4.638e-06					2.80769	0.494712	0.145015	54.3608	25.2	likely_benign	0.3254
MMRN1	ENSG00000138722	4	89953286	G	C	c.3555G>C	p.Arg1185Ser	chr4:89953286:G:C	missense	2	52	6.058e-05	8.04e-05	0.755916	0.697785	0.184107	3.10368	0.93587	0.918456	0.263117	3.32875	20.8	likely_pathogenic	0.6063		6.574e-06	0	1.47e-05
MMRN1	ENSG00000138722	4	89953293	A	G	c.3562A>G	p.Thr1188Ala	chr4:89953293:A:G	missense	0	2	0	3.092e-06					3.93078	0.376929	0.188696	81.8833	24.2	likely_benign	0.156		5.256e-05	0	0
MMRN1	ENSG00000138722	4	89953294	C	T	c.3563C>T	p.Thr1188Ile	chr4:89953294:C:T	missense	0	1	0	1.546e-06					6.55132	0.249715	0.266858	160.833	24.1	ambiguous	0.389
MMRN1	ENSG00000138722	4	89953341	C	G	c.3610C>G	p.Arg1204Gly	chr4:89953341:C:G	missense	1	3	3.044e-05	4.646e-06	6.55184	0.103552	0.681459	62.9922	8.42356	0.0289925	1.24384	57.046	24.1	likely_pathogenic	0.8251
MMRN1	ENSG00000138722	4	89953341	C	T	c.3610C>T	p.Arg1204Ter	chr4:89953341:C:T	stop_gained	0	18	0	2.787e-05					0.531161	0.65889	0.0320071	8.81468	38				1.973e-05	0	2.941e-05
MMRN1	ENSG00000138722	4	89953342	G	A	c.3611G>A	p.Arg1204Gln	chr4:89953342:G:A	missense	0	3	0	4.646e-06					2.80769	0.494712	0.145015	54.3608	25.5	likely_benign	0.2008		2.63e-05	0	2.942e-05
MMRN1	ENSG00000138722	4	89953342	G	T	c.3611G>T	p.Arg1204Leu	chr4:89953342:G:T	missense	0	3	0	4.646e-06					2.80769	0.494712	0.145015	54.3608	25.2	likely_pathogenic	0.587
MMRN1	ENSG00000138722	4	89953356	A	G	c.3625A>G	p.Thr1209Ala	chr4:89953356:A:G	missense	0	1	0	1.549e-06					6.55132	0.249715	0.266858	160.833	22.4	likely_benign	0.0847
MMRN1	ENSG00000138722	4	89953357	C	A	c.3626C>A	p.Thr1209Lys	chr4:89953357:C:A	missense	0	2	0	3.097e-06					3.93078	0.376929	0.188696	81.8833	21.5	likely_benign	0.1256
MMRN1	ENSG00000138722	4	89953387	C	T	c.3656C>T	p.Thr1219Ile	chr4:89953387:C:T	missense	0	1	0	1.538e-06					6.55132	0.249715	0.266858	160.833	24.2	ambiguous	0.5096
MMRN1	ENSG00000138722	4	89953410	C	T	c.3679C>T	p.Arg1227Cys	chr4:89953410:C:T	missense	0	1	0	1.515e-06					6.55132	0.249715	0.266858	160.833	25.1	likely_pathogenic	0.884	Uncertain_significance	8.546e-05	0	1.47e-05
MMRN1	ENSG00000138722	4	89953411	G	A	c.3680G>A	p.Arg1227His	chr4:89953411:G:A	missense	0	15	0	2.273e-05					0.633972	0.751104	0.0379304	10.5963	26.5	likely_pathogenic	0.6761		0.0001776	0	2.941e-05
MMRN1	ENSG00000138722	4	89953411	G	T	c.3680G>T	p.Arg1227Leu	chr4:89953411:G:T	missense	41	761	0.001218	0.001153	1.05906	0.720739	0.77319	1.45062	1.07124	0.666325	0.783496	1.46466	25.5	likely_pathogenic	0.9244	Likely_benign	0.004797	0.03024	0.002103
MMRN1	ENSG00000138722	4	89953417	A	G	c.3686A>G	p.Ter1229%3D	chr4:89953417:A:G	stop_retained	0	1	0	1.515e-06					6.55132	0.249715	0.266858	160.833	3.24				1.972e-05	0	0
ERCC8	ENSG00000049167	5	60874616	C	A	c.1190G>T	p.Ter397LeuextTer11	chr5:60874616:C:A	stop_lost	0	1	0	1.491e-06					6.55132	0.249715	0.266858	160.833	8.664				6.586e-06	0	1.471e-05
ERCC8	ENSG00000049167	5	60874623	C	G	c.1183G>C	p.Glu395Gln	chr5:60874623:C:G	missense	0	7	0	1.043e-05					1.31024	0.853231	0.0748257	22.943	24	likely_benign	0.1765
ERCC8	ENSG00000049167	5	60874623	C	T	c.1183G>A	p.Glu395Lys	chr5:60874623:C:T	missense	0	1	0	1.49e-06					6.55132	0.249715	0.266858	160.833	24.8	likely_benign	0.2014	Uncertain_significance
ERCC8	ENSG00000049167	5	60874640	C	T	c.1166G>A	p.Trp389Ter	chr5:60874640:C:T	stop_gained	0	2	0	3.028e-06					3.93078	0.376929	0.188696	81.8833	41
ERCC8	ENSG00000049167	5	60874655	G	T	c.1151C>A	p.Ala384Asp	chr5:60874655:G:T	missense	0	7	0	1.06e-05					1.31024	0.853231	0.0748257	22.943	25.2	ambiguous	0.5332
ERCC8	ENSG00000049167	5	60874656	C	T	c.1150G>A	p.Ala384Thr	chr5:60874656:C:T	missense	0	7	0	1.06e-05					1.31024	0.853231	0.0748257	22.943	25.7	likely_benign	0.1782		6.629e-06	0	1.475e-05
ERCC8	ENSG00000049167	5	60874658	G	A	c.1148C>T	p.Pro383Leu	chr5:60874658:G:A	missense	0	8	0	1.211e-05					1.15609	0.920606	0.0667223	20.0315	20.8	likely_benign	0.1003	Uncertain_significance	1.322e-05	0	1.473e-05
ERCC8	ENSG00000049167	5	60874682	G	C	c.1124C>G	p.Thr375Ser	chr5:60874682:G:C	missense,splice_region	0	1	0	1.498e-06					6.55132	0.249715	0.266858	160.833	13.81	likely_benign	0.0685
ERCC8	ENSG00000049167	5	60874689	A	-	c.1123-3del		chr5:60874685:TAAAA:TAAA	splice_region,splice_polypyrimidine_tract,intron	0	13	0	1.95e-05					0.727898	0.825464	0.0432673	12.2456
ERCC8	ENSG00000049167	5	60874686	A	T	c.1123-3T>A		chr5:60874686:A:T	splice_region,splice_polypyrimidine_tract,intron	1	40	2.945e-05	5.999e-05	0.491334	0.482748	0.0675398	3.57433	0.727883	0.702482	0.142646	3.71417	10.8				6.934e-06	0	1.531e-05
ERCC8	ENSG00000049167	5	60874688	A	G	c.1123-5T>C		chr5:60874688:A:G	splice_region,splice_polypyrimidine_tract,intron	0	1	0	1.498e-06					6.55132	0.249715	0.266858	160.833	15.21
ERCC8	ENSG00000049167	5	60874691	A	G	c.1123-8T>C		chr5:60874691:A:G	splice_region,splice_polypyrimidine_tract,intron	0	2	0	2.997e-06					3.93078	0.376929	0.188696	81.8833	2.382
ERCC8	ENSG00000049167	5	60887439	C	T	c.1122+1G>A		chr5:60887439:C:T	splice_donor	0	9	0	1.373e-05					1.03439	0.981407	0.0601994	17.7738	29.9			Likely_pathogenic	6.573e-06	0	1.47e-05
ERCC8	ENSG00000049167	5	60887442	C	T	c.1120G>A	p.Glu374Lys	chr5:60887442:C:T	missense,splice_region	0	1	0	1.526e-06					6.55132	0.249715	0.266858	160.833	19.04	likely_benign	0.068
ERCC8	ENSG00000049167	5	60887445	C	T	c.1117G>A	p.Asp373Asn	chr5:60887445:C:T	missense	0	2	0	3.051e-06					3.93078	0.376929	0.188696	81.8833	19.37	likely_benign	0.0681
ERCC8	ENSG00000049167	5	60887449	A	T	c.1113T>A	p.Asp371Glu	chr5:60887449:A:T	missense	3	28	9.005e-05	4.272e-05	2.10604	0.220223	0.640199	6.92814	2.41387	0.119776	0.795324	7.32629	11.79	likely_benign	0.0714		1.971e-05	0	4.409e-05
ERCC8	ENSG00000049167	5	60887454	G	A	c.1108C>T	p.Pro370Ser	chr5:60887454:G:A	missense	0	1	0	1.526e-06					6.55132	0.249715	0.266858	160.833	18.86	likely_benign	0.0736
ERCC8	ENSG00000049167	5	60887456	A	G	c.1106T>C	p.Val369Ala	chr5:60887456:A:G	missense	1	2	3.002e-05	3.051e-06	9.82778	0.062065	0.891068	108.393	11.793	0.0168904	1.55764	89.286	19.55	likely_benign	0.0796
ERCC8	ENSG00000049167	5	60887492	T	C	c.1070A>G	p.Asn357Ser	chr5:60887492:T:C	missense	11	121	0.000326	0.0001826	1.78728	0.0652727	0.963931	3.31389	1.86078	0.0442042	1.01622	3.40721	23.8	likely_benign	0.1195	Uncertain_significance	0.0001444	0	0.000294
ERCC8	ENSG00000049167	5	60887494	G	T	c.1068C>A	p.Cys356Ter	chr5:60887494:G:T	stop_gained	8	60	0.0002371	9.052e-05	2.62136	0.0104723	1.25335	5.48254	2.7621	0.00555378	1.347	5.66384	36			Pathogenic	1.314e-05	0	2.94e-05
ERCC8	ENSG00000049167	5	60887496	A	G	c.1066T>C	p.Cys356Arg	chr5:60887496:A:G	missense	0	3	0	4.526e-06					2.80769	0.494712	0.145015	54.3608	20	likely_benign	0.2321
ERCC8	ENSG00000049167	5	60887502	T	C	c.1060A>G	p.Arg354Gly	chr5:60887502:T:C	missense	0	1	0	1.507e-06					6.55132	0.249715	0.266858	160.833	21.1	likely_benign	0.1748
ERCC8	ENSG00000049167	5	60887514	A	G	c.1048T>C	p.Tyr350His	chr5:60887514:A:G	missense	0	1	0	1.507e-06					6.55132	0.249715	0.266858	160.833	27.2	likely_pathogenic	0.8792
ERCC8	ENSG00000049167	5	60887521	C	G	c.1042-1G>C		chr5:60887521:C:G	splice_acceptor	1	2	2.96e-05	3.014e-06	9.82778	0.062065	0.891068	108.393	11.793	0.0168904	1.55764	89.286	31			Likely_pathogenic
ERCC8	ENSG00000049167	5	60887524	T	C	c.1042-4A>G		chr5:60887524:T:C	splice_region,splice_polypyrimidine_tract,intron	0	1	0	1.509e-06					6.55132	0.249715	0.266858	160.833	0.765
ERCC8	ENSG00000049167	5	60889720	T	C	c.1041+1169A>G		chr5:60889720:T:C	intron	0	1	0	1.502e-06					6.55132	0.249715	0.266858	160.833	34
ERCC8	ENSG00000049167	5	60890275	A	G	c.1041+614T>C		chr5:60890275:A:G	intron	0	1	0	1.525e-06					6.55132	0.249715	0.266858	160.833	20.8				6.572e-06	0	1.47e-05
ERCC8	ENSG00000049167	5	60890908	A	G	c.1022T>C	p.Val341Ala	chr5:60890908:A:G	missense	0	2	0	3.041e-06					3.93078	0.376929	0.188696	81.8833	22.2	likely_benign	0.1402		6.568e-06	0	1.47e-05
ERCC8	ENSG00000049167	5	60890918	C	T	c.1012G>A	p.Asp338Asn	chr5:60890918:C:T	missense	33	656	0.0009866	0.0009974	0.988698	0.949248	0.696721	1.40303	1.00289	0.98703	0.708487	1.41962	20.9	likely_benign	0.1434	Conflicting_classifications_of_pathogenicity	0.0006177	0	0.001176
ERCC8	ENSG00000049167	5	60890925	T	G	c.1005A>C	p.Lys335Asn	chr5:60890925:T:G	missense	0	2	0	3.041e-06					3.93078	0.376929	0.188696	81.8833	15.18	likely_benign	0.1973
ERCC8	ENSG00000049167	5	60890926	T	G	c.1004A>C	p.Lys335Thr	chr5:60890926:T:G	missense	0	1	0	1.52e-06					6.55132	0.249715	0.266858	160.833	23.3	likely_benign	0.1589
ERCC8	ENSG00000049167	5	60890932	T	C	c.998A>G	p.His333Arg	chr5:60890932:T:C	missense	0	7	0	1.064e-05					1.31024	0.853231	0.0748257	22.943	26.3	likely_pathogenic	0.9683
ERCC8	ENSG00000049167	5	60890981	C	G	c.949G>C	p.Ala317Pro	chr5:60890981:C:G	missense	0	1	0	1.548e-06					6.55132	0.249715	0.266858	160.833	24.9	likely_pathogenic	0.9622
ERCC8	ENSG00000049167	5	60890990	T	G	c.940A>C	p.Ser314Arg	chr5:60890990:T:G	missense	1	18	3.047e-05	2.786e-05	1.09192	0.931789	0.145755	8.18013	1.59358	0.583098	0.301786	8.41485	22.9	likely_pathogenic	0.684	Uncertain_significance	6.572e-06	0	1.47e-05
ERCC8	ENSG00000049167	5	60890992	C	T	c.938G>A	p.Gly313Asp	chr5:60890992:C:T	missense	0	16	0	2.476e-05					0.595548	0.71807	0.0357267	9.92752	20.2	likely_benign	0.1541		6.575e-06	0	1.47e-05
ERCC8	ENSG00000049167	5	60890996	A	G	c.934T>C	p.Tyr312His	chr5:60890996:A:G	missense	0	27	0	4.179e-05					0.357317	0.470806	0.0217941	5.85827	16.87	likely_benign	0.1114
ERCC8	ENSG00000049167	5	60891004	A	G	c.926T>C	p.Phe309Ser	chr5:60891004:A:G	missense	0	1	0	1.548e-06					6.55132	0.249715	0.266858	160.833	27.7	likely_pathogenic	0.9774
ERCC8	ENSG00000049167	5	60891044	T	G	c.886A>C	p.Lys296Gln	chr5:60891044:T:G	missense	0	1	0	1.535e-06					6.55132	0.249715	0.266858	160.833	19.64	likely_benign	0.1073
ERCC8	ENSG00000049167	5	60891051	T	G	c.879A>C	p.Lys293Asn	chr5:60891051:T:G	missense	0	1	0	1.535e-06					6.55132	0.249715	0.266858	160.833	22.6	likely_pathogenic	0.886
ERCC8	ENSG00000049167	5	60891058	C	A	c.872G>T	p.Ser291Ile	chr5:60891058:C:A	missense	0	1	0	1.535e-06					6.55132	0.249715	0.266858	160.833	23.5	likely_benign	0.2146
ERCC8	ENSG00000049167	5	60891058	C	T	c.872G>A	p.Ser291Asn	chr5:60891058:C:T	missense	1	21	3.014e-05	3.223e-05	0.935927	0.948418	0.125883	6.9585	1.3712	0.708551	0.261951	7.17769	22.2	likely_benign	0.173	Uncertain_significance	6.571e-06	0	0
ERCC8	ENSG00000049167	5	60891064	T	C	c.866A>G	p.Asn289Ser	chr5:60891064:T:C	missense	0	1	0	1.535e-06					6.55132	0.249715	0.266858	160.833	19.9	likely_benign	0.1396
ERCC8	ENSG00000049167	5	60891065	T	G	c.865A>C	p.Asn289His	chr5:60891065:T:G	missense	1	0	3.015e-05	0					58.9654	0.0125396	2.40187	1447.59	23	ambiguous	0.3697
ERCC8	ENSG00000049167	5	60891074	T	C	c.856A>G	p.Lys286Glu	chr5:60891074:T:C	missense	0	1	0	1.535e-06					6.55132	0.249715	0.266858	160.833	26.2	likely_benign	0.2614
ERCC8	ENSG00000049167	5	60891079	T	C	c.851A>G	p.Tyr284Cys	chr5:60891079:T:C	missense	0	1	0	1.535e-06					6.55132	0.249715	0.266858	160.833	28.7	likely_pathogenic	0.947
ERCC8	ENSG00000049167	5	60891086	C	T	c.844G>A	p.Val282Met	chr5:60891086:C:T	missense,splice_region	0	3	0	4.604e-06					2.80769	0.494712	0.145015	54.3608	31	likely_pathogenic	0.6442
ERCC8	ENSG00000049167	5	60895525	T	C	c.843+2751A>G		chr5:60895525:T:C	intron	0	1	0	1.517e-06					6.55132	0.249715	0.266858	160.833	21.8				6.571e-06	0	1.47e-05
ERCC8	ENSG00000049167	5	60898256	T	C	c.843+20A>G		chr5:60898256:T:C	intron	0	1	0	1.519e-06					6.55132	0.249715	0.266858	160.833	23.7
ERCC8	ENSG00000049167	5	60898280	G	A	c.839C>T	p.Thr280Ile	chr5:60898280:G:A	missense	0	1	0	1.513e-06					6.55132	0.249715	0.266858	160.833	26.5	ambiguous	0.4817
ERCC8	ENSG00000049167	5	60898280	G	T	c.839C>A	p.Thr280Lys	chr5:60898280:G:T	missense	92	1893	0.002732	0.002863	0.954973	0.666911	0.774232	1.17791	0.959883	0.701371	0.778633	1.18332	26.4	ambiguous	0.4243	Conflicting_classifications_of_pathogenicity	0.00199	0	0.003295
ERCC8	ENSG00000049167	5	60898281	T	C	c.838A>G	p.Thr280Ala	chr5:60898281:T:C	missense	0	1	0	1.513e-06					6.55132	0.249715	0.266858	160.833	25.4	likely_benign	0.2297
ERCC8	ENSG00000049167	5	60898283	T	-	c.836del	p.Asn279ThrfsTer4	chr5:60898282:GT:G	frameshift	0	2	0	3.025e-06					3.93078	0.376929	0.188696	81.8833
ERCC8	ENSG00000049167	5	60898290	C	T	c.829G>A	p.Gly277Arg	chr5:60898290:C:T	missense	1	9	2.97e-05	1.361e-05	2.18391	0.458687	0.276661	17.2393	3.10336	0.197425	0.554533	17.3675	32	likely_pathogenic	0.7741
ERCC8	ENSG00000049167	5	60898297	A	T	c.822T>A	p.Ser274Arg	chr5:60898297:A:T	missense	0	1	0	1.512e-06					6.55132	0.249715	0.266858	160.833	21.7	likely_pathogenic	0.9625
ERCC8	ENSG00000049167	5	60898307	A	G	c.812T>C	p.Leu271Pro	chr5:60898307:A:G	missense	1	15	2.974e-05	2.267e-05	1.31032	0.793566	0.173069	9.92056	1.90203	0.452147	0.355891	10.1652	30	likely_pathogenic	0.9964	Uncertain_significance
ERCC8	ENSG00000049167	5	60898316	C	T	c.803G>A	p.Arg268Gln	chr5:60898316:C:T	missense	0	2	0	3.023e-06					3.93078	0.376929	0.188696	81.8833	28.7	likely_benign	0.2686
ERCC8	ENSG00000049167	5	60898317	G	A	c.802C>T	p.Arg268Ter	chr5:60898317:G:A	stop_gained	1	9	2.998e-05	1.371e-05	2.18391	0.458687	0.276661	17.2393	3.10336	0.197425	0.554533	17.3675	39			Pathogenic/Likely_pathogenic
ERCC8	ENSG00000049167	5	60898334	G	A	c.785C>T	p.Thr262Ile	chr5:60898334:G:A	missense	0	1	0	1.523e-06					6.55132	0.249715	0.266858	160.833	30	likely_pathogenic	0.9933
ERCC8	ENSG00000049167	5	60898335	T	C	c.784A>G	p.Thr262Ala	chr5:60898335:T:C	missense	1	10	2.998e-05	1.523e-05	1.96551	0.51939	0.251586	15.3555	2.8078	0.236922	0.507379	15.5381	26.3	likely_pathogenic	0.7531		6.573e-06	0	1.47e-05
ERCC8	ENSG00000049167	5	60898343	T	C	c.776A>G	p.His259Arg	chr5:60898343:T:C	missense	0	4	0	6.082e-06					2.18375	0.600325	0.117562	40.564	22.3	likely_benign	0.2787
ERCC8	ENSG00000049167	5	60898358	G	C	c.761C>G	p.Thr254Arg	chr5:60898358:G:C	missense	0	1	0	1.521e-06					6.55132	0.249715	0.266858	160.833	29.3	likely_pathogenic	0.7544
ERCC8	ENSG00000049167	5	60898358	G	T	c.761C>A	p.Thr254Lys	chr5:60898358:G:T	missense	1	9	2.994e-05	1.369e-05	2.18391	0.458687	0.276661	17.2393	3.10336	0.197425	0.554533	17.3675	32	likely_pathogenic	0.8634	Uncertain_significance	6.575e-06	0	0
ERCC8	ENSG00000049167	5	60898365	A	C	c.754T>G	p.Cys252Gly	chr5:60898365:A:C	missense	0	1	0	1.521e-06					6.55132	0.249715	0.266858	160.833	25.8	likely_benign	0.1517
ERCC8	ENSG00000049167	5	60898367	A	G	c.752T>C	p.Leu251Ser	chr5:60898367:A:G	missense	0	1	0	1.532e-06					6.55132	0.249715	0.266858	160.833	29.5	likely_pathogenic	0.9275
ERCC8	ENSG00000049167	5	60898372	A	C	c.747T>G	p.Asn249Lys	chr5:60898372:A:C	missense	0	2	0	3.063e-06					3.93078	0.376929	0.188696	81.8833	23.1	likely_pathogenic	0.9788		1.314e-05	0	2.941e-05
ERCC8	ENSG00000049167	5	60899638	G	C	c.707C>G	p.Ala236Gly	chr5:60899638:G:C	missense	0	4	0	6.155e-06					2.18375	0.600325	0.117562	40.564	21.4	likely_benign	0.1065
ERCC8	ENSG00000049167	5	60899639	C	T	c.706G>A	p.Ala236Thr	chr5:60899639:C:T	missense	0	2	0	3.078e-06					3.93078	0.376929	0.188696	81.8833	22.7	likely_benign	0.071	Uncertain_significance
ERCC8	ENSG00000049167	5	60899647	T	C	c.698A>G	p.Lys233Arg	chr5:60899647:T:C	missense	0	1	0	1.539e-06					6.55132	0.249715	0.266858	160.833	19.19	likely_benign	0.0791
ERCC8	ENSG00000049167	5	60902445	G	C	c.614C>G	p.Ala205Gly	chr5:60902445:G:C	missense	1	0	2.941e-05	0					58.9654	0.0125396	2.40187	1447.59	20.3	likely_benign	0.0971
ERCC8	ENSG00000049167	5	60902448	G	A	c.611C>T	p.Thr204Ile	chr5:60902448:G:A	missense	0	1	0	1.496e-06					6.55132	0.249715	0.266858	160.833	29.1	likely_pathogenic	0.9904
ERCC8	ENSG00000049167	5	60902458	T	C	c.601A>G	p.Ile201Val	chr5:60902458:T:C	missense	0	1	0	1.496e-06					6.55132	0.249715	0.266858	160.833	16.89	likely_benign	0.06
ERCC8	ENSG00000049167	5	60902462	G	T	c.597C>A	p.Asp199Glu	chr5:60902462:G:T	missense	0	1	0	1.513e-06					6.55132	0.249715	0.266858	160.833	1.345	likely_benign	0.0854
ERCC8	ENSG00000049167	5	60902469	C	T	c.590G>A	p.Arg197His	chr5:60902469:C:T	missense	0	9	0	1.362e-05					1.03439	0.981407	0.0601994	17.7738	29	likely_benign	0.1386	Uncertain_significance	6.578e-06	0	0
ERCC8	ENSG00000049167	5	60902470	G	A	c.589C>T	p.Arg197Cys	chr5:60902470:G:A	missense	1	11	2.972e-05	1.665e-05	1.78682	0.578407	0.230669	13.8412	2.56363	0.278186	0.467597	14.0553	25.7	likely_benign	0.1385		2.632e-05	0	2.945e-05
ERCC8	ENSG00000049167	5	60902475	G	A	c.584C>T	p.Ser195Phe	chr5:60902475:G:A	missense	1	4	2.972e-05	6.053e-06	4.91386	0.154462	0.549174	43.9679	6.55164	0.0461881	1.03226	41.5827	30	likely_pathogenic	0.9181
ERCC8	ENSG00000049167	5	60902478	C	T	c.581G>A	p.Trp194Ter	chr5:60902478:C:T	stop_gained	0	1	0	1.513e-06					6.55132	0.249715	0.266858	160.833	40			Pathogenic
ERCC8	ENSG00000049167	5	60902506	G	C	c.553C>G	p.His185Asp	chr5:60902506:G:C	missense,splice_region	0	2	0	3.013e-06					3.93078	0.376929	0.188696	81.8833	33	likely_pathogenic	0.9677
ERCC8	ENSG00000049167	5	60902512	C	A	c.551-4G>T		chr5:60902512:C:A	splice_region,splice_polypyrimidine_tract,intron	0	8	0	1.205e-05					1.15609	0.920606	0.0667223	20.0315	7.469
ERCC8	ENSG00000049167	5	60902516	T	C	c.551-8A>G		chr5:60902516:T:C	splice_region,splice_polypyrimidine_tract,intron	0	1	0	1.506e-06					6.55132	0.249715	0.266858	160.833	11.57			Likely_benign
ERCC8	ENSG00000049167	5	60903491	A	G	c.550+157T>C		chr5:60903491:A:G	intron	0	1	0	1.495e-06					6.55132	0.249715	0.266858	160.833	20.7
ERCC8	ENSG00000049167	5	60903497	C	T	c.550+151G>A		chr5:60903497:C:T	intron	0	1	0	1.495e-06					6.55132	0.249715	0.266858	160.833	22.2
ERCC8	ENSG00000049167	5	60903501	G	A	c.550+147C>T		chr5:60903501:G:A	intron	1	58	2.937e-05	8.671e-05	0.338833	0.283269	0.0469285	2.44645	0.503892	0.407197	0.0996406	2.54823	20.7				1.974e-05	0	2.946e-05
ERCC8	ENSG00000049167	5	60903508	C	T	c.550+140G>A		chr5:60903508:C:T	intron	0	2	0	3.023e-06					3.93078	0.376929	0.188696	81.8833	21.5
ERCC8	ENSG00000049167	5	60903513	T	C	c.550+135A>G		chr5:60903513:T:C	intron	0	2	0	3.023e-06					3.93078	0.376929	0.188696	81.8833	21.4
ERCC8	ENSG00000049167	5	60903515	T	A	c.550+133A>T		chr5:60903515:T:A	intron	0	13	0	1.965e-05					0.727898	0.825464	0.0432673	12.2456	20.8
ERCC8	ENSG00000049167	5	60903522	T	C	c.550+126A>G		chr5:60903522:T:C	intron	0	2	0	3.023e-06					3.93078	0.376929	0.188696	81.8833	21.4
ERCC8	ENSG00000049167	5	60903566	C	A	c.550+82G>T		chr5:60903566:C:A	intron	75	1422	0.002268	0.002183	1.03679	0.760895	0.82153	1.30846	1.04331	0.720193	0.827299	1.31572	24.1				0.001742	0	0.002313
ERCC8	ENSG00000049167	5	60903576	A	G	c.550+72T>C		chr5:60903576:A:G	intron	0	2	0	3.071e-06					3.93078	0.376929	0.188696	81.8833	23
ERCC8	ENSG00000049167	5	60903600	T	C	c.550+48A>G		chr5:60903600:T:C	intron	0	3	0	4.639e-06					2.80769	0.494712	0.145015	54.3608	22.2				1.315e-05	0	2.944e-05
ERCC8	ENSG00000049167	5	60903640	A	T	c.550+8T>A		chr5:60903640:A:T	splice_region,intron	0	1	0	1.538e-06					6.55132	0.249715	0.266858	160.833	14.27			Likely_benign
ERCC8	ENSG00000049167	5	60903642	A	G	c.550+6T>C		chr5:60903642:A:G	splice_donor_region,intron	0	1	0	1.538e-06					6.55132	0.249715	0.266858	160.833	21.9
ERCC8	ENSG00000049167	5	60903693	G	A	c.505C>T	p.Gln169Ter	chr5:60903693:G:A	stop_gained	0	1	0	1.546e-06					6.55132	0.249715	0.266858	160.833	39			Pathogenic
ERCC8	ENSG00000049167	5	60903697	T	G	c.501A>C	p.Lys167Asn	chr5:60903697:T:G	missense	0	3	0	4.638e-06					2.80769	0.494712	0.145015	54.3608	23.6	ambiguous	0.4689
ERCC8	ENSG00000049167	5	60903711	T	C	c.487A>G	p.Thr163Ala	chr5:60903711:T:C	missense	0	1	0	1.546e-06					6.55132	0.249715	0.266858	160.833	22.5	likely_benign	0.1717
ERCC8	ENSG00000049167	5	60903713	C	G	c.485G>C	p.Gly162Ala	chr5:60903713:C:G	missense	0	4	0	6.123e-06					2.18375	0.600325	0.117562	40.564	22.1	likely_benign	0.2125
ERCC8	ENSG00000049167	5	60918264	C	T	c.399+1G>A		chr5:60918264:C:T	splice_donor	1	7	2.939e-05	1.048e-05	2.8079	0.334179	0.345436	22.8242	3.93095	0.125919	0.680952	22.6923	33			Likely_pathogenic	1.316e-05	0	1.472e-05
ERCC8	ENSG00000049167	5	60918267	G	A	c.397C>T	p.Gln133Ter	chr5:60918267:G:A	stop_gained,splice_region	0	1	0	1.497e-06					6.55132	0.249715	0.266858	160.833	43			Likely_pathogenic
ERCC8	ENSG00000049167	5	60918267	G	T	c.397C>A	p.Gln133Lys	chr5:60918267:G:T	missense,splice_region	0	2	0	2.995e-06					3.93078	0.376929	0.188696	81.8833	19.82	likely_benign	0.0821
ERCC8	ENSG00000049167	5	60918272	G	T	c.392C>A	p.Thr131Lys	chr5:60918272:G:T	missense	0	1	0	1.497e-06					6.55132	0.249715	0.266858	160.833	23.7	likely_benign	0.1741		1.316e-05	0	2.944e-05
ERCC8	ENSG00000049167	5	60918275	T	C	c.389A>G	p.Asn130Ser	chr5:60918275:T:C	missense	0	1	0	1.497e-06					6.55132	0.249715	0.266858	160.833	24.1	likely_benign	0.1269		6.575e-06	0	0
ERCC8	ENSG00000049167	5	60918278	G	C	c.386C>G	p.Thr129Arg	chr5:60918278:G:C	missense	0	8	0	1.198e-05					1.15609	0.920606	0.0667223	20.0315	31	likely_pathogenic	0.9312
ERCC8	ENSG00000049167	5	60918282	C	T	c.382G>A	p.Asp128Asn	chr5:60918282:C:T	missense	0	27	0	4.043e-05					0.357317	0.470806	0.0217941	5.85827	28.4	likely_pathogenic	0.7749	Uncertain_significance	3.29e-05	0	7.357e-05
ERCC8	ENSG00000049167	5	60918285	A	G	c.379T>C	p.Trp127Arg	chr5:60918285:A:G	missense	1	4	2.939e-05	5.989e-06	4.91386	0.154462	0.549174	43.9679	6.55164	0.0461881	1.03226	41.5827	32	likely_pathogenic	0.9989	Uncertain_significance	6.577e-06	0	1.471e-05
ERCC8	ENSG00000049167	5	60918309	A	T	c.355T>A	p.Ser119Thr	chr5:60918309:A:T	missense	0	2	0	2.983e-06					3.93078	0.376929	0.188696	81.8833	27.8	likely_pathogenic	0.912
ERCC8	ENSG00000049167	5	60918318	T	C	c.346A>G	p.Thr116Ala	chr5:60918318:T:C	missense	0	2	0	2.983e-06					3.93078	0.376929	0.188696	81.8833	22.1	likely_benign	0.19
ERCC8	ENSG00000049167	5	60918324	T	G	c.340A>C	p.Met114Leu	chr5:60918324:T:G	missense	0	1	0	1.492e-06					6.55132	0.249715	0.266858	160.833	20.9	likely_benign	0.1574
ERCC8	ENSG00000049167	5	60918330	T	C	c.334A>G	p.Thr112Ala	chr5:60918330:T:C	missense	0	11	0	1.649e-05					0.854494	0.913324	0.0503497	14.5018	26.8	likely_benign	0.2769
ERCC8	ENSG00000049167	5	60918335	T	C	c.329A>G	p.His110Arg	chr5:60918335:T:C	missense	0	16	0	2.399e-05					0.595548	0.71807	0.0357267	9.92752	22.4	likely_benign	0.1005		1.315e-05	0	2.942e-05
ERCC8	ENSG00000049167	5	60918346	C	A	c.318G>T	p.Gln106His	chr5:60918346:C:A	missense	0	3	0	4.498e-06					2.80769	0.494712	0.145015	54.3608	22.9	likely_pathogenic	0.8678
ERCC8	ENSG00000049167	5	60918347	T	C	c.317A>G	p.Gln106Arg	chr5:60918347:T:C	missense	2	6	5.897e-05	8.996e-06	6.55216	0.0213259	1.32232	32.4662	7.55998	0.00656783	1.75793	32.5116	24.2	likely_pathogenic	0.5733
ERCC8	ENSG00000049167	5	60918351	C	G	c.313G>C	p.Val105Leu	chr5:60918351:C:G	missense	0	3	0	4.498e-06					2.80769	0.494712	0.145015	54.3608	24.6	ambiguous	0.5333
ERCC8	ENSG00000049167	5	60918353	G	C	c.311C>G	p.Thr104Ser	chr5:60918353:G:C	missense	0	4	0	6.091e-06					2.18375	0.600325	0.117562	40.564	26.4	likely_benign	0.2301	Uncertain_significance	6.577e-06	0	1.471e-05
ERCC8	ENSG00000049167	5	60918360	C	T	c.304G>A	p.Val102Met	chr5:60918360:C:T	missense	0	6	0	9.137e-06					1.51182	0.778233	0.0851603	26.8388	28.9	likely_pathogenic	0.764
ERCC8	ENSG00000049167	5	60918362	C	A	c.302G>T	p.Ser101Ile	chr5:60918362:C:A	missense	1	0	2.995e-05	0					58.9654	0.0125396	2.40187	1447.59	29.4	likely_pathogenic	0.8396
ERCC8	ENSG00000049167	5	60918364	G	C	c.300C>G	p.Tyr100Ter	chr5:60918364:G:C	stop_gained	0	10	0	1.523e-05					0.935878	0.963484	0.0548365	15.9723	34			Pathogenic	3.29e-05	0	5.887e-05
ERCC8	ENSG00000049167	5	60918365	T	C	c.299A>G	p.Tyr100Cys	chr5:60918365:T:C	missense	0	2	0	3.046e-06					3.93078	0.376929	0.188696	81.8833	27.3	likely_benign	0.1857
ERCC8	ENSG00000049167	5	60918371	T	-	c.293del	p.His98ProfsTer27	chr5:60918370:GT:G	frameshift	0	1	0	1.507e-06					6.55132	0.249715	0.266858	160.833
ERCC8	ENSG00000049167	5	60918375	C	T	c.289G>A	p.Val97Ile	chr5:60918375:C:T	missense	1	0	2.965e-05	0					58.9654	0.0125396	2.40187	1447.59	22.4	likely_benign	0.0938		6.578e-06	0	0
ERCC8	ENSG00000049167	5	60918377	T	A	c.287A>T	p.Asp96Val	chr5:60918377:T:A	missense	0	1	0	1.507e-06					6.55132	0.249715	0.266858	160.833	24	likely_benign	0.1352
ERCC8	ENSG00000049167	5	60918384	G	C	c.280C>G	p.His94Asp	chr5:60918384:G:C	missense	0	1	0	1.507e-06					6.55132	0.249715	0.266858	160.833	24.7	likely_benign	0.2318
ERCC8	ENSG00000049167	5	60918386	T	C	c.278A>G	p.Asp93Gly	chr5:60918386:T:C	missense,splice_region	0	1	0	1.507e-06					6.55132	0.249715	0.266858	160.833	15.17	likely_benign	0.0699
ERCC8	ENSG00000049167	5	60918389	C	T	c.276-1G>A		chr5:60918389:C:T	splice_acceptor	6	18	0.0001779	2.712e-05	6.55344	6.67685e-05	2.60104	16.5117	6.9075	2.25602e-05	2.8258	16.8849	32			Likely_pathogenic
ERCC8	ENSG00000049167	5	60921180	A	C	c.275+874T>G		chr5:60921180:A:C	intron	0	1	0	1.509e-06					6.55132	0.249715	0.266858	160.833	23.9
ERCC8	ENSG00000049167	5	60922079	A	G	c.250T>C	p.Cys84Arg	chr5:60922079:A:G	missense	12	219	0.0003612	0.000335	1.07702	0.802462	0.602236	1.92609	1.1193	0.698417	0.632904	1.97951	24.5	likely_pathogenic	0.8807	Uncertain_significance	7.892e-05	0	0.0001619
ERCC8	ENSG00000049167	5	60922094	G	T	c.235C>A	p.Gln79Lys	chr5:60922094:G:T	missense	0	1	0	1.53e-06					6.55132	0.249715	0.266858	160.833	16.93	likely_benign	0.0564
ERCC8	ENSG00000049167	5	60922095	T	A	c.234A>T	p.Arg78Ser	chr5:60922095:T:A	missense	1	31	3.01e-05	4.742e-05	0.633996	0.653777	0.0865414	4.64462	0.935874	0.936794	0.181893	4.81526	20.3	likely_benign	0.1754	Uncertain_significance	2.631e-05	0	5.888e-05
ERCC8	ENSG00000049167	5	60922099	C	T	c.230G>A	p.Ser77Asn	chr5:60922099:C:T	missense	1	1	3.01e-05	1.53e-06	19.6556	0.0352053	1.22932	314.274	19.6551	0.00990134	2.04433	188.972	20.8	likely_benign	0.122
ERCC8	ENSG00000049167	5	60922103	A	G	c.226T>C	p.Ser76Pro	chr5:60922103:A:G	missense	0	3	0	4.566e-06					2.80769	0.494712	0.145015	54.3608	18.47	likely_benign	0.1162
ERCC8	ENSG00000049167	5	60922113	G	T	c.216C>A	p.Asp72Glu	chr5:60922113:G:T	missense	0	1	0	1.522e-06					6.55132	0.249715	0.266858	160.833	24.6	likely_pathogenic	0.7878
ERCC8	ENSG00000049167	5	60922124	C	T	c.205G>A	p.Val69Ile	chr5:60922124:C:T	missense	0	3	0	4.566e-06					2.80769	0.494712	0.145015	54.3608	22.2	likely_benign	0.0971
ERCC8	ENSG00000049167	5	60922141	C	A	c.188G>T	p.Gly63Val	chr5:60922141:C:A	missense	1	9	2.941e-05	1.346e-05	2.18391	0.458687	0.276661	17.2393	3.10336	0.197425	0.554533	17.3675	32	likely_pathogenic	0.8671
ERCC8	ENSG00000049167	5	60922141	C	T	c.188G>A	p.Gly63Asp	chr5:60922141:C:T	missense	0	7	0	1.047e-05					1.31024	0.853231	0.0748257	22.943	28.5	likely_pathogenic	0.9543
ERCC8	ENSG00000049167	5	60922145	C	G	c.184G>C	p.Gly62Arg	chr5:60922145:C:G	missense	0	1	0	1.496e-06					6.55132	0.249715	0.266858	160.833	32	likely_pathogenic	0.9927
ERCC8	ENSG00000049167	5	60922150	A	G	c.179T>C	p.Leu60Ser	chr5:60922150:A:G	missense	0	2	0	2.991e-06					3.93078	0.376929	0.188696	81.8833	29.7	likely_pathogenic	0.9963
ERCC8	ENSG00000049167	5	60922155	G	T	c.174C>A	p.Tyr58Ter	chr5:60922155:G:T	stop_gained,splice_region	0	1	0	1.496e-06					6.55132	0.249715	0.266858	160.833	35			Pathogenic/Likely_pathogenic	6.58e-06	0	1.473e-05
ERCC8	ENSG00000049167	5	60922160	T	C	c.174-5A>G		chr5:60922160:T:C	splice_region,splice_polypyrimidine_tract,intron	0	1	0	1.496e-06					6.55132	0.249715	0.266858	160.833	9.532			Likely_benign	6.576e-06	0	1.472e-05
ERCC8	ENSG00000049167	5	60928860	T	A	c.173+4A>T		chr5:60928860:T:A	splice_donor_region,intron	0	1	0	1.533e-06					6.55132	0.249715	0.266858	160.833	23.5				6.57e-06	0	1.47e-05
ERCC8	ENSG00000049167	5	60928863	C	G	c.173+1G>C		chr5:60928863:C:G	splice_donor	0	2	0	3.066e-06					3.93078	0.376929	0.188696	81.8833	29.9
ERCC8	ENSG00000049167	5	60928867	C	T	c.170G>A	p.Arg57Lys	chr5:60928867:C:T	missense	3	72	9.047e-05	0.0001104	0.818908	0.734599	0.257992	2.59934	0.948778	0.923467	0.324541	2.7737	23.4	likely_benign	0.1657		3.942e-05	0	7.35e-05
ERCC8	ENSG00000049167	5	60928870	C	G	c.167G>C	p.Gly56Ala	chr5:60928870:C:G	missense	0	3	0	4.6e-06					2.80769	0.494712	0.145015	54.3608	22.8	likely_benign	0.1971
ERCC8	ENSG00000049167	5	60928872	T	A	c.165A>T	p.Glu55Asp	chr5:60928872:T:A	missense	0	4	0	6.133e-06					2.18375	0.600325	0.117562	40.564	17.21	likely_benign	0.2278
ERCC8	ENSG00000049167	5	60928967	A	T	c.78-8T>A		chr5:60928967:A:T	splice_region,splice_polypyrimidine_tract,intron	0	2	0	3.098e-06					3.93078	0.376929	0.188696	81.8833	5.084			Likely_benign	6.57e-06	0	0
ERCC8	ENSG00000049167	5	60929226	C	T	c.78-267G>A		chr5:60929226:C:T	intron	1	8	2.995e-05	1.215e-05	2.4569	0.396733	0.307264	19.6456	3.46847	0.16023	0.611306	19.6797	22.3				6.577e-06	0	1.47e-05
ERCC8	ENSG00000049167	5	60929227	A	G	c.78-268T>C		chr5:60929227:A:G	intron	0	1	0	1.519e-06					6.55132	0.249715	0.266858	160.833	20.2
MTMR7	ENSG00000003987	8	17299869	G	C	c.1976C>G	p.Thr659Ser	8:17299869:G:C	missense	0	1	0	1.527e-06					6.55132	0.249715	0.266858	160.833	17.14	likely_benign	0.075
MTMR7	ENSG00000003987	8	17299886	A	T	c.1959T>A	p.Asp653Glu	8:17299886:A:T	missense	0	2	0	3.04e-06					3.93078	0.376929	0.188696	81.8833	7.783	likely_benign	0.1		6.571e-06	0	0
MTMR7	ENSG00000003987	8	17299897	G	A	c.1948C>T	p.Arg650Trp	8:17299897:G:A	missense	1	9	2.986e-05	1.368e-05	2.18391	0.458687	0.276661	17.2393	3.10336	0.197425	0.554533	17.3675	23.4	likely_benign	0.1167
MTMR7	ENSG00000003987	8	17299908	C	G	c.1937G>C	p.Ser646Thr	8:17299908:C:G	missense	0	1	0	1.52e-06					6.55132	0.249715	0.266858	160.833	23.3	likely_benign	0.0687
MTMR7	ENSG00000003987	8	17299926	T	C	c.1919A>G	p.His640Arg	8:17299926:T:C	missense	1	0	3.035e-05	0					58.9654	0.0125396	2.40187	1447.59	7.719	likely_benign	0.0588
MTMR7	ENSG00000003987	8	17299929	T	C	c.1916A>G	p.Glu639Gly	8:17299929:T:C	missense	3	50	9.104e-05	7.71e-05	1.1793	0.781449	0.367793	3.78136	1.36219	0.576054	0.460993	4.02517	20.3	likely_benign	0.0598		1.971e-05	0	0
MTMR7	ENSG00000003987	8	17299930	C	T	c.1915G>A	p.Glu639Lys	8:17299930:C:T	missense	0	5	0	7.71e-06					1.7867	0.694388	0.0987878	32.3147	22.4	likely_benign	0.096
MTMR7	ENSG00000003987	8	17299933	C	T	c.1912G>A	p.Gly638Ser	8:17299933:C:T	missense	0	3	0	4.626e-06					2.80769	0.494712	0.145015	54.3608	23.3	likely_benign	0.0832		6.57e-06	0	0
MTMR7	ENSG00000003987	8	17299936	C	T	c.1909G>A	p.Gly637Ser	8:17299936:C:T	missense	0	1	0	1.542e-06					6.55132	0.249715	0.266858	160.833	20.2	likely_benign	0.0766
MTMR7	ENSG00000003987	8	17299942	G	T	c.1903C>A	p.Pro635Thr	8:17299942:G:T	missense	1	2	3.035e-05	3.084e-06	9.82778	0.062065	0.891068	108.393	11.793	0.0168904	1.55764	89.286	24.4	likely_benign	0.0778
MTMR7	ENSG00000003987	8	17299944	G	A	c.1901C>T	p.Ser634Phe	8:17299944:G:A	missense	0	1	0	1.542e-06					6.55132	0.249715	0.266858	160.833	28.7	likely_benign	0.1332
MTMR7	ENSG00000003987	8	17299947	C	T	c.1898G>A	p.Arg633Gln	8:17299947:C:T	missense	0	2	0	3.098e-06					3.93078	0.376929	0.188696	81.8833	23.5	likely_benign	0.0866
MTMR7	ENSG00000003987	8	17299948	G	A	c.1897C>T	p.Arg633Trp	8:17299948:G:A	missense	0	8	0	1.239e-05					1.15609	0.920606	0.0667223	20.0315	27.2	likely_benign	0.1253		7.231e-05	0	1.47e-05
MTMR7	ENSG00000003987	8	17299950	C	G	c.1895G>C	p.Cys632Ser	8:17299950:C:G	missense	0	1	0	1.549e-06					6.55132	0.249715	0.266858	160.833	21.6	likely_benign	0.1337		1.971e-05	0	2.94e-05
MTMR7	ENSG00000003987	8	17299952	G	C	c.1893C>G	p.Ser631Arg	8:17299952:G:C	missense	0	1	0	1.549e-06					6.55132	0.249715	0.266858	160.833	25.4	likely_pathogenic	0.6475
MTMR7	ENSG00000003987	8	17299952	G	T	c.1893C>A	p.Ser631Arg	8:17299952:G:T	missense	0	1	0	1.549e-06					6.55132	0.249715	0.266858	160.833	25.3	likely_pathogenic	0.6475
MTMR7	ENSG00000003987	8	17299953	C	T	c.1892G>A	p.Ser631Asn	8:17299953:C:T	missense	1	2	3.045e-05	3.098e-06	9.82778	0.062065	0.891068	108.393	11.793	0.0168904	1.55764	89.286	23.5	likely_benign	0.1372
MTMR7	ENSG00000003987	8	17299961	C	G	c.1884G>C	p.Glu628Asp	8:17299961:C:G	missense	1	0	3.045e-05	0					58.9654	0.0125396	2.40187	1447.59	21	likely_benign	0.1772
MTMR7	ENSG00000003987	8	17300059	G	C	c.1786C>G	p.Gln596Glu	8:17300059:G:C	missense	0	6	0	9.257e-06					1.51182	0.778233	0.0851603	26.8388	19.64	likely_benign	0.0784		6.573e-06	0	1.47e-05
MTMR7	ENSG00000003987	8	17300061	G	C	c.1784C>G	p.Ser595Ter	8:17300061:G:C	stop_gained	0	1	0	1.543e-06					6.55132	0.249715	0.266858	160.833	42
MTMR7	ENSG00000003987	8	17300064	G	C	c.1781C>G	p.Pro594Arg	8:17300064:G:C	missense	0	6	0	9.257e-06					1.51182	0.778233	0.0851603	26.8388	26.5	likely_benign	0.1318
MTMR7	ENSG00000003987	8	17300070	C	T	c.1775G>A	p.Arg592Gln	8:17300070:C:T	missense	1	6	3.032e-05	9.257e-06	3.27589	0.271969	0.394353	27.2128	4.53572	0.0950929	0.768364	26.7748	24.6	likely_benign	0.0883		1.315e-05	0	0
MTMR7	ENSG00000003987	8	17300071	G	A	c.1774C>T	p.Arg592Trp	8:17300071:G:A	missense	0	18	0	2.777e-05					0.531161	0.65889	0.0320071	8.81468	23.6	likely_benign	0.1332		3.944e-05	0	2.94e-05
MTMR7	ENSG00000003987	8	17300076	G	A	c.1769C>T	p.Pro590Leu	8:17300076:G:A	missense	0	1	0	1.543e-06					6.55132	0.249715	0.266858	160.833	21.3	likely_benign	0.0892
MTMR7	ENSG00000003987	8	17300087	C	A	c.1758G>T	p.Met586Ile	8:17300087:C:A	missense	0	4	0	6.112e-06					2.18375	0.600325	0.117562	40.564	12.63	likely_benign	0.0961		1.314e-05	0	0
MTMR7	ENSG00000003987	8	17300091	T	C	c.1754A>G	p.Asn585Ser	8:17300091:T:C	missense	0	6	0	9.168e-06					1.51182	0.778233	0.0851603	26.8388	15.12	likely_benign	0.0717		6.57e-06	0	1.47e-05
MTMR7	ENSG00000003987	8	17300094	C	T	c.1751G>A	p.Gly584Glu	8:17300094:C:T	missense	0	10	0	1.528e-05					0.935878	0.963484	0.0548365	15.9723	22.1	likely_benign	0.1094
MTMR7	ENSG00000003987	8	17300096	A	C	c.1749T>G	p.Ser583Arg	8:17300096:A:C	missense	182	3386	0.005463	0.005174	1.05705	0.468279	0.909875	1.22803	1.05977	0.447353	0.912391	1.23095	7.495	likely_benign	0.2424	Likely_benign	0.002293	0	0.004103
MTMR7	ENSG00000003987	8	17300097	C	G	c.1748G>C	p.Ser583Thr	8:17300097:C:G	missense	0	3	0	4.584e-06					2.80769	0.494712	0.145015	54.3608	16.52	likely_benign	0.064		6.566e-06	0	0
MTMR7	ENSG00000003987	8	17300098	T	C	c.1747A>G	p.Ser583Gly	8:17300098:T:C	missense	0	1	0	1.528e-06					6.55132	0.249715	0.266858	160.833	17.88	likely_benign	0.0691
MTMR7	ENSG00000003987	8	17300101	A	C	c.1744T>G	p.Tyr582Asp	8:17300101:A:C	missense	0	2	0	3.056e-06					3.93078	0.376929	0.188696	81.8833	23.7	likely_benign	0.2773
MTMR7	ENSG00000003987	8	17300106	T	C	c.1739A>G	p.Gln580Arg	8:17300106:T:C	missense	0	1	0	1.528e-06					6.55132	0.249715	0.266858	160.833	21.8	likely_benign	0.1324
MTMR7	ENSG00000003987	8	17300109	G	T	c.1736C>A	p.Pro579His	8:17300109:G:T	missense	1	7	2.976e-05	1.06e-05	2.8079	0.334179	0.345436	22.8242	3.93095	0.125919	0.680952	22.6923	25.2	ambiguous	0.447	Uncertain_significance	1.315e-05	0	0
MTMR7	ENSG00000003987	8	17300112	G	C	c.1733C>G	p.Thr578Ser	8:17300112:G:C	missense	0	7	0	1.06e-05					1.31024	0.853231	0.0748257	22.943	20.8	likely_benign	0.1393		6.572e-06	0	1.47e-05
MTMR7	ENSG00000003987	8	17300115	T	C	c.1730A>G	p.Asn577Ser	8:17300115:T:C	missense	0	1	0	1.515e-06					6.55132	0.249715	0.266858	160.833	20.6	likely_benign	0.0901
MTMR7	ENSG00000003987	8	17300121	A	G	c.1724T>C	p.Ile575Thr	8:17300121:A:G	missense	0	2	0	3.03e-06					3.93078	0.376929	0.188696	81.8833	17.17	likely_benign	0.0624
MTMR7	ENSG00000003987	8	17300122	T	A	c.1723A>T	p.Ile575Leu	8:17300122:T:A	missense	0	2	0	3.03e-06					3.93078	0.376929	0.188696	81.8833	9.894	likely_benign	0.062
MTMR7	ENSG00000003987	8	17300122	T	C	c.1723A>G	p.Ile575Val	8:17300122:T:C	missense	0	6	0	9.089e-06					1.51182	0.778233	0.0851603	26.8388	12.06	likely_benign	0.0634
MTMR7	ENSG00000003987	8	17300123	G	-	c.1722del	p.Ser574ArgfsTer2	8:17300122:TG:T	frameshift	0	1	0	1.515e-06					6.55132	0.249715	0.266858	160.833
MTMR7	ENSG00000003987	8	17300124	C	T	c.1721G>A	p.Ser574Asn	8:17300124:C:T	missense	1	29	2.976e-05	4.393e-05	0.677724	0.702117	0.0923121	4.97562	0.999329	0.99936	0.193736	5.15473	19.69	likely_benign	0.073		1.314e-05	0	2.94e-05
MTMR7	ENSG00000003987	8	17300125	T	C	c.1720A>G	p.Ser574Gly	8:17300125:T:C	missense	0	1	0	1.515e-06					6.55132	0.249715	0.266858	160.833	18.43	likely_benign	0.0616
MTMR7	ENSG00000003987	8	17300130	T	C	c.1715A>G	p.Asp572Gly	8:17300130:T:C	missense	0	1	0	1.504e-06					6.55132	0.249715	0.266858	160.833	21.6	likely_benign	0.0711
MTMR7	ENSG00000003987	8	17300131	C	G	c.1714G>C	p.Asp572His	8:17300131:C:G	missense	0	1	0	1.504e-06					6.55132	0.249715	0.266858	160.833	23.5	likely_benign	0.1064		2.63e-05	0	0
MTMR7	ENSG00000003987	8	17300136	G	T	c.1709C>A	p.Thr570Asn	8:17300136:G:T	missense	0	1	0	1.504e-06					6.55132	0.249715	0.266858	160.833	18.58	likely_benign	0.0787
MTMR7	ENSG00000003987	8	17300137	T	C	c.1708A>G	p.Thr570Ala	8:17300137:T:C	missense	1	0	2.957e-05	0					58.9654	0.0125396	2.40187	1447.59	15.12	likely_benign	0.0592
MTMR7	ENSG00000003987	8	17300137	T	G	c.1708A>C	p.Thr570Pro	8:17300137:T:G	missense	0	1	0	1.504e-06					6.55132	0.249715	0.266858	160.833	19.22	likely_benign	0.065
MTMR7	ENSG00000003987	8	17300150	G	C	c.1695C>G	p.His565Gln	8:17300150:G:C	missense	0	5	0	7.52e-06					1.7867	0.694388	0.0987878	32.3147	12.49	likely_benign	0.0755
MTMR7	ENSG00000003987	8	17300154	T	C	c.1691A>G	p.Lys564Arg	8:17300154:T:C	missense	0	1	0	1.496e-06					6.55132	0.249715	0.266858	160.833	8.725	likely_benign	0.0631
MTMR7	ENSG00000003987	8	17300161	G	C	c.1684C>G	p.Pro562Ala	8:17300161:G:C	missense	0	1	0	1.496e-06					6.55132	0.249715	0.266858	160.833	16.14	likely_benign	0.0597
MTMR7	ENSG00000003987	8	17300163	T	C	c.1682A>G	p.Glu561Gly	8:17300163:T:C	missense	0	4	0	5.985e-06					2.18375	0.600325	0.117562	40.564	21.3	likely_benign	0.0699		6.569e-06	0.000288	0
MTMR7	ENSG00000003987	8	17300166	C	A	c.1679G>T	p.Ser560Ile	8:17300166:C:A	missense	0	1	0	1.496e-06					6.55132	0.249715	0.266858	160.833	13.36	likely_benign	0.075
MTMR7	ENSG00000003987	8	17300166	C	G	c.1679G>C	p.Ser560Thr	8:17300166:C:G	missense	0	1	0	1.496e-06					6.55132	0.249715	0.266858	160.833	8.589	likely_benign	0.0605
MTMR7	ENSG00000003987	8	17300174	A	T	c.1671T>A	p.Ser557Arg	8:17300174:A:T	missense	0	7	0	1.047e-05					1.31024	0.853231	0.0748257	22.943	16.46	likely_benign	0.1173
MTMR7	ENSG00000003987	8	17300181	A	G	c.1664T>C	p.Val555Ala	8:17300181:A:G	missense	2	4	5.851e-05	5.957e-06	9.8283	0.0083227	1.8	53.6641	10.92	0.00244158	2.32671	51.2514	15.95	likely_benign	0.0783	Uncertain_significance	2.63e-05	0	4.409e-05
MTMR7	ENSG00000003987	8	17300183	C	A	c.1662G>T	p.Lys554Asn	8:17300183:C:A	missense	0	1	0	1.489e-06					6.55132	0.249715	0.266858	160.833	7.236	likely_benign	0.1079
MTMR7	ENSG00000003987	8	17300184	T	G	c.1661A>C	p.Lys554Thr	8:17300184:T:G	missense	0	3	0	4.468e-06					2.80769	0.494712	0.145015	54.3608	7.995	likely_benign	0.0658
MTMR7	ENSG00000003987	8	17300187	G	C	c.1658C>G	p.Thr553Ser	8:17300187:G:C	missense	0	3	0	4.468e-06					2.80769	0.494712	0.145015	54.3608	12.45	likely_benign	0.0669		6.571e-06	0	1.47e-05
MTMR7	ENSG00000003987	8	17300188	T	C	c.1657A>G	p.Thr553Ala	8:17300188:T:C	missense	1	6	2.926e-05	8.936e-06	3.27589	0.271969	0.394353	27.2128	4.53572	0.0950929	0.768364	26.7748	12.55	likely_benign	0.0617
MTMR7	ENSG00000003987	8	17300204	C	A	c.1641G>T	p.Lys547Asn	8:17300204:C:A	missense	0	1	0	1.487e-06					6.55132	0.249715	0.266858	160.833	13.07	likely_benign	0.1096
MTMR7	ENSG00000003987	8	17300205	T	C	c.1640A>G	p.Lys547Arg	8:17300205:T:C	missense	0	1	0	1.487e-06					6.55132	0.249715	0.266858	160.833	19.22	likely_benign	0.0765
MTMR7	ENSG00000003987	8	17300211	A	G	c.1634T>C	p.Ile545Thr	8:17300211:A:G	missense	0	4	0	5.949e-06					2.18375	0.600325	0.117562	40.564	23.7	likely_benign	0.2038
MTMR7	ENSG00000003987	8	17300215	T	C	c.1630A>G	p.Lys544Glu	8:17300215:T:C	missense	1	6	2.919e-05	8.923e-06	3.27589	0.271969	0.394353	27.2128	4.53572	0.0950929	0.768364	26.7748	20.3	likely_benign	0.0871		3.285e-05	0.000576	2.94e-05
MTMR7	ENSG00000003987	8	17300220	A	C	c.1625T>G	p.Leu542Arg	8:17300220:A:C	missense	0	1	0	1.487e-06					6.55132	0.249715	0.266858	160.833	25.9	likely_benign	0.2115
MTMR7	ENSG00000003987	8	17300223	C	G	c.1622G>C	p.Arg541Thr	8:17300223:C:G	missense,splice_region	0	1	0	1.487e-06					6.55132	0.249715	0.266858	160.833	25.1	likely_benign	0.2078
MTMR7	ENSG00000003987	8	17300225	C	T	c.1621-1G>A		8:17300225:C:T	splice_acceptor	0	1	0	1.487e-06					6.55132	0.249715	0.266858	160.833	34
MTMR7	ENSG00000003987	8	17300229	G	A	c.1621-5C>T		8:17300229:G:A	splice_region,splice_polypyrimidine_tract,intron	0	1	0	1.487e-06					6.55132	0.249715	0.266858	160.833	12.46
MTMR7	ENSG00000003987	8	17300230	A	G	c.1621-6T>C		8:17300230:A:G	splice_region,splice_polypyrimidine_tract,intron	0	2	0	2.974e-06					3.93078	0.376929	0.188696	81.8833	13.08
MTMR7	ENSG00000003987	8	17304434	T	C	c.1438A>G	p.Ser480Gly	8:17304434:T:C	missense	0	2	0	3.003e-06					3.93078	0.376929	0.188696	81.8833	21.6	likely_benign	0.0735
MTMR7	ENSG00000003987	8	17304443	C	T	c.1429G>A	p.Ala477Thr	8:17304443:C:T	missense	0	1	0	1.501e-06					6.55132	0.249715	0.266858	160.833	18.29	likely_benign	0.0694
MTMR7	ENSG00000003987	8	17304447	A	T	c.1425T>A	p.Phe475Leu	8:17304447:A:T	missense	1	29	2.955e-05	4.354e-05	0.677724	0.702117	0.0923121	4.97562	0.999329	0.99936	0.193736	5.15473	20.2	likely_pathogenic	0.959		1.314e-05	0	2.94e-05
MTMR7	ENSG00000003987	8	17304451	A	-	c.1421del	p.Leu474ArgfsTer48	8:17304450:CA:C	frameshift	0	2	0	3.003e-06					3.93078	0.376929	0.188696	81.8833
MTMR7	ENSG00000003987	8	17304460	A	C	c.1412T>G	p.Leu471Arg	8:17304460:A:C	missense	1	5	2.955e-05	7.507e-06	3.93108	0.211442	0.459226	33.6509	5.36042	0.0683434	0.881225	32.607	16.24	likely_benign	0.0916		2.628e-05	0	5.879e-05
MTMR7	ENSG00000003987	8	17304464	A	G	c.1408T>C	p.Tyr470His	8:17304464:A:G	missense	0	6	0	9.008e-06					1.51182	0.778233	0.0851603	26.8388	26.9	likely_pathogenic	0.638		6.57e-06	0	0
MTMR7	ENSG00000003987	8	17304467	C	T	c.1405G>A	p.Asp469Asn	8:17304467:C:T	missense	0	15	0	2.252e-05					0.633972	0.751104	0.0379304	10.5963	21.9	likely_benign	0.1302		6.574e-06	0	1.47e-05
MTMR7	ENSG00000003987	8	17304472	C	G	c.1400G>C	p.Arg467Pro	8:17304472:C:G	missense	0	1	0	1.52e-06					6.55132	0.249715	0.266858	160.833	24.5	likely_pathogenic	0.596		5.913e-05	0	0
MTMR7	ENSG00000003987	8	17304472	C	T	c.1400G>A	p.Arg467Gln	8:17304472:C:T	missense	0	12	0	1.824e-05					0.786133	0.867492	0.0465409	13.2787	22.7	likely_benign	0.0835		1.315e-05	0	2.94e-05
MTMR7	ENSG00000003987	8	17304473	G	A	c.1399C>T	p.Arg467Trp	8:17304473:G:A	missense	1	8	2.995e-05	1.216e-05	2.4569	0.396733	0.307264	19.6456	3.46847	0.16023	0.611306	19.6797	33	likely_benign	0.2008		2.629e-05	0	2.94e-05
MTMR7	ENSG00000003987	8	17304480	C	-	c.1392del	p.Trp464Ter	8:17304479:TC:T	frameshift	0	1	0	1.52e-06					6.55132	0.249715	0.266858	160.833
MTMR7	ENSG00000003987	8	17304487	T	C	c.1385A>G	p.His462Arg	8:17304487:T:C	missense	0	1	0	1.52e-06					6.55132	0.249715	0.266858	160.833	23.2	likely_benign	0.2463
MTMR7	ENSG00000003987	8	17304490	G	C	c.1382C>G	p.Ala461Gly	8:17304490:G:C	missense	0	3	0	4.561e-06					2.80769	0.494712	0.145015	54.3608	23.2	likely_benign	0.0945
MTMR7	ENSG00000003987	8	17304492	C	T	c.1380G>A	p.Trp460Ter	8:17304492:C:T	stop_gained	0	1	0	1.52e-06					6.55132	0.249715	0.266858	160.833	44
MTMR7	ENSG00000003987	8	17304493	C	T	c.1379G>A	p.Trp460Ter	8:17304493:C:T	stop_gained	0	3	0	4.522e-06					2.80769	0.494712	0.145015	54.3608	46
MTMR7	ENSG00000003987	8	17304497	A	C	c.1375T>G	p.Leu459Val	8:17304497:A:C	missense	0	11	0	1.658e-05					0.854494	0.913324	0.0503497	14.5018	12.53	likely_benign	0.1027
MTMR7	ENSG00000003987	8	17304501	G	C	c.1371C>G	p.Tyr457Ter	8:17304501:G:C	stop_gained	0	2	0	3.015e-06					3.93078	0.376929	0.188696	81.8833	36
MTMR7	ENSG00000003987	8	17304505	G	A	c.1367C>T	p.Thr456Ile	8:17304505:G:A	missense	0	2	0	3.015e-06					3.93078	0.376929	0.188696	81.8833	28.5	likely_pathogenic	0.9771
MTMR7	ENSG00000003987	8	17304515	G	A	c.1357C>T	p.Gln453Ter	8:17304515:G:A	stop_gained	0	1	0	1.507e-06					6.55132	0.249715	0.266858	160.833	42
MTMR7	ENSG00000003987	8	17304517	A	G	c.1355T>C	p.Ile452Thr	8:17304517:A:G	missense,splice_region	1	2	2.995e-05	3.042e-06	9.82778	0.062065	0.891068	108.393	11.793	0.0168904	1.55764	89.286	23	likely_pathogenic	0.7996
MTMR7	ENSG00000003987	8	17304517	A	T	c.1355T>A	p.Ile452Asn	8:17304517:A:T	missense,splice_region	0	5	0	7.605e-06					1.7867	0.694388	0.0987878	32.3147	24.1	likely_pathogenic	0.8625		6.571e-06	0	1.47e-05
MTMR7	ENSG00000003987	8	17304521	T	A	c.1353-2A>T		8:17304521:T:A	splice_acceptor	0	1	0	1.521e-06					6.55132	0.249715	0.266858	160.833	26.9
MTMR7	ENSG00000003987	8	17305750	C	G	c.1352+7G>C		8:17305750:C:G	splice_region,intron	0	1	0	1.49e-06					6.55132	0.249715	0.266858	160.833	2.119
MTMR7	ENSG00000003987	8	17305756	C	T	c.1352+1G>A		8:17305756:C:T	splice_donor	0	1	0	1.527e-06					6.55132	0.249715	0.266858	160.833	28.9				6.57e-06	0	1.47e-05
MTMR7	ENSG00000003987	8	17305766	C	T	c.1343G>A	p.Arg448Gln	8:17305766:C:T	missense	0	28	0	4.276e-05					0.344779	0.455405	0.0210477	5.64775	1.153	likely_benign	0.0633		3.286e-05	0	4.411e-05
MTMR7	ENSG00000003987	8	17305767	G	A	c.1342C>T	p.Arg448Ter	8:17305767:G:A	stop_gained	1	18	3.001e-05	2.749e-05	1.09192	0.931789	0.145755	8.18013	1.59358	0.583098	0.301786	8.41485	37
MTMR7	ENSG00000003987	8	17305795	G	C	c.1314C>G	p.Asn438Lys	8:17305795:G:C	missense	0	1	0	1.545e-06					6.55132	0.249715	0.266858	160.833	23.8	likely_pathogenic	0.992
MTMR7	ENSG00000003987	8	17305802	A	T	c.1307T>A	p.Phe436Tyr	8:17305802:A:T	missense	0	3	0	4.634e-06					2.80769	0.494712	0.145015	54.3608	19.98	likely_benign	0.1264
MTMR7	ENSG00000003987	8	17305805	T	A	c.1304A>T	p.Gln435Leu	8:17305805:T:A	missense	0	4	0	6.178e-06					2.18375	0.600325	0.117562	40.564	25.9	ambiguous	0.5291
MTMR7	ENSG00000003987	8	17305806	G	C	c.1303C>G	p.Gln435Glu	8:17305806:G:C	missense	0	9	0	1.39e-05					1.03439	0.981407	0.0601994	17.7738	25.9	likely_benign	0.3004
MTMR7	ENSG00000003987	8	17305814	T	A	c.1295A>T	p.Tyr432Phe	8:17305814:T:A	missense	2	14	6.079e-05	2.162e-05	2.808	0.172014	0.638122	12.3564	3.38887	0.0747287	0.88531	12.9723	23	likely_benign	0.1251
MTMR7	ENSG00000003987	8	17305817	A	G	c.1292T>C	p.Ile431Thr	8:17305817:A:G	missense	1	29	3.04e-05	4.479e-05	0.677724	0.702117	0.0923121	4.97562	0.999329	0.99936	0.193736	5.15473	24.8	ambiguous	0.3767		1.971e-05	0	2.94e-05
MTMR7	ENSG00000003987	8	17305823	T	A	c.1286A>T	p.His429Leu	8:17305823:T:A	missense	0	1	0	1.534e-06					6.55132	0.249715	0.266858	160.833	21.7	likely_benign	0.1824
MTMR7	ENSG00000003987	8	17305824	G	A	c.1285C>T	p.His429Tyr	8:17305824:G:A	missense	0	19	0	2.914e-05					0.503921	0.632292	0.0304232	8.34678	22.6	likely_benign	0.1098		6.572e-06	0	1.47e-05
MTMR7	ENSG00000003987	8	17305827	G	C	c.1282C>G	p.Gln428Glu	8:17305827:G:C	missense	0	1	0	1.534e-06					6.55132	0.249715	0.266858	160.833	23.8	likely_benign	0.1599
MTMR7	ENSG00000003987	8	17305830	T	C	c.1279A>G	p.Ile427Val	8:17305830:T:C	missense	2	23	6.035e-05	3.528e-05	1.70917	0.467202	0.402926	7.25015	2.09095	0.267553	0.567591	7.70287	18.7	likely_benign	0.0917		1.314e-05	0	2.94e-05
MTMR7	ENSG00000003987	8	17305850	T	C	c.1259A>G	p.Asn420Ser	8:17305850:T:C	missense	0	3	0	4.61e-06					2.80769	0.494712	0.145015	54.3608	23.3	likely_benign	0.0722	Uncertain_significance	0.0001051	0	5.881e-05
MTMR7	ENSG00000003987	8	17305850	T	G	c.1259A>C	p.Asn420Thr	8:17305850:T:G	missense	0	14	0	2.151e-05					0.677696	0.786794	0.0404236	11.3615	24.9	likely_benign	0.2769		3.943e-05	0	4.41e-05
MTMR7	ENSG00000003987	8	17305857	C	G	c.1252G>C	p.Glu418Gln	8:17305857:C:G	missense	1	0	3.028e-05	0					58.9654	0.0125396	2.40187	1447.59	27.1	likely_benign	0.1252
MTMR7	ENSG00000003987	8	17305869	G	A	c.1240C>T	p.Pro414Ser	8:17305869:G:A	missense	0	1	0	1.514e-06					6.55132	0.249715	0.266858	160.833	28.1	likely_pathogenic	0.5944
MTMR7	ENSG00000003987	8	17305870	A	C	c.1239T>G	p.Phe413Leu	8:17305870:A:C	missense	0	2	0	3.029e-06					3.93078	0.376929	0.188696	81.8833	24.3	likely_pathogenic	0.9203
MTMR7	ENSG00000003987	8	17305872	A	G	c.1237T>C	p.Phe413Leu	8:17305872:A:G	missense	1	4	2.982e-05	6.057e-06	4.91386	0.154462	0.549174	43.9679	6.55164	0.0461881	1.03226	41.5827	27	likely_pathogenic	0.9203		0.0001051	0	4.409e-05
MTMR7	ENSG00000003987	8	17305875	G	T	c.1234C>A	p.Gln412Lys	8:17305875:G:T	missense	0	21	0	3.18e-05					0.457042	0.584162	0.0276833	7.5456	28.2	likely_benign	0.1879		6.572e-06	0	1.47e-05
MTMR7	ENSG00000003987	8	17305877	T	C	c.1232A>G	p.Glu411Gly	8:17305877:T:C	missense	0	1	0	1.514e-06					6.55132	0.249715	0.266858	160.833	26.2	likely_benign	0.2732
MTMR7	ENSG00000003987	8	17305877	T	G	c.1232A>C	p.Glu411Ala	8:17305877:T:G	missense	1	2	2.982e-05	3.029e-06	9.82778	0.062065	0.891068	108.393	11.793	0.0168904	1.55764	89.286	24	likely_benign	0.2335
MTMR7	ENSG00000003987	8	17305880	A	C	c.1229T>G	p.Met410Arg	8:17305880:A:C	missense	1	0	2.982e-05	0					58.9654	0.0125396	2.40187	1447.59	22.8	ambiguous	0.5241
MTMR7	ENSG00000003987	8	17305885	C	G	c.1224G>C	p.Gln408His	8:17305885:C:G	missense	0	1	0	1.514e-06					6.55132	0.249715	0.266858	160.833	21.2	likely_benign	0.2838
MTMR7	ENSG00000003987	8	17305888	C	T	c.1221G>A	p.Trp407Ter	8:17305888:C:T	stop_gained	0	1	0	1.514e-06					6.55132	0.249715	0.266858	160.833	41
MTMR7	ENSG00000003987	8	17305890	A	G	c.1219T>C	p.Trp407Arg	8:17305890:A:G	missense	0	1	0	1.514e-06					6.55132	0.249715	0.266858	160.833	27.4	likely_pathogenic	0.948
MTMR7	ENSG00000003987	8	17305898	T	C	c.1211A>G	p.Glu404Gly	8:17305898:T:C	missense	0	1	0	1.514e-06					6.55132	0.249715	0.266858	160.833	31	likely_pathogenic	0.9504
MTMR7	ENSG00000003987	8	17305899	C	T	c.1210G>A	p.Glu404Lys	8:17305899:C:T	missense	0	1	0	1.542e-06					6.55132	0.249715	0.266858	160.833	29.4	likely_pathogenic	0.9841		6.567e-06	0	0
MTMR7	ENSG00000003987	8	17305901	A	G	c.1208T>C	p.Ile403Thr	8:17305901:A:G	missense	1	0	3.039e-05	0					58.9654	0.0125396	2.40187	1447.59	24.2	likely_benign	0.1656
MTMR7	ENSG00000003987	8	17305905	A	G	c.1204T>C	p.Phe402Leu	8:17305905:A:G	missense	0	2	0	3.085e-06					3.93078	0.376929	0.188696	81.8833	24.6	likely_pathogenic	0.9257
MTMR7	ENSG00000003987	8	17305909	G	C	c.1200C>G	p.Asp400Glu	8:17305909:G:C	missense	0	1	0	1.542e-06					6.55132	0.249715	0.266858	160.833	21.8	likely_pathogenic	0.6398
MTMR7	ENSG00000003987	8	17305913	A	G	c.1196T>C	p.Ile399Thr	8:17305913:A:G	missense	0	3	0	4.627e-06					2.80769	0.494712	0.145015	54.3608	23.5	likely_benign	0.1914	Uncertain_significance	2.628e-05	0	1.47e-05
MTMR7	ENSG00000003987	8	17305943	T	C	c.1166A>G	p.Asp389Gly	8:17305943:T:C	missense	0	1	0	1.52e-06					6.55132	0.249715	0.266858	160.833	24.6	likely_benign	0.2467
MTMR7	ENSG00000003987	8	17305949	T	C	c.1160A>G	p.Asn387Ser	8:17305949:T:C	missense	0	1	0	1.52e-06					6.55132	0.249715	0.266858	160.833	20.4	likely_benign	0.1014
MTMR7	ENSG00000003987	8	17305954	A	C	c.1155T>G	p.Tyr385Ter	8:17305954:A:C	stop_gained	0	1	0	1.52e-06					6.55132	0.249715	0.266858	160.833	32
MTMR7	ENSG00000003987	8	17305956	A	T	c.1153T>A	p.Tyr385Asn	8:17305956:A:T	missense,splice_region	23	356	0.0006867	0.0005412	1.27018	0.266623	0.83293	1.93695	1.29593	0.223843	0.85344	1.96785	23.8	likely_benign	0.3306		0.0004928	0	0.000397
MTMR7	ENSG00000003987	8	17305958	C	T	c.1152-1G>A		8:17305958:C:T	splice_acceptor	0	1	0	1.52e-06					6.55132	0.249715	0.266858	160.833	34
MTMR7	ENSG00000003987	8	17309269	T	C	c.1151+8A>G		8:17309269:T:C	splice_region,intron	0	1	0	1.527e-06					6.55132	0.249715	0.266858	160.833	3.177
MTMR7	ENSG00000003987	8	17309277	C	T	c.1151G>A	p.Arg384Gln	8:17309277:C:T	missense,splice_region	0	4	0	6.028e-06					2.18375	0.600325	0.117562	40.564	36	likely_pathogenic	0.9957		3.287e-05	0	0
MTMR7	ENSG00000003987	8	17309278	G	A	c.1150C>T	p.Arg384Ter	8:17309278:G:A	stop_gained,splice_region	1	1	2.962e-05	1.507e-06	19.6556	0.0352053	1.22932	314.274	19.6551	0.00990134	2.04433	188.972	44				6.576e-06	0	1.47e-05
MTMR7	ENSG00000003987	8	17309279	G	C	c.1149C>G	p.His383Gln	8:17309279:G:C	missense,splice_region	0	4	0	6.028e-06					2.18375	0.600325	0.117562	40.564	19.26	likely_benign	0.3389		6.574e-06	0	1.47e-05
MTMR7	ENSG00000003987	8	17309285	A	C	c.1143T>G	p.Phe381Leu	8:17309285:A:C	missense	0	1	0	1.507e-06					6.55132	0.249715	0.266858	160.833	25.6	likely_pathogenic	0.994
MTMR7	ENSG00000003987	8	17309290	T	A	c.1138A>T	p.Lys380Ter	8:17309290:T:A	stop_gained	1	0	2.962e-05	0					58.9654	0.0125396	2.40187	1447.59	47
MTMR7	ENSG00000003987	8	17309292	T	C	c.1136A>G	p.His379Arg	8:17309292:T:C	missense	0	2	0	3.014e-06					3.93078	0.376929	0.188696	81.8833	28.5	likely_pathogenic	0.9946
MTMR7	ENSG00000003987	8	17309297	A	C	c.1131T>G	p.Phe377Leu	8:17309297:A:C	missense	0	1	0	1.507e-06					6.55132	0.249715	0.266858	160.833	23	likely_pathogenic	0.9369
MTMR7	ENSG00000003987	8	17309298	A	C	c.1130T>G	p.Phe377Cys	8:17309298:A:C	missense	0	2	0	3.017e-06					3.93078	0.376929	0.188696	81.8833	28.5	ambiguous	0.446
MTMR7	ENSG00000003987	8	17309307	C	T	c.1121G>A	p.Trp374Ter	8:17309307:C:T	stop_gained	0	1	0	1.509e-06					6.55132	0.249715	0.266858	160.833	53
MTMR7	ENSG00000003987	8	17309310	T	G	c.1118A>C	p.Asp373Ala	8:17309310:T:G	missense	0	1	0	1.509e-06					6.55132	0.249715	0.266858	160.833	31	likely_pathogenic	0.9596
MTMR7	ENSG00000003987	8	17309312	C	A	c.1116G>T	p.Lys372Asn	8:17309312:C:A	missense	0	5	0	7.543e-06					1.7867	0.694388	0.0987878	32.3147	24.4	likely_pathogenic	0.9617
MTMR7	ENSG00000003987	8	17309325	A	G	c.1103T>C	p.Val368Ala	8:17309325:A:G	missense,splice_region	0	4	0	6.044e-06					2.18375	0.600325	0.117562	40.564	26.4	likely_benign	0.1642
MTMR7	ENSG00000003987	8	17311509	A	T	c.1101+2T>A		8:17311509:A:T	splice_donor	0	1	0	1.519e-06					6.55132	0.249715	0.266858	160.833	32
MTMR7	ENSG00000003987	8	17311524	A	T	c.1088T>A	p.Leu363Gln	8:17311524:A:T	missense	1	0	2.984e-05	0					58.9654	0.0125396	2.40187	1447.59	28.8	ambiguous	0.402
MTMR7	ENSG00000003987	8	17311530	C	T	c.1082G>A	p.Arg361Gln	8:17311530:C:T	missense	4	51	0.0001194	7.75e-05	1.54166	0.404535	0.557127	4.26601	1.71748	0.271275	0.655251	4.5017	34	likely_pathogenic	0.8095	Uncertain_significance	1.973e-05	0	4.41e-05
MTMR7	ENSG00000003987	8	17311531	G	A	c.1081C>T	p.Arg361Trp	8:17311531:G:A	missense	0	1	0	1.52e-06					6.55132	0.249715	0.266858	160.833	29.2	likely_pathogenic	0.9724
MTMR7	ENSG00000003987	8	17311531	G	C	c.1081C>G	p.Arg361Gly	8:17311531:G:C	missense	1	0	2.984e-05	0					58.9654	0.0125396	2.40187	1447.59	26	likely_pathogenic	0.988
MTMR7	ENSG00000003987	8	17311532	G	C	c.1080C>G	p.Tyr360Ter	8:17311532:G:C	stop_gained	0	3	0	4.559e-06					2.80769	0.494712	0.145015	54.3608	38
MTMR7	ENSG00000003987	8	17311532	G	T	c.1080C>A	p.Tyr360Ter	8:17311532:G:T	stop_gained	0	1	0	1.52e-06					6.55132	0.249715	0.266858	160.833	38
MTMR7	ENSG00000003987	8	17311536	T	C	c.1076A>G	p.His359Arg	8:17311536:T:C	missense	0	3	0	4.588e-06					2.80769	0.494712	0.145015	54.3608	23.7	likely_benign	0.1431
MTMR7	ENSG00000003987	8	17311554	C	T	c.1058G>A	p.Ser353Asn	8:17311554:C:T	missense	0	8	0	1.223e-05					1.15609	0.920606	0.0667223	20.0315	25.6	ambiguous	0.4259
MTMR7	ENSG00000003987	8	17311557	G	C	c.1055C>G	p.Ala352Gly	8:17311557:G:C	missense	0	1	0	1.525e-06					6.55132	0.249715	0.266858	160.833	24.5	likely_benign	0.2465
MTMR7	ENSG00000003987	8	17311561	C	G	c.1051G>C	p.Val351Leu	8:17311561:C:G	missense	0	1	0	1.525e-06					6.55132	0.249715	0.266858	160.833	17.86	likely_benign	0.1672
MTMR7	ENSG00000003987	8	17311563	G	A	c.1049C>T	p.Ser350Leu	8:17311563:G:A	missense	1	2	3.001e-05	3.05e-06	9.82778	0.062065	0.891068	108.393	11.793	0.0168904	1.55764	89.286	33	likely_pathogenic	0.8375		6.577e-06	0	1.47e-05
MTMR7	ENSG00000003987	8	17311572	T	G	c.1040A>C	p.Gln347Pro	8:17311572:T:G	missense	1	1	3.001e-05	1.525e-06	19.6556	0.0352053	1.22932	314.274	19.6551	0.00990134	2.04433	188.972	28.7	likely_pathogenic	0.9855
MTMR7	ENSG00000003987	8	17311573	G	A	c.1039C>T	p.Gln347Ter	8:17311573:G:A	stop_gained	0	1	0	1.525e-06					6.55132	0.249715	0.266858	160.833	43
MTMR7	ENSG00000003987	8	17311576	C	T	c.1036G>A	p.Ala346Thr	8:17311576:C:T	missense	6	76	0.0001801	0.0001159	1.55187	0.300135	0.675816	3.56353	1.67015	0.209403	0.749762	3.7204	27	likely_benign	0.2461	Likely_benign	0.0003021	0	0.0002058
MTMR7	ENSG00000003987	8	17311578	G	A	c.1034C>T	p.Thr345Ile	8:17311578:G:A	missense	0	2	0	2.998e-06					3.93078	0.376929	0.188696	81.8833	28.6	likely_pathogenic	0.9992
MTMR7	ENSG00000003987	8	17311586	C	T	c.1026G>A	p.Trp342Ter	8:17311586:C:T	stop_gained	0	1	0	1.499e-06					6.55132	0.249715	0.266858	160.833	41
MTMR7	ENSG00000003987	8	17311590	C	G	c.1022G>C	p.Gly341Ala	8:17311590:C:G	missense	0	1	0	1.499e-06					6.55132	0.249715	0.266858	160.833	27.7	likely_pathogenic	0.9977
MTMR7	ENSG00000003987	8	17311600	A	G	c.1012T>C	p.Cys338Arg	8:17311600:A:G	missense	0	9	0	1.349e-05					1.03439	0.981407	0.0601994	17.7738	29.4	likely_pathogenic	0.9996
MTMR7	ENSG00000003987	8	17311605	A	G	c.1007T>C	p.Val336Ala	8:17311605:A:G	missense	0	3	0	4.497e-06					2.80769	0.494712	0.145015	54.3608	28.2	likely_pathogenic	0.9602		6.572e-06	0	1.47e-05
MTMR7	ENSG00000003987	8	17311606	C	T	c.1006G>A	p.Val336Ile	8:17311606:C:T	missense	0	4	0	5.996e-06					2.18375	0.600325	0.117562	40.564	26.3	likely_benign	0.1282
MTMR7	ENSG00000003987	8	17311609	G	C	c.1003C>G	p.Leu335Val	8:17311609:G:C	missense	1	5	2.983e-05	7.593e-06	3.93108	0.211442	0.459226	33.6509	5.36042	0.0683434	0.881225	32.607	26.1	likely_benign	0.1988
MTMR7	ENSG00000003987	8	17311614	C	G	c.998G>C	p.Ser333Thr	8:17311614:C:G	missense	1	4	2.983e-05	6.074e-06	4.91386	0.154462	0.549174	43.9679	6.55164	0.0461881	1.03226	41.5827	25.2	likely_benign	0.2166
MTMR7	ENSG00000003987	8	17311621	C	T	c.991G>A	p.Gly331Arg	8:17311621:C:T	missense	0	1	0	1.519e-06					6.55132	0.249715	0.266858	160.833	25.8	likely_benign	0.1715
MTMR7	ENSG00000003987	8	17311627	C	G	c.985G>C	p.Glu329Gln	8:17311627:C:G	missense	8	97	0.0002386	0.0001473	1.62128	0.189065	0.788266	3.3346	1.71373	0.132107	0.85005	3.45494	24	likely_benign	0.0793		3.943e-05	0	7.348e-05
MTMR7	ENSG00000003987	8	17311630	A	T	c.982T>A	p.Ser328Thr	8:17311630:A:T	missense	0	6	0	9.143e-06					1.51182	0.778233	0.0851603	26.8388	15.09	likely_benign	0.0779		6.571e-06	0	1.47e-05
MTMR7	ENSG00000003987	8	17311640	G	C	c.976-4C>G		8:17311640:G:C	splice_region,splice_polypyrimidine_tract,intron	0	1	0	1.524e-06					6.55132	0.249715	0.266858	160.833	0.682
MTMR7	ENSG00000003987	8	17311642	A	G	c.976-6T>C		8:17311642:A:G	splice_region,splice_polypyrimidine_tract,intron	0	2	0	3.048e-06					3.93078	0.376929	0.188696	81.8833	14.77
MTMR7	ENSG00000003987	8	17313284	T	C	c.975+8A>G		8:17313284:T:C	splice_region,intron	0	3	0	4.548e-06					2.80769	0.494712	0.145015	54.3608	2.081				9.198e-05	0	0.0001911
MTMR7	ENSG00000003987	8	17313285	T	C	c.975+7A>G		8:17313285:T:C	splice_region,intron	0	2	0	3.032e-06					3.93078	0.376929	0.188696	81.8833	5.057
MTMR7	ENSG00000003987	8	17313292	C	T	c.975G>A	p.Lys325%3D	8:17313292:C:T	splice_region,synonymous	0	1	0	1.516e-06					6.55132	0.249715	0.266858	160.833	21.8
MTMR7	ENSG00000003987	8	17313303	A	G	c.964T>C	p.Phe322Leu	8:17313303:A:G	missense	0	2	0	3.031e-06					3.93078	0.376929	0.188696	81.8833	27.1	likely_pathogenic	0.9234
MTMR7	ENSG00000003987	8	17313317	A	G	c.950T>C	p.Met317Thr	8:17313317:A:G	missense	0	1	0	1.516e-06					6.55132	0.249715	0.266858	160.833	23.4	likely_benign	0.1146		1.972e-05	0	1.47e-05
MTMR7	ENSG00000003987	8	17313318	T	C	c.949A>G	p.Met317Val	8:17313318:T:C	missense	0	2	0	3.03e-06					3.93078	0.376929	0.188696	81.8833	15.53	likely_benign	0.0631
MTMR7	ENSG00000003987	8	17313319	T	C	c.948A>G	p.Ile316Met	8:17313319:T:C	missense	0	4	0	6.061e-06					2.18375	0.600325	0.117562	40.564	21.4	ambiguous	0.3448		1.314e-05	0	2.939e-05
MTMR7	ENSG00000003987	8	17313329	A	C	c.938T>G	p.Ile313Ser	8:17313329:A:C	missense	0	1	0	1.515e-06					6.55132	0.249715	0.266858	160.833	28.7	likely_pathogenic	0.7394
MTMR7	ENSG00000003987	8	17313330	T	C	c.937A>G	p.Ile313Val	8:17313330:T:C	missense	0	1	0	1.515e-06					6.55132	0.249715	0.266858	160.833	23.3	likely_benign	0.1027
MTMR7	ENSG00000003987	8	17313344	C	G	c.923G>C	p.Gly308Ala	8:17313344:C:G	missense	0	1	0	1.515e-06					6.55132	0.249715	0.266858	160.833	26.9	likely_benign	0.3183		6.568e-06	0	0
MTMR7	ENSG00000003987	8	17313344	C	T	c.923G>A	p.Gly308Asp	8:17313344:C:T	missense	1	6	2.978e-05	9.091e-06	3.27589	0.271969	0.394353	27.2128	4.53572	0.0950929	0.768364	26.7748	24	likely_pathogenic	0.8991
MTMR7	ENSG00000003987	8	17313354	C	T	c.913G>A	p.Glu305Lys	8:17313354:C:T	missense	2	18	5.996e-05	2.741e-05	2.18398	0.294656	0.506703	9.41331	2.65611	0.147167	0.70897	9.95097	30	likely_pathogenic	0.8045
MTMR7	ENSG00000003987	8	17313356	A	T	c.911T>A	p.Leu304Gln	8:17313356:A:T	missense	0	1	0	1.523e-06					6.55132	0.249715	0.266858	160.833	29.3	likely_pathogenic	0.9335
MTMR7	ENSG00000003987	8	17313360	C	G	c.907G>C	p.Gly303Arg	8:17313360:C:G	missense	1	37	2.998e-05	5.633e-05	0.531177	0.532456	0.0728736	3.87176	0.78612	0.772586	0.153701	4.02068	29.3	likely_pathogenic	0.9375		5.916e-05	0	7.349e-05
MTMR7	ENSG00000003987	8	17313365	A	G	c.902T>C	p.Leu301Pro	8:17313365:A:G	missense	0	5	0	7.613e-06					1.7867	0.694388	0.0987878	32.3147	31	likely_pathogenic	0.9852
MTMR7	ENSG00000003987	8	17313374	C	T	c.893G>A	p.Ser298Asn	8:17313374:C:T	missense	0	1	0	1.511e-06					6.55132	0.249715	0.266858	160.833	22.3	likely_benign	0.1425
MTMR7	ENSG00000003987	8	17313378	T	A	c.889A>T	p.Met297Leu	8:17313378:T:A	missense	2	36	5.938e-05	5.44e-05	1.09193	0.90365	0.262884	4.5355	1.34618	0.649341	0.373744	4.84876	23.1	likely_benign	0.3262		3.285e-05	0	4.41e-05
MTMR7	ENSG00000003987	8	17313380	G	C	c.887C>G	p.Ser296Cys	8:17313380:G:C	missense	0	1	0	1.511e-06					6.55132	0.249715	0.266858	160.833	24.3	likely_benign	0.1698		6.571e-06	0	0
MTMR7	ENSG00000003987	8	17313383	G	A	c.884C>T	p.Pro295Leu	8:17313383:G:A	missense	0	2	0	3.022e-06					3.93078	0.376929	0.188696	81.8833	24.1	likely_benign	0.2578
MTMR7	ENSG00000003987	8	17313384	G	A	c.883C>T	p.Pro295Ser	8:17313384:G:A	missense	0	1	0	1.511e-06					6.55132	0.249715	0.266858	160.833	25.6	ambiguous	0.4137		3.94e-05	0	1.47e-05
MTMR7	ENSG00000003987	8	17313386	G	C	c.881C>G	p.Ser294Cys	8:17313386:G:C	missense	0	1	0	1.511e-06					6.55132	0.249715	0.266858	160.833	27.5	likely_benign	0.081
MTMR7	ENSG00000003987	8	17313398	C	T	c.869G>A	p.Cys290Tyr	8:17313398:C:T	missense	0	1	0	1.501e-06					6.55132	0.249715	0.266858	160.833	28.4	likely_pathogenic	0.7262
MTMR7	ENSG00000003987	8	17321685	C	T	c.866-8284G>A		8:17321685:C:T	intron	0	1	0	1.497e-06					6.55132	0.249715	0.266858	160.833	20.8
MTMR7	ENSG00000003987	8	17330787	C	G	c.865+363G>C		8:17330787:C:G	intron	0	1	0	1.516e-06					6.55132	0.249715	0.266858	160.833	20.4
MTMR7	ENSG00000003987	8	17331149	C	T	c.865+1G>A		8:17331149:C:T	splice_donor	0	1	0	1.496e-06					6.55132	0.249715	0.266858	160.833	36
MTMR7	ENSG00000003987	8	17331150	C	G	c.865G>C	p.Val289Leu	8:17331150:C:G	missense,splice_region	0	2	0	2.992e-06					3.93078	0.376929	0.188696	81.8833	36	likely_pathogenic	0.5816
MTMR7	ENSG00000003987	8	17331157	C	T	c.858G>A	p.Met286Ile	8:17331157:C:T	missense	0	1	0	1.496e-06					6.55132	0.249715	0.266858	160.833	22.4	ambiguous	0.3865
MTMR7	ENSG00000003987	8	17331164	T	C	c.851A>G	p.Gln284Arg	8:17331164:T:C	missense	1	7	2.954e-05	1.052e-05	2.8079	0.334179	0.345436	22.8242	3.93095	0.125919	0.680952	22.6923	27.8	ambiguous	0.4148
MTMR7	ENSG00000003987	8	17331170	C	G	c.845G>C	p.Ser282Thr	8:17331170:C:G	missense	0	1	0	1.502e-06					6.55132	0.249715	0.266858	160.833	28.9	likely_pathogenic	0.8974
MTMR7	ENSG00000003987	8	17331173	T	C	c.842A>G	p.Asn281Ser	8:17331173:T:C	missense	0	1	0	1.502e-06					6.55132	0.249715	0.266858	160.833	14.83	likely_benign	0.0475
MTMR7	ENSG00000003987	8	17331176	C	T	c.839G>A	p.Arg280Lys	8:17331176:C:T	missense	0	5	0	7.511e-06					1.7867	0.694388	0.0987878	32.3147	30	likely_pathogenic	0.9221
MTMR7	ENSG00000003987	8	17331182	A	G	c.833T>C	p.Val278Ala	8:17331182:A:G	missense	0	1	0	1.502e-06					6.55132	0.249715	0.266858	160.833	28.5	likely_pathogenic	0.9209
MTMR7	ENSG00000003987	8	17331186	G	C	c.829C>G	p.His277Asp	8:17331186:G:C	missense	0	3	0	4.481e-06					2.80769	0.494712	0.145015	54.3608	33	likely_pathogenic	0.9997
MTMR7	ENSG00000003987	8	17331195	C	G	c.820G>C	p.Glu274Gln	8:17331195:C:G	missense	0	1	0	1.494e-06					6.55132	0.249715	0.266858	160.833	28.9	likely_pathogenic	0.7609
MTMR7	ENSG00000003987	8	17331201	C	T	c.814G>A	p.Gly272Arg	8:17331201:C:T	missense	0	1	0	1.494e-06					6.55132	0.249715	0.266858	160.833	33	likely_pathogenic	0.9609
MTMR7	ENSG00000003987	8	17331210	G	C	c.805C>G	p.Gln269Glu	8:17331210:G:C	missense	0	1	0	1.545e-06					6.55132	0.249715	0.266858	160.833	25.3	likely_benign	0.1785
MTMR7	ENSG00000003987	8	17331215	T	C	c.800A>G	p.Lys267Arg	8:17331215:T:C	missense	0	1	0	1.545e-06					6.55132	0.249715	0.266858	160.833	21.5	likely_benign	0.0817
MTMR7	ENSG00000003987	8	17331227	T	A	c.788A>T	p.Tyr263Phe	8:17331227:T:A	missense	0	7	0	1.075e-05					1.31024	0.853231	0.0748257	22.943	28.6	likely_pathogenic	0.8113		6.57e-06	0	1.47e-05
MTMR7	ENSG00000003987	8	17331236	T	C	c.779A>G	p.Glu260Gly	8:17331236:T:C	missense	0	3	0	4.607e-06					2.80769	0.494712	0.145015	54.3608	32	likely_pathogenic	0.6596
MTMR7	ENSG00000003987	8	17331248	C	G	c.767G>C	p.Gly256Ala	8:17331248:C:G	missense	0	7	0	1.048e-05					1.31024	0.853231	0.0748257	22.943	29.6	likely_pathogenic	0.9963
MTMR7	ENSG00000003987	8	17331263	C	A	c.752G>T	p.Arg251Leu	8:17331263:C:A	missense	2	4	5.904e-05	5.991e-06	9.8283	0.0083227	1.8	53.6641	10.92	0.00244158	2.32671	51.2514	35	likely_pathogenic	0.9525
MTMR7	ENSG00000003987	8	17331263	C	T	c.752G>A	p.Arg251His	8:17331263:C:T	missense	0	5	0	7.488e-06					1.7867	0.694388	0.0987878	32.3147	34	likely_pathogenic	0.8836		1.315e-05	0	0
MTMR7	ENSG00000003987	8	17331267	T	C	c.748A>G	p.Asn250Asp	8:17331267:T:C	missense	0	5	0	7.489e-06					1.7867	0.694388	0.0987878	32.3147	31	likely_pathogenic	0.9982
MTMR7	ENSG00000003987	8	17331271	C	G	c.744G>C	p.Met248Ile	8:17331271:C:G	missense	0	1	0	1.508e-06					6.55132	0.249715	0.266858	160.833	22.7	ambiguous	0.5213
MTMR7	ENSG00000003987	8	17331272	A	G	c.743T>C	p.Met248Thr	8:17331272:A:G	missense	0	2	0	3.016e-06					3.93078	0.376929	0.188696	81.8833	27.3	likely_pathogenic	0.9636
MTMR7	ENSG00000003987	8	17331273	T	C	c.742A>G	p.Met248Val	8:17331273:T:C	missense	0	4	0	6.033e-06					2.18375	0.600325	0.117562	40.564	24.3	likely_benign	0.1296		1.314e-05	0	0
MTMR7	ENSG00000003987	8	17331276	C	A	c.739G>T	p.Ala247Ser	8:17331276:C:A	missense	0	1	0	1.508e-06					6.55132	0.249715	0.266858	160.833	29.6	likely_pathogenic	0.8598
MTMR7	ENSG00000003987	8	17331278	T	A	c.737A>T	p.Asn246Ile	8:17331278:T:A	missense	0	1	0	1.508e-06					6.55132	0.249715	0.266858	160.833	31	likely_pathogenic	0.9792
MTMR7	ENSG00000003987	8	17331282	G	C	c.733C>G	p.Leu245Val	8:17331282:G:C	missense,splice_region	0	1	0	1.508e-06					6.55132	0.249715	0.266858	160.833	27.2	likely_pathogenic	0.5815
MTMR7	ENSG00000003987	8	17331290	G	A	c.733-8C>T		8:17331290:G:A	splice_region,splice_polypyrimidine_tract,intron	0	1	0	1.508e-06					6.55132	0.249715	0.266858	160.833	9.16
MTMR7	ENSG00000003987	8	17331291	G	C	c.733-9C>G		8:17331291:G:C	splice_polypyrimidine_tract,intron	3	25	8.912e-05	3.77e-05	2.35878	0.160213	0.712103	7.81326	2.69788	0.0816968	0.882594	8.24677	21.6				2.628e-05	0	5.879e-05
MTMR7	ENSG00000003987	8	17331295	G	C	c.733-13C>G		8:17331295:G:C	splice_polypyrimidine_tract,intron	0	1	0	1.536e-06					6.55132	0.249715	0.266858	160.833	20.4
MTMR7	ENSG00000003987	8	17331443	G	C	c.733-161C>G		8:17331443:G:C	intron	0	2	0	3.054e-06					3.93078	0.376929	0.188696	81.8833	23.1
MTMR7	ENSG00000003987	8	17340553	T	C	c.732+810A>G		8:17340553:T:C	intron	0	1	0	1.503e-06					6.55132	0.249715	0.266858	160.833	22.4
MTMR7	ENSG00000003987	8	17341161	T	C	c.732+202A>G		8:17341161:T:C	intron	1	1	2.962e-05	1.504e-06	19.6556	0.0352053	1.22932	314.274	19.6551	0.00990134	2.04433	188.972	21.2				0.0003677	0	0
MTMR7	ENSG00000003987	8	17341370	C	T	c.725G>A	p.Arg242Gln	8:17341370:C:T	missense	1	9	3.048e-05	1.39e-05	2.18391	0.458687	0.276661	17.2393	3.10336	0.197425	0.554533	17.3675	33	likely_pathogenic	0.9981
MTMR7	ENSG00000003987	8	17341371	G	A	c.724C>T	p.Arg242Trp	8:17341371:G:A	missense	0	5	0	7.722e-06					1.7867	0.694388	0.0987878	32.3147	29.4	likely_pathogenic	0.9982		6.571e-06	0	1.47e-05
MTMR7	ENSG00000003987	8	17341380	C	T	c.715G>A	p.Val239Ile	8:17341380:C:T	missense	0	11	0	1.643e-05					0.854494	0.913324	0.0503497	14.5018	26.2	likely_benign	0.1564		7.227e-05	0	5.879e-05
MTMR7	ENSG00000003987	8	17341383	C	T	c.712G>A	p.Val238Ile	8:17341383:C:T	missense	0	3	0	4.482e-06					2.80769	0.494712	0.145015	54.3608	23.4	likely_benign	0.1764
MTMR7	ENSG00000003987	8	17341386	A	G	c.709T>C	p.Tyr237His	8:17341386:A:G	missense	0	4	0	5.976e-06					2.18375	0.600325	0.117562	40.564	27.2	likely_pathogenic	0.7102		2.628e-05	0	2.939e-05
MTMR7	ENSG00000003987	8	17341389	C	T	c.706G>A	p.Val236Ile	8:17341389:C:T	missense	1	0	2.935e-05	0					58.9654	0.0125396	2.40187	1447.59	15.02	likely_benign	0.064		1.969e-05	0	1.47e-05
MTMR7	ENSG00000003987	8	17341395	C	A	c.700G>T	p.Asp234Tyr	8:17341395:C:A	missense	0	3	0	4.482e-06					2.80769	0.494712	0.145015	54.3608	25	likely_benign	0.2363
MTMR7	ENSG00000003987	8	17341395	C	T	c.700G>A	p.Asp234Asn	8:17341395:C:T	missense	0	5	0	7.469e-06					1.7867	0.694388	0.0987878	32.3147	21.3	likely_benign	0.0883
MTMR7	ENSG00000003987	8	17341403	G	C	c.692C>G	p.Pro231Arg	8:17341403:G:C	missense	0	1	0	1.499e-06					6.55132	0.249715	0.266858	160.833	27.5	likely_benign	0.1729
MTMR7	ENSG00000003987	8	17341406	T	A	c.689A>T	p.Asn230Ile	8:17341406:T:A	missense	0	1	0	1.499e-06					6.55132	0.249715	0.266858	160.833	27.3	ambiguous	0.4922
MTMR7	ENSG00000003987	8	17341406	T	C	c.689A>G	p.Asn230Ser	8:17341406:T:C	missense	9	142	0.0002654	0.0002129	1.24584	0.522622	0.635029	2.44416	1.3104	0.419927	0.679358	2.52761	24	likely_benign	0.1425	Uncertain_significance	0.0002494	0	0.0001911
MTMR7	ENSG00000003987	8	17341410	C	A	c.685G>T	p.Ala229Ser	8:17341410:C:A	missense	0	1	0	1.499e-06					6.55132	0.249715	0.266858	160.833	21.1	likely_benign	0.1135		6.569e-06	0	1.47e-05
MTMR7	ENSG00000003987	8	17341410	C	G	c.685G>C	p.Ala229Pro	8:17341410:C:G	missense	0	1	0	1.499e-06					6.55132	0.249715	0.266858	160.833	31	likely_pathogenic	0.9722
MTMR7	ENSG00000003987	8	17341410	C	T	c.685G>A	p.Ala229Thr	8:17341410:C:T	missense	0	1	0	1.499e-06					6.55132	0.249715	0.266858	160.833	25.1	likely_benign	0.1509
MTMR7	ENSG00000003987	8	17341419	T	C	c.676A>G	p.Ile226Val	8:17341419:T:C	missense	0	7	0	1.049e-05					1.31024	0.853231	0.0748257	22.943	20.2	likely_benign	0.0854
MTMR7	ENSG00000003987	8	17341421	G	A	c.674C>T	p.Ala225Val	8:17341421:G:A	missense	0	1	0	1.499e-06					6.55132	0.249715	0.266858	160.833	26.1	likely_benign	0.3062		1.314e-05	0	0
MTMR7	ENSG00000003987	8	17341434	G	T	c.661C>A	p.Gln221Lys	8:17341434:G:T	missense	0	3	0	4.516e-06					2.80769	0.494712	0.145015	54.3608	24.4	likely_benign	0.1972		6.57e-06	0	0
MTMR7	ENSG00000003987	8	17341437	C	T	c.658G>A	p.Glu220Lys	8:17341437:C:T	missense	0	1	0	1.505e-06					6.55132	0.249715	0.266858	160.833	25.4	likely_pathogenic	0.9789
MTMR7	ENSG00000003987	8	17341438	G	C	c.657C>G	p.Asp219Glu	8:17341438:G:C	missense	0	3	0	4.516e-06					2.80769	0.494712	0.145015	54.3608	0.125	likely_pathogenic	0.9981
MTMR7	ENSG00000003987	8	17341439	T	A	c.656A>T	p.Asp219Val	8:17341439:T:A	missense	1	0	2.961e-05	0					58.9654	0.0125396	2.40187	1447.59	28.7	likely_pathogenic	0.9997
MTMR7	ENSG00000003987	8	17341443	C	T	c.652G>A	p.Glu218Lys	8:17341443:C:T	missense	0	1	0	1.505e-06					6.55132	0.249715	0.266858	160.833	24.9	likely_pathogenic	0.9669
MTMR7	ENSG00000003987	8	17341449	A	C	c.646T>G	p.Cys216Gly	8:17341449:A:C	missense	0	2	0	3.011e-06					3.93078	0.376929	0.188696	81.8833	28.5	likely_pathogenic	0.9309
MTMR7	ENSG00000003987	8	17341451	C	G	c.644G>C	p.Arg215Pro	8:17341451:C:G	missense	0	1	0	1.505e-06					6.55132	0.249715	0.266858	160.833	32	likely_pathogenic	0.9959
MTMR7	ENSG00000003987	8	17341452	G	A	c.643C>T	p.Arg215Trp	8:17341452:G:A	missense	0	5	0	7.526e-06					1.7867	0.694388	0.0987878	32.3147	34	likely_pathogenic	0.9789		6.571e-06	0	0
MTMR7	ENSG00000003987	8	17341454	G	A	c.641C>T	p.Ala214Val	8:17341454:G:A	missense	1	1	2.961e-05	1.505e-06	19.6556	0.0352053	1.22932	314.274	19.6551	0.00990134	2.04433	188.972	25.8	likely_pathogenic	0.7354
MTMR7	ENSG00000003987	8	17341455	C	T	c.640G>A	p.Ala214Thr	8:17341455:C:T	missense	0	1	0	1.505e-06					6.55132	0.249715	0.266858	160.833	25	ambiguous	0.3848
MTMR7	ENSG00000003987	8	17341458	T	G	c.637A>C	p.Ser213Arg	8:17341458:T:G	missense	0	1	0	1.51e-06					6.55132	0.249715	0.266858	160.833	27.7	likely_pathogenic	0.9852
MTMR7	ENSG00000003987	8	17341464	C	T	c.631G>A	p.Gly211Ser	8:17341464:C:T	missense	0	3	0	4.53e-06					2.80769	0.494712	0.145015	54.3608	33	likely_pathogenic	0.9564		6.571e-06	0	1.47e-05
MTMR7	ENSG00000003987	8	17341469	A	G	c.626T>C	p.Leu209Pro	8:17341469:A:G	missense	1	0	2.968e-05	0					58.9654	0.0125396	2.40187	1447.59	32	likely_pathogenic	0.9984
MTMR7	ENSG00000003987	8	17341470	G	C	c.625C>G	p.Leu209Val	8:17341470:G:C	missense	0	1	0	1.51e-06					6.55132	0.249715	0.266858	160.833	24.8	likely_pathogenic	0.7256
MTMR7	ENSG00000003987	8	17341476	G	A	c.619C>T	p.Gln207Ter	8:17341476:G:A	stop_gained	0	1	0	1.51e-06					6.55132	0.249715	0.266858	160.833	51
MTMR7	ENSG00000003987	8	17341479	T	A	c.616A>T	p.Ser206Cys	8:17341479:T:A	missense	1	4	2.968e-05	6.041e-06	4.91386	0.154462	0.549174	43.9679	6.55164	0.0461881	1.03226	41.5827	29.6	likely_pathogenic	0.8941		4.599e-05	0	0.0001029
MTMR7	ENSG00000003987	8	17341479	T	G	c.616A>C	p.Ser206Arg	8:17341479:T:G	missense	0	1	0	1.51e-06					6.55132	0.249715	0.266858	160.833	32	likely_pathogenic	0.9995
MTMR7	ENSG00000003987	8	17341484	C	T	c.611G>A	p.Arg204Gln	8:17341484:C:T	missense	1	12	2.999e-05	1.83e-05	1.63792	0.635462	0.212957	12.5977	2.35853	0.320735	0.433587	12.8294	34	likely_pathogenic	0.9701		6.572e-06	0	1.47e-05
MTMR7	ENSG00000003987	8	17341485	G	A	c.610C>T	p.Arg204Trp	8:17341485:G:A	missense	0	5	0	7.623e-06					1.7867	0.694388	0.0987878	32.3147	27.4	likely_pathogenic	0.9747		1.314e-05	0	1.47e-05
MTMR7	ENSG00000003987	8	17341491	T	C	c.604A>G	p.Ile202Val	8:17341491:T:C	missense	0	1	0	1.525e-06					6.55132	0.249715	0.266858	160.833	21.3	likely_benign	0.0978		6.572e-06	0	1.47e-05
MTMR7	ENSG00000003987	8	17341787	T	A	c.598-290A>T		8:17341787:T:A	intron	0	1	0	1.485e-06					6.55132	0.249715	0.266858	160.833	38
MTMR7	ENSG00000003987	8	17342187	C	A	c.598-690G>T		8:17342187:C:A	intron	0	2	0	3.029e-06					3.93078	0.376929	0.188696	81.8833	21.3
MTMR7	ENSG00000003987	8	17346129	T	G	c.597+2824A>C		8:17346129:T:G	intron	0	1	0	1.497e-06					6.55132	0.249715	0.266858	160.833	20.6
MTMR7	ENSG00000003987	8	17346314	C	A	c.597+2639G>T		8:17346314:C:A	intron	0	2	0	3.045e-06					3.93078	0.376929	0.188696	81.8833	24.8
MTMR7	ENSG00000003987	8	17348945	A	C	c.597+8T>G		8:17348945:A:C	splice_region,intron	0	2	0	3.055e-06					3.93078	0.376929	0.188696	81.8833	10.45
MTMR7	ENSG00000003987	8	17348951	A	G	c.597+2T>C		8:17348951:A:G	splice_donor	0	3	0	4.582e-06					2.80769	0.494712	0.145015	54.3608	28.8
MTMR7	ENSG00000003987	8	17348951	A	T	c.597+2T>A		8:17348951:A:T	splice_donor	0	1	0	1.527e-06					6.55132	0.249715	0.266858	160.833	32
MTMR7	ENSG00000003987	8	17348952	C	T	c.597+1G>A		8:17348952:C:T	splice_donor	0	1	0	1.527e-06					6.55132	0.249715	0.266858	160.833	33
MTMR7	ENSG00000003987	8	17348955	G	A	c.595C>T	p.His199Tyr	8:17348955:G:A	missense,splice_region	10	186	0.0003009	0.0002841	1.05673	0.865065	0.559196	1.99693	1.10656	0.749614	0.594167	2.06083	23.6	likely_benign	0.0957	Uncertain_significance	0.0001451	0	0.000265
MTMR7	ENSG00000003987	8	17348955	G	C	c.595C>G	p.His199Asp	8:17348955:G:C	missense,splice_region	0	2	0	3.055e-06					3.93078	0.376929	0.188696	81.8833	21.7	likely_benign	0.126
MTMR7	ENSG00000003987	8	17348955	G	T	c.595C>A	p.His199Asn	8:17348955:G:T	missense,splice_region	0	1	0	1.527e-06					6.55132	0.249715	0.266858	160.833	18.44	likely_benign	0.0675
MTMR7	ENSG00000003987	8	17348957	T	C	c.593A>G	p.Asn198Ser	8:17348957:T:C	missense	0	1	0	1.527e-06					6.55132	0.249715	0.266858	160.833	21.3	likely_benign	0.0855
MTMR7	ENSG00000003987	8	17348969	T	C	c.581A>G	p.Tyr194Cys	8:17348969:T:C	missense	0	11	0	1.692e-05					0.854494	0.913324	0.0503497	14.5018	25.5	likely_benign	0.1258		2.639e-05	0	2.943e-05
MTMR7	ENSG00000003987	8	17348971	G	C	c.579C>G	p.Tyr193Ter	8:17348971:G:C	stop_gained	0	4	0	6.151e-06					2.18375	0.600325	0.117562	40.564	40
MTMR7	ENSG00000003987	8	17348979	G	A	c.571C>T	p.Leu191Phe	8:17348979:G:A	missense	0	2	0	3.076e-06					3.93078	0.376929	0.188696	81.8833	29.1	likely_pathogenic	0.8445	Uncertain_significance	1.979e-05	0	1.472e-05
MTMR7	ENSG00000003987	8	17348981	A	C	c.569T>G	p.Val190Gly	8:17348981:A:C	missense	0	1	0	1.538e-06					6.55132	0.249715	0.266858	160.833	24.3	ambiguous	0.399
MTMR7	ENSG00000003987	8	17348982	C	G	c.568G>C	p.Val190Leu	8:17348982:C:G	missense	0	1	0	1.538e-06					6.55132	0.249715	0.266858	160.833	23.3	ambiguous	0.562
MTMR7	ENSG00000003987	8	17348982	C	T	c.568G>A	p.Val190Ile	8:17348982:C:T	missense	2	7	6.05e-05	1.076e-05	5.61612	0.0313855	1.16657	27.0371	6.55196	0.0100581	1.56565	27.4188	23.3	likely_benign	0.1577	Uncertain_significance	2.638e-05	0	2.942e-05
MTMR7	ENSG00000003987	8	17348984	G	A	c.566C>T	p.Pro189Leu	8:17348984:G:A	missense	1	35	3.025e-05	5.382e-05	0.561533	0.569359	0.0769233	4.09914	0.830413	0.823594	0.162075	4.25474	32	likely_pathogenic	0.9748		6.596e-06	0	1.471e-05
MTMR7	ENSG00000003987	8	17348985	G	C	c.565C>G	p.Pro189Ala	8:17348985:G:C	missense	0	5	0	7.689e-06					1.7867	0.694388	0.0987878	32.3147	28.4	likely_pathogenic	0.9369
MTMR7	ENSG00000003987	8	17348990	C	T	c.560G>A	p.Arg187Gln	8:17348990:C:T	missense	0	1	0	1.538e-06					6.55132	0.249715	0.266858	160.833	33	likely_pathogenic	0.9834
MTMR7	ENSG00000003987	8	17348991	G	A	c.559C>T	p.Arg187Ter	8:17348991:G:A	stop_gained	0	2	0	3.1e-06					3.93078	0.376929	0.188696	81.8833	45				1.98e-05	0	4.415e-05
MTMR7	ENSG00000003987	8	17348993	C	T	c.557G>A	p.Arg186Gln	8:17348993:C:T	missense	0	1	0	1.55e-06					6.55132	0.249715	0.266858	160.833	25.8	likely_benign	0.1258		6.606e-06	0	0
MTMR7	ENSG00000003987	8	17348994	G	A	c.556C>T	p.Arg186Trp	8:17348994:G:A	missense	2	31	6.108e-05	4.805e-05	1.26807	0.744795	0.303454	5.29897	1.55988	0.498658	0.430268	5.65514	33	ambiguous	0.4604		5.283e-05	0	1.472e-05
MTMR7	ENSG00000003987	8	17348996	C	G	c.554G>C	p.Arg185Thr	8:17348996:C:G	missense	0	1	0	1.55e-06					6.55132	0.249715	0.266858	160.833	27.7	likely_pathogenic	0.987
MTMR7	ENSG00000003987	8	17349002	C	T	c.548G>A	p.Arg183Gln	8:17349002:C:T	missense	0	4	0	6.2e-06					2.18375	0.600325	0.117562	40.564	33	likely_pathogenic	0.9968		0	0	0
MTMR7	ENSG00000003987	8	17349008	T	C	c.542A>G	p.Lys181Arg	8:17349008:T:C	missense	0	3	0	4.65e-06					2.80769	0.494712	0.145015	54.3608	22.2	likely_benign	0.0797		6.605e-06	0	1.472e-05
MTMR7	ENSG00000003987	8	17360037	T	C	c.468+1080A>G		8:17360037:T:C	intron	0	1	0	1.518e-06					6.55132	0.249715	0.266858	160.833	21.4				0.002797	0	2.941e-05
MTMR7	ENSG00000003987	8	17361062	G	C	c.468+55C>G		8:17361062:G:C	intron	0	1	0	1.517e-06					6.55132	0.249715	0.266858	160.833	22.5
MTMR7	ENSG00000003987	8	17361109	G	A	c.468+8C>T		8:17361109:G:A	splice_region,intron	0	3	0	4.548e-06					2.80769	0.494712	0.145015	54.3608	0.14				0.0001971	0	0
MTMR7	ENSG00000003987	8	17361112	C	T	c.468+5G>A		8:17361112:C:T	splice_donor_5th_base,intron	0	3	0	4.548e-06					2.80769	0.494712	0.145015	54.3608	21.3
MTMR7	ENSG00000003987	8	17361118	C	A	c.467G>T	p.Arg156Ile	8:17361118:C:A	missense,splice_region	0	1	0	1.516e-06					6.55132	0.249715	0.266858	160.833	25.5	ambiguous	0.3547
MTMR7	ENSG00000003987	8	17361121	T	C	c.464A>G	p.Tyr155Cys	8:17361121:T:C	missense	1	0	2.985e-05	0					58.9654	0.0125396	2.40187	1447.59	28.5	ambiguous	0.4295
MTMR7	ENSG00000003987	8	17361123	G	T	c.462C>A	p.Asp154Glu	8:17361123:G:T	missense	0	2	0	3.032e-06					3.93078	0.376929	0.188696	81.8833	14.43	likely_benign	0.1309
MTMR7	ENSG00000003987	8	17361124	T	C	c.461A>G	p.Asp154Gly	8:17361124:T:C	missense	0	1	0	1.516e-06					6.55132	0.249715	0.266858	160.833	23	likely_benign	0.1506
MTMR7	ENSG00000003987	8	17361125	C	G	c.460G>C	p.Asp154His	8:17361125:C:G	missense	0	5	0	7.58e-06					1.7867	0.694388	0.0987878	32.3147	22.8	likely_benign	0.2814
MTMR7	ENSG00000003987	8	17361127	C	G	c.458G>C	p.Arg153Thr	8:17361127:C:G	missense	1	0	2.985e-05	0					58.9654	0.0125396	2.40187	1447.59	24.1	likely_benign	0.2211		1.971e-05	0	0
MTMR7	ENSG00000003987	8	17361137	C	A	c.448G>T	p.Asp150Tyr	8:17361137:C:A	missense	0	2	0	3.004e-06					3.93078	0.376929	0.188696	81.8833	24.1	likely_benign	0.2031
MTMR7	ENSG00000003987	8	17361139	C	T	c.446G>A	p.Ser149Asn	8:17361139:C:T	missense	1	0	2.955e-05	0					58.9654	0.0125396	2.40187	1447.59	24.4	likely_pathogenic	0.5925
MTMR7	ENSG00000003987	8	17361151	T	A	c.434A>T	p.Tyr145Phe	8:17361151:T:A	missense	0	9	0	1.352e-05					1.03439	0.981407	0.0601994	17.7738	13.7	likely_benign	0.0724
MTMR7	ENSG00000003987	8	17361158	T	C	c.427A>G	p.Asn143Asp	8:17361158:T:C	missense	0	4	0	5.995e-06					2.18375	0.600325	0.117562	40.564	16.72	likely_benign	0.1447		6.571e-06	0	0
MTMR7	ENSG00000003987	8	17361160	G	C	c.425C>G	p.Pro142Arg	8:17361160:G:C	missense	0	1	0	1.499e-06					6.55132	0.249715	0.266858	160.833	25.6	ambiguous	0.4378
MTMR7	ENSG00000003987	8	17361163	A	G	c.422T>C	p.Leu141Pro	8:17361163:A:G	missense	0	3	0	4.496e-06					2.80769	0.494712	0.145015	54.3608	27.8	likely_pathogenic	0.8971
MTMR7	ENSG00000003987	8	17361168	C	G	c.417G>C	p.Met139Ile	8:17361168:C:G	missense	2	25	5.892e-05	3.747e-05	1.57243	0.537956	0.37241	6.63928	1.92694	0.322333	0.525654	7.0638	24.2	likely_pathogenic	0.8062		6.57e-06	0	1.47e-05
MTMR7	ENSG00000003987	8	17361172	C	T	c.413G>A	p.Arg138Gln	8:17361172:C:T	missense	1	7	2.946e-05	1.049e-05	2.8079	0.334179	0.345436	22.8242	3.93095	0.125919	0.680952	22.6923	29.8	ambiguous	0.3501		1.97e-05	0	1.47e-05
MTMR7	ENSG00000003987	8	17361173	G	A	c.412C>T	p.Arg138Trp	8:17361173:G:A	missense	0	9	0	1.349e-05					1.03439	0.981407	0.0601994	17.7738	27.2	likely_pathogenic	0.6613		9.853e-05	0	4.411e-05
MTMR7	ENSG00000003987	8	17361175	G	A	c.410C>T	p.Thr137Met	8:17361175:G:A	missense	7	119	0.0002062	0.0001783	1.15621	0.709047	0.539404	2.47835	1.23358	0.577156	0.589758	2.58026	18.59	likely_benign	0.0742		0.0001183	0	0.0002058
MTMR7	ENSG00000003987	8	17361182	C	T	c.403G>A	p.Glu135Lys	8:17361182:C:T	missense	0	1	0	1.501e-06					6.55132	0.249715	0.266858	160.833	27.3	likely_pathogenic	0.9185
MTMR7	ENSG00000003987	8	17361187	C	G	c.398G>C	p.Ser133Thr	8:17361187:C:G	missense	0	1	0	1.501e-06					6.55132	0.249715	0.266858	160.833	14.93	likely_benign	0.0609
MTMR7	ENSG00000003987	8	17361191	G	C	c.394C>G	p.Leu132Val	8:17361191:G:C	missense	1	2	2.954e-05	3.002e-06	9.82778	0.062065	0.891068	108.393	11.793	0.0168904	1.55764	89.286	21.6	likely_benign	0.0839
MTMR7	ENSG00000003987	8	17361192	A	T	c.393T>A	p.Asp131Glu	8:17361192:A:T	missense	0	4	0	6.005e-06					2.18375	0.600325	0.117562	40.564	16.08	likely_benign	0.2148		3.283e-05	0	7.349e-05
MTMR7	ENSG00000003987	8	17361194	C	T	c.391G>A	p.Asp131Asn	8:17361194:C:T	missense	3	153	8.863e-05	0.0002297	0.385277	0.101858	0.12288	1.20799	0.448013	0.137502	0.155271	1.29268	12.86	likely_benign	0.0769		9.856e-05	0	0.0001323
MTMR7	ENSG00000003987	8	17361206	A	G	c.379T>C	p.Trp127Arg	8:17361206:A:G	missense	1	0	2.984e-05	0					58.9654	0.0125396	2.40187	1447.59	26.2	likely_pathogenic	0.9869
MTMR7	ENSG00000003987	8	17361208	C	T	c.377G>A	p.Gly126Asp	8:17361208:C:T	missense	0	1	0	1.516e-06					6.55132	0.249715	0.266858	160.833	23	likely_pathogenic	0.5706		6.571e-06	0	1.47e-05
MTMR7	ENSG00000003987	8	17361211	T	C	c.374A>G	p.Gln125Arg	8:17361211:T:C	missense	0	1	0	1.516e-06					6.55132	0.249715	0.266858	160.833	18.03	likely_benign	0.0643
MTMR7	ENSG00000003987	8	17361221	C	T	c.364G>A	p.Glu122Lys	8:17361221:C:T	missense	0	1	0	1.516e-06					6.55132	0.249715	0.266858	160.833	24.4	likely_benign	0.1089
MTMR7	ENSG00000003987	8	17361235	A	G	c.350T>C	p.Met117Thr	8:17361235:A:G	missense	0	2	0	3.053e-06					3.93078	0.376929	0.188696	81.8833	20.6	likely_benign	0.1106	Uncertain_significance
MTMR7	ENSG00000003987	8	17361235	A	T	c.350T>A	p.Met117Lys	8:17361235:A:T	missense	0	1	0	1.526e-06					6.55132	0.249715	0.266858	160.833	16.12	likely_benign	0.0327
MTMR7	ENSG00000003987	8	17361240	G	T	c.345C>A	p.Asn115Lys	8:17361240:G:T	missense	0	2	0	3.053e-06					3.93078	0.376929	0.188696	81.8833	15.84	ambiguous	0.3883
MTMR7	ENSG00000003987	8	17361245	A	C	c.340T>G	p.Phe114Val	8:17361245:A:C	missense	0	5	0	7.632e-06					1.7867	0.694388	0.0987878	32.3147	26.5	likely_pathogenic	0.794
MTMR7	ENSG00000003987	8	17361248	A	G	c.337T>C	p.Ser113Pro	8:17361248:A:G	missense	0	2	0	3.053e-06					3.93078	0.376929	0.188696	81.8833	24.1	likely_pathogenic	0.8769
MTMR7	ENSG00000003987	8	17361254	A	T	c.331T>A	p.Cys111Ser	8:17361254:A:T	missense	0	8	0	1.221e-05					1.15609	0.920606	0.0667223	20.0315	24.8	likely_pathogenic	0.6995
MTMR7	ENSG00000003987	8	17361257	A	G	c.328T>C	p.Tyr110His	8:17361257:A:G	missense	0	1	0	1.526e-06					6.55132	0.249715	0.266858	160.833	27.6	likely_pathogenic	0.7255
MTMR7	ENSG00000003987	8	17361266	C	T	c.319G>A	p.Glu107Lys	8:17361266:C:T	missense	0	1	0	1.526e-06					6.55132	0.249715	0.266858	160.833	22.5	likely_benign	0.2586
MTMR7	ENSG00000003987	8	17361280	A	C	c.311-6T>G		8:17361280:A:C	splice_region,splice_polypyrimidine_tract,intron	0	1	0	1.544e-06					6.55132	0.249715	0.266858	160.833	14.77
MTMR7	ENSG00000003987	8	17361280	A	G	c.311-6T>C		8:17361280:A:G	splice_region,splice_polypyrimidine_tract,intron	1	17	3.035e-05	2.625e-05	1.15616	0.887861	0.15385	8.68836	1.68464	0.539869	0.317898	8.92747	13.35				6.569e-06	0	1.47e-05
MTMR7	ENSG00000003987	8	17361281	G	A	c.311-7C>T		8:17361281:G:A	splice_region,splice_polypyrimidine_tract,intron	0	1	0	1.544e-06					6.55132	0.249715	0.266858	160.833	7.071
MTMR7	ENSG00000003987	8	17364700	G	C	c.311-3426C>G		8:17364700:G:C	intron	0	1	0	1.528e-06					6.55132	0.249715	0.266858	160.833	24.1
MTMR7	ENSG00000003987	8	17364786	T	C	c.311-3512A>G		8:17364786:T:C	intron	0	3	0	4.464e-06					2.80769	0.494712	0.145015	54.3608	23				6.568e-06	0	0
MTMR7	ENSG00000003987	8	17369211	G	A	c.310+1826C>T		8:17369211:G:A	intron	0	1	0	1.521e-06					6.55132	0.249715	0.266858	160.833	23.4
MTMR7	ENSG00000003987	8	17369247	G	A	c.310+1790C>T		8:17369247:G:A	intron	0	2	0	3.045e-06					3.93078	0.376929	0.188696	81.8833	21.8
MTMR7	ENSG00000003987	8	17369247	G	C	c.310+1790C>G		8:17369247:G:C	intron	0	10	0	1.523e-05					0.935878	0.963484	0.0548365	15.9723	21.7
MTMR7	ENSG00000003987	8	17369251	A	G	c.310+1786T>C		8:17369251:A:G	intron	0	1	0	1.523e-06					6.55132	0.249715	0.266858	160.833	20.5
MTMR7	ENSG00000003987	8	17371058	G	T	c.289C>A	p.Leu97Met	8:17371058:G:T	missense	0	1	0	1.528e-06					6.55132	0.249715	0.266858	160.833	24.8	likely_benign	0.2234
MTMR7	ENSG00000003987	8	17371062	G	C	c.285C>G	p.Ile95Met	8:17371062:G:C	missense	1	1	3.004e-05	1.528e-06	19.6556	0.0352053	1.22932	314.274	19.6551	0.00990134	2.04433	188.972	16.86	likely_benign	0.1175		5.25e-05	0	2.939e-05
MTMR7	ENSG00000003987	8	17371067	A	G	c.280T>C	p.Tyr94His	8:17371067:A:G	missense	0	1	0	1.528e-06					6.55132	0.249715	0.266858	160.833	19.22	likely_benign	0.2027
MTMR7	ENSG00000003987	8	17371070	C	G	c.277G>C	p.Val93Leu	8:17371070:C:G	missense	0	2	0	3.056e-06					3.93078	0.376929	0.188696	81.8833	22.3	ambiguous	0.4783
MTMR7	ENSG00000003987	8	17371070	C	T	c.277G>A	p.Val93Met	8:17371070:C:T	missense	0	2	0	3.056e-06					3.93078	0.376929	0.188696	81.8833	23.6	ambiguous	0.5015		6.571e-06	0	1.47e-05
MTMR7	ENSG00000003987	8	17371073	C	T	c.274G>A	p.Asp92Asn	8:17371073:C:T	missense	7	77	0.0002103	0.0001176	1.7871	0.141448	0.824226	3.8748	1.90234	0.0927011	0.898892	4.02596	23.6	ambiguous	0.4844	Uncertain_significance	7.886e-05	0	0.0001617
MTMR7	ENSG00000003987	8	17371077	G	T	c.270C>A	p.Cys90Ter	8:17371077:G:T	stop_gained	0	2	0	3.056e-06					3.93078	0.376929	0.188696	81.8833	36				6.571e-06	0	1.47e-05
MTMR7	ENSG00000003987	8	17371084	C	G	c.263G>C	p.Arg88Thr	8:17371084:C:G	missense	1	4	2.977e-05	6.072e-06	4.91386	0.154462	0.549174	43.9679	6.55164	0.0461881	1.03226	41.5827	23.2	likely_pathogenic	0.7161		6.569e-06	0	0
MTMR7	ENSG00000003987	8	17371087	T	C	c.260A>G	p.Glu87Gly	8:17371087:T:C	missense	0	2	0	3.036e-06					3.93078	0.376929	0.188696	81.8833	27.1	likely_pathogenic	0.8352		1.314e-05	0	1.47e-05
MTMR7	ENSG00000003987	8	17371090	T	A	c.257A>T	p.Gln86Leu	8:17371090:T:A	missense	0	1	0	1.518e-06					6.55132	0.249715	0.266858	160.833	23	likely_benign	0.1434
MTMR7	ENSG00000003987	8	17371094	G	A	c.253C>T	p.Pro85Ser	8:17371094:G:A	missense	0	5	0	7.59e-06					1.7867	0.694388	0.0987878	32.3147	22.8	likely_benign	0.1268
MTMR7	ENSG00000003987	8	17371094	G	T	c.253C>A	p.Pro85Thr	8:17371094:G:T	missense	0	1	0	1.518e-06					6.55132	0.249715	0.266858	160.833	24.1	likely_benign	0.1338
MTMR7	ENSG00000003987	8	17371097	T	A	c.250A>T	p.Ile84Leu	8:17371097:T:A	missense	1	40	2.977e-05	6.072e-05	0.491334	0.482748	0.0675398	3.57433	0.727883	0.702482	0.142646	3.71417	17.36	likely_benign	0.1787		0.0001051	0	0.000147
MTMR7	ENSG00000003987	8	17371097	T	C	c.250A>G	p.Ile84Val	8:17371097:T:C	missense	0	1	0	1.518e-06					6.55132	0.249715	0.266858	160.833	15.81	likely_benign	0.1117		6.568e-06	0	0
MTMR7	ENSG00000003987	8	17371097	T	G	c.250A>C	p.Ile84Leu	8:17371097:T:G	missense	0	1	0	1.518e-06					6.55132	0.249715	0.266858	160.833	17.19	likely_benign	0.1787
MTMR7	ENSG00000003987	8	17371100	T	C	c.247A>G	p.Ile83Val	8:17371100:T:C	missense	0	1	0	1.518e-06					6.55132	0.249715	0.266858	160.833	1.67	likely_benign	0.0667
MTMR7	ENSG00000003987	8	17371100	T	G	c.247A>C	p.Ile83Leu	8:17371100:T:G	missense	2	2	5.955e-05	3.036e-06	19.6567	0.00289826	2.76865	139.558	19.6562	0.000869034	3.40501	113.47	7.529	likely_benign	0.1013
MTMR7	ENSG00000003987	8	17371103	G	C	c.244C>G	p.Leu82Val	8:17371103:G:C	missense	0	1	0	1.506e-06					6.55132	0.249715	0.266858	160.833	23.1	likely_benign	0.1645
MTMR7	ENSG00000003987	8	17371106	G	A	c.241C>T	p.Gln81Ter	8:17371106:G:A	stop_gained	0	1	0	1.506e-06					6.55132	0.249715	0.266858	160.833	44
MTMR7	ENSG00000003987	8	17371114	T	G	c.233A>C	p.Gln78Pro	8:17371114:T:G	missense	0	1	0	1.506e-06					6.55132	0.249715	0.266858	160.833	24.1	likely_pathogenic	0.9408
MTMR7	ENSG00000003987	8	17371115	G	A	c.232C>T	p.Gln78Ter	8:17371115:G:A	stop_gained	0	3	0	4.518e-06					2.80769	0.494712	0.145015	54.3608	44
MTMR7	ENSG00000003987	8	17371115	G	C	c.232C>G	p.Gln78Glu	8:17371115:G:C	missense	0	4	0	6.024e-06					2.18375	0.600325	0.117562	40.564	23.9	likely_benign	0.1747		6.569e-06	0	0
MTMR7	ENSG00000003987	8	17371117	A	C	c.230T>G	p.Phe77Cys	8:17371117:A:C	missense	0	1	0	1.506e-06					6.55132	0.249715	0.266858	160.833	28.4	likely_pathogenic	0.7573		6.57e-06	0	1.47e-05
MTMR7	ENSG00000003987	8	17371125	G	C	c.222C>G	p.Cys74Trp	8:17371125:G:C	missense	0	1	0	1.549e-06					6.55132	0.249715	0.266858	160.833	24.7	likely_pathogenic	0.9931
MTMR7	ENSG00000003987	8	17371130	G	C	c.217C>G	p.Arg73Gly	8:17371130:G:C	missense	0	2	0	3.099e-06					3.93078	0.376929	0.188696	81.8833	26	likely_pathogenic	0.5883
MTMR7	ENSG00000003987	8	17371131	A	C	c.216T>G	p.Ile72Met	8:17371131:A:C	missense	1	22	3.044e-05	3.409e-05	0.893382	0.912204	0.12041	6.62843	1.31026	0.74864	0.250909	6.84222	20.4	likely_benign	0.2084
MTMR7	ENSG00000003987	8	17371139	G	C	c.208C>G	p.Leu70Val	8:17371139:G:C	missense	0	2	0	3.016e-06					3.93078	0.376929	0.188696	81.8833	23.8	likely_benign	0.1723		6.568e-06	0	1.47e-05
MTMR7	ENSG00000003987	8	17371143	G	C	c.204C>G	p.Cys68Trp	8:17371143:G:C	missense	1	3	2.961e-05	4.524e-06	6.55184	0.103552	0.681459	62.9922	8.42356	0.0289925	1.24384	57.046	21.2	likely_pathogenic	0.6785
MTMR7	ENSG00000003987	8	17371144	C	A	c.203G>T	p.Cys68Phe	8:17371144:C:A	missense	0	1	0	1.508e-06					6.55132	0.249715	0.266858	160.833	23.7	likely_benign	0.304
MTMR7	ENSG00000003987	8	17371145	A	T	c.202T>A	p.Cys68Ser	8:17371145:A:T	missense	0	2	0	3.016e-06					3.93078	0.376929	0.188696	81.8833	19.99	likely_benign	0.2311
MTMR7	ENSG00000003987	8	17371151	T	C	c.196A>G	p.Thr66Ala	8:17371151:T:C	missense	0	1	0	1.508e-06					6.55132	0.249715	0.266858	160.833	16.65	likely_benign	0.0561
MTMR7	ENSG00000003987	8	17371153	G	A	c.194C>T	p.Ala65Val	8:17371153:G:A	missense	0	2	0	3.016e-06					3.93078	0.376929	0.188696	81.8833	22.2	likely_benign	0.1424
MTMR7	ENSG00000003987	8	17371154	C	A	c.193G>T	p.Ala65Ser	8:17371154:C:A	missense	2	13	5.922e-05	1.96e-05	3.02401	0.145169	0.682344	13.4018	3.63991	0.0606166	0.943984	14.0352	16.98	likely_benign	0.1141		1.314e-05	0	2.94e-05
MTMR7	ENSG00000003987	8	17371154	C	T	c.193G>A	p.Ala65Thr	8:17371154:C:T	missense	0	2	0	3.016e-06					3.93078	0.376929	0.188696	81.8833	17.08	likely_benign	0.0932		6.571e-06	0	1.47e-05
MTMR7	ENSG00000003987	8	17371157	T	G	c.190A>C	p.Thr64Pro	8:17371157:T:G	missense	0	1	0	1.508e-06					6.55132	0.249715	0.266858	160.833	21.8	ambiguous	0.4339
MTMR7	ENSG00000003987	8	17371159	G	A	c.188C>T	p.Thr63Ile	8:17371159:G:A	missense	0	4	0	6.108e-06					2.18375	0.600325	0.117562	40.564	20.4	likely_benign	0.2309
MTMR7	ENSG00000003987	8	17371174	A	G	c.173T>C	p.Ile58Thr	8:17371174:A:G	missense	0	1	0	1.527e-06					6.55132	0.249715	0.266858	160.833	24.4	likely_benign	0.2498
MTMR7	ENSG00000003987	8	17371175	T	G	c.172A>C	p.Ile58Leu	8:17371175:T:G	missense	0	9	0	1.374e-05					1.03439	0.981407	0.0601994	17.7738	21.7	likely_benign	0.1524		6.569e-06	0	1.47e-05
MTMR7	ENSG00000003987	8	17371184	T	A	c.163A>T	p.Ile55Phe	8:17371184:T:A	missense	0	1	0	1.535e-06					6.55132	0.249715	0.266858	160.833	27.2	likely_pathogenic	0.7206
MTMR7	ENSG00000003987	8	17371185	C	G	c.162G>C	p.Gln54His	8:17371185:C:G	missense	0	2	0	3.07e-06					3.93078	0.376929	0.188696	81.8833	21.2	ambiguous	0.4132		0.0001182	0	1.47e-05
MTMR7	ENSG00000003987	8	17371190	T	C	c.157A>G	p.Ser53Gly	8:17371190:T:C	missense	1	5	3.02e-05	7.675e-06	3.93108	0.211442	0.459226	33.6509	5.36042	0.0683434	0.881225	32.607	22.2	likely_benign	0.1529
MTMR7	ENSG00000003987	8	17371193	G	A	c.154C>T	p.His52Tyr	8:17371193:G:A	missense	0	1	0	1.535e-06					6.55132	0.249715	0.266858	160.833	24.6	ambiguous	0.3673
MTMR7	ENSG00000003987	8	17371205	A	G	c.148-6T>C		8:17371205:A:G	splice_region,splice_polypyrimidine_tract,intron	0	14	0	2.149e-05					0.677696	0.786794	0.0404236	11.3615	13.05
MTMR7	ENSG00000003987	8	17371210	A	C	c.148-11T>G		8:17371210:A:C	splice_polypyrimidine_tract,intron	1	2	2.963e-05	3.013e-06	9.82778	0.062065	0.891068	108.393	11.793	0.0168904	1.55764	89.286	22.9
MTMR7	ENSG00000003987	8	17371577	G	C	c.148-378C>G		8:17371577:G:C	intron	0	1	0	1.527e-06					6.55132	0.249715	0.266858	160.833	20.1				6.573e-06	0	0
MTMR7	ENSG00000003987	8	17371592	G	A	c.148-393C>T		8:17371592:G:A	intron	2	29	5.951e-05	4.39e-05	1.35553	0.677367	0.323416	5.68139	1.66564	0.43863	0.457971	6.05796	20.6
MTMR7	ENSG00000003987	8	17371669	T	C	c.148-470A>G		8:17371669:T:C	intron	0	1	0	1.523e-06					6.55132	0.249715	0.266858	160.833	20.7
MTMR7	ENSG00000003987	8	17373113	C	T	c.147+5G>A		8:17373113:C:T	splice_donor_5th_base,intron	0	4	0	5.977e-06					2.18375	0.600325	0.117562	40.564	23.9
MTMR7	ENSG00000003987	8	17373120	A	G	c.145T>C	p.Trp49Arg	8:17373120:A:G	missense,splice_region	0	19	0	2.909e-05					0.503921	0.632292	0.0304232	8.34678	28.9	likely_pathogenic	0.9971	Uncertain_significance	3.943e-05	0.001441	1.47e-05
MTMR7	ENSG00000003987	8	17373131	C	G	c.134G>C	p.Arg45Thr	8:17373131:C:G	missense	0	2	0	3.062e-06					3.93078	0.376929	0.188696	81.8833	23.2	ambiguous	0.4167
MTMR7	ENSG00000003987	8	17373135	G	C	c.130C>G	p.Pro44Ala	8:17373135:G:C	missense	33617	659229	2.975e-05	7.736e-05	0.997599				0.997642				0.081	likely_benign	0.0476		0.9914	0.9997	0.9998
MTMR7	ENSG00000003987	8	17373135	G	T	c.130C>A	p.Pro44Thr	8:17373135:G:T	missense	0	1	0	1.517e-06					6.55132	0.249715	0.266858	160.833	0.02	likely_benign	0.0478
MTMR7	ENSG00000003987	8	17373141	G	A	c.124C>T	p.Pro42Ser	8:17373141:G:A	missense	1	11	2.974e-05	1.668e-05	1.78682	0.578407	0.230669	13.8412	2.56363	0.278186	0.467597	14.0553	12.04	likely_benign	0.0628		1.972e-05	0	4.411e-05
MTMR7	ENSG00000003987	8	17373150	C	G	c.115G>C	p.Glu39Gln	8:17373150:C:G	missense	0	10	0	1.517e-05					0.935878	0.963484	0.0548365	15.9723	25.4	likely_benign	0.2734		6.571e-06	0	1.47e-05
MTMR7	ENSG00000003987	8	17373152	A	T	c.113T>A	p.Val38Glu	8:17373152:A:T	missense	4	48	0.000119	7.28e-05	1.63803	0.343049	0.590587	4.54316	1.82373	0.222767	0.694126	4.79164	25.4	likely_pathogenic	0.8798		1.314e-05	0	2.94e-05
MTMR7	ENSG00000003987	8	17373153	C	T	c.112G>A	p.Val38Met	8:17373153:C:T	missense	0	5	0	7.583e-06					1.7867	0.694388	0.0987878	32.3147	24.9	ambiguous	0.4696		3.944e-05	0	5.88e-05
MTMR7	ENSG00000003987	8	17373162	C	A	c.103G>T	p.Val35Phe	8:17373162:C:A	missense	0	1	0	1.518e-06					6.55132	0.249715	0.266858	160.833	19.57	ambiguous	0.3721
MTMR7	ENSG00000003987	8	17373173	G	A	c.92C>T	p.Thr31Met	8:17373173:G:A	missense	1	14	2.983e-05	2.125e-05	1.40392	0.743097	0.184597	10.6773	2.03321	0.408055	0.378504	10.9218	33	likely_pathogenic	0.8394		5.258e-05	0	7.35e-05
MTMR7	ENSG00000003987	8	17373174	T	C	c.91A>G	p.Thr31Ala	8:17373174:T:C	missense	1	15	2.983e-05	2.276e-05	1.31032	0.793566	0.173069	9.92056	1.90203	0.452147	0.355891	10.1652	26.1	likely_pathogenic	0.8914		6.571e-06	0	1.47e-05
MTMR7	ENSG00000003987	8	17373179	T	C	c.86A>G	p.Tyr29Cys	8:17373179:T:C	missense	1	5	2.983e-05	7.588e-06	3.93108	0.211442	0.459226	33.6509	5.36042	0.0683434	0.881225	32.607	26.9	likely_pathogenic	0.7688
MTMR7	ENSG00000003987	8	17373181	C	G	c.84G>C	p.Leu28Phe	8:17373181:C:G	missense	0	2	0	3.035e-06					3.93078	0.376929	0.188696	81.8833	19.79	likely_pathogenic	0.5796		1.314e-05	0	1.47e-05
MTMR7	ENSG00000003987	8	17373192	G	C	c.73C>G	p.Leu25Val	8:17373192:G:C	missense	0	1	0	1.512e-06					6.55132	0.249715	0.266858	160.833	6.262	likely_benign	0.0572
MTMR7	ENSG00000003987	8	17373194	G	C	c.71C>G	p.Ala24Gly	8:17373194:G:C	missense	0	1	0	1.512e-06					6.55132	0.249715	0.266858	160.833	15.75	likely_benign	0.0947
MTMR7	ENSG00000003987	8	17373198	C	T	c.67G>A	p.Ala23Thr	8:17373198:C:T	missense	0	1	0	1.512e-06					6.55132	0.249715	0.266858	160.833	18.85	likely_benign	0.0886
MTMR7	ENSG00000003987	8	17373203	T	C	c.62A>G	p.Lys21Arg	8:17373203:T:C	missense	0	1	0	1.512e-06					6.55132	0.249715	0.266858	160.833	16.61	likely_benign	0.0494
MTMR7	ENSG00000003987	8	17373209	G	C	c.56C>G	p.Ser19Cys	8:17373209:G:C	missense	0	3	0	4.536e-06					2.80769	0.494712	0.145015	54.3608	25.1	likely_benign	0.062		6.573e-06	0	1.47e-05
MTMR7	ENSG00000003987	8	17373212	A	G	c.53T>C	p.Val18Ala	8:17373212:A:G	missense	0	1	0	1.513e-06					6.55132	0.249715	0.266858	160.833	17.29	likely_benign	0.1242
MTMR7	ENSG00000003987	8	17373215	C	T	c.50G>A	p.Arg17Gln	8:17373215:C:T	missense	1	21	2.971e-05	3.177e-05	0.935927	0.948418	0.125883	6.9585	1.3712	0.708551	0.261951	7.17769	24.1	likely_benign	0.1146		1.976e-05	0	2.944e-05
MTMR7	ENSG00000003987	8	17373219	C	A	c.46G>T	p.Asp16Tyr	8:17373219:C:A	missense	0	2	0	3.026e-06					3.93078	0.376929	0.188696	81.8833	27.7	ambiguous	0.5615
MTMR7	ENSG00000003987	8	17373223	C	G	c.42G>C	p.Leu14Phe	8:17373223:C:G	missense	0	4	0	6.051e-06					2.18375	0.600325	0.117562	40.564	26.2	likely_benign	0.1289
MTMR7	ENSG00000003987	8	17373227	C	T	c.38G>A	p.Arg13His	8:17373227:C:T	missense	0	1	0	1.513e-06					6.55132	0.249715	0.266858	160.833	28.7	likely_benign	0.1376		1.314e-05	0	0
MTMR7	ENSG00000003987	8	17373228	G	A	c.37C>T	p.Arg13Cys	8:17373228:G:A	missense	3	58	8.912e-05	8.775e-05	1.01662	0.977796	0.318503	3.2449	1.17588	0.76845	0.399861	3.45796	24.7	likely_benign	0.182		0.0001315	0	4.41e-05
MTMR7	ENSG00000003987	8	17373233	T	G	c.32A>C	p.Asn11Thr	8:17373233:T:G	missense	0	8	0	1.21e-05					1.15609	0.920606	0.0667223	20.0315	25.9	likely_benign	0.2643		6.57e-06	0	1.47e-05
MTMR7	ENSG00000003987	8	17373235	T	G	c.30A>C	p.Glu10Asp	8:17373235:T:G	missense	1	24	2.95e-05	3.603e-05	0.818929	0.844832	0.110777	6.05399	1.20329	0.825866	0.2314	6.25716	21.9	likely_benign	0.2363		0.000105	0	0.0001029
MTMR7	ENSG00000003987	8	17373240	C	G	c.25G>C	p.Val9Leu	8:17373240:C:G	missense,splice_region	0	1	0	1.501e-06					6.55132	0.249715	0.266858	160.833	31	likely_pathogenic	0.8537
MTMR7	ENSG00000003987	8	17373244	G	C	c.25-4C>G		8:17373244:G:C	splice_region,splice_polypyrimidine_tract,intron	0	1	0	1.501e-06					6.55132	0.249715	0.266858	160.833	12.85
MTMR7	ENSG00000003987	8	17373246	G	T	c.25-6C>A		8:17373246:G:T	splice_region,splice_polypyrimidine_tract,intron	0	7	0	1.051e-05					1.31024	0.853231	0.0748257	22.943	10.18			Benign	0.0004859	0	2.94e-05
MTMR7	ENSG00000003987	8	17378136	G	C	c.25-4896C>G		8:17378136:G:C	intron	0	1	0	1.544e-06					6.55132	0.249715	0.266858	160.833	22.1
MTMR7	ENSG00000003987	8	17378149	G	T	c.25-4909C>A		8:17378149:G:T	intron	0	1	0	1.544e-06					6.55132	0.249715	0.266858	160.833	21.1
MTMR7	ENSG00000003987	8	17381743	C	G	c.25-8503G>C		8:17381743:C:G	intron	0	9	0	1.38e-05					1.03439	0.981407	0.0601994	17.7738	23.2				3.287e-05	0	7.348e-05
MTMR7	ENSG00000003987	8	17381759	G	A	c.25-8519C>T		8:17381759:G:A	intron	0	4	0	6.132e-06					2.18375	0.600325	0.117562	40.564	20.8				0.0006895	0	1.47e-05
MTMR7	ENSG00000003987	8	17381760	T	C	c.25-8520A>G		8:17381760:T:C	intron	2	1	6.007e-05	1.53e-06	39.3135	0.00271969	3.56449	433.598	32.7604	0.000729285	4.32704	248.032	22.5
MTMR7	ENSG00000003987	8	17381761	T	G	c.25-8521A>C		8:17381761:T:G	intron	0	1	0	1.53e-06					6.55132	0.249715	0.266858	160.833	22.4
MTMR7	ENSG00000003987	8	17381784	A	C	c.25-8544T>G		8:17381784:A:C	intron	0	1	0	1.519e-06					6.55132	0.249715	0.266858	160.833	22.4
MTMR7	ENSG00000003987	8	17381789	G	C	c.25-8549C>G		8:17381789:G:C	intron	0	2	0	3.038e-06					3.93078	0.376929	0.188696	81.8833	21.1
MTMR7	ENSG00000003987	8	17381801	G	C	c.25-8561C>G		8:17381801:G:C	intron	0	1	0	1.519e-06					6.55132	0.249715	0.266858	160.833	20.8
MTMR7	ENSG00000003987	8	17381806	G	C	c.25-8566C>G		8:17381806:G:C	intron	0	1	0	1.517e-06					6.55132	0.249715	0.266858	160.833	21.3
MTMR7	ENSG00000003987	8	17381807	C	T	c.25-8567G>A		8:17381807:C:T	intron	1	6	2.984e-05	9.102e-06	3.27589	0.271969	0.394353	27.2128	4.53572	0.0950929	0.768364	26.7748	23.5
MTMR7	ENSG00000003987	8	17381808	T	C	c.25-8568A>G		8:17381808:T:C	intron	0	2	0	3.034e-06					3.93078	0.376929	0.188696	81.8833	22.5				2.626e-05	0	0
MTMR7	ENSG00000003987	8	17381813	T	C	c.25-8573A>G		8:17381813:T:C	intron	0	2	0	3.034e-06					3.93078	0.376929	0.188696	81.8833	21.2				1.314e-05	0	1.47e-05
MTMR7	ENSG00000003987	8	17381814	T	C	c.25-8574A>G		8:17381814:T:C	intron	0	4	0	6.068e-06					2.18375	0.600325	0.117562	40.564	20.3				6.569e-06	0	1.47e-05
MTMR7	ENSG00000003987	8	17381816	G	C	c.25-8576C>G		8:17381816:G:C	intron	0	1	0	1.517e-06					6.55132	0.249715	0.266858	160.833	23.3
MTMR7	ENSG00000003987	8	17381825	C	A	c.25-8585G>T		8:17381825:C:A	intron	0	1	0	1.517e-06					6.55132	0.249715	0.266858	160.833	22.1
MTMR7	ENSG00000003987	8	17381825	C	T	c.25-8585G>A		8:17381825:C:T	intron	0	1	0	1.517e-06					6.55132	0.249715	0.266858	160.833	22.3
MTMR7	ENSG00000003987	8	17381826	A	G	c.25-8586T>C		8:17381826:A:G	intron	0	1	0	1.492e-06					6.55132	0.249715	0.266858	160.833	22.4
MTMR7	ENSG00000003987	8	17381828	T	C	c.25-8588A>G		8:17381828:T:C	intron	0	1	0	1.492e-06					6.55132	0.249715	0.266858	160.833	22.5				1.971e-05	0	4.409e-05
MTMR7	ENSG00000003987	8	17381832	T	C	c.25-8592A>G		8:17381832:T:C	intron	1	2	2.935e-05	2.984e-06	9.82778	0.062065	0.891068	108.393	11.793	0.0168904	1.55764	89.286	20.7
MTMR7	ENSG00000003987	8	17384867	C	T	c.25-11627G>A		8:17384867:C:T	intron	0	1	0	1.523e-06					6.55132	0.249715	0.266858	160.833	20.9
MTMR7	ENSG00000003987	8	17388124	A	G	c.25-14884T>C		8:17388124:A:G	intron	0	2	0	3.027e-06					3.93078	0.376929	0.188696	81.8833	21.2
MTMR7	ENSG00000003987	8	17388173	A	G	c.25-14933T>C		8:17388173:A:G	intron	0	1	0	1.512e-06					6.55132	0.249715	0.266858	160.833	20.7
MTMR7	ENSG00000003987	8	17388174	T	C	c.25-14934A>G		8:17388174:T:C	intron	0	1	0	1.512e-06					6.55132	0.249715	0.266858	160.833	20.6
MTMR7	ENSG00000003987	8	17388186	G	T	c.25-14946C>A		8:17388186:G:T	intron	0	1	0	1.512e-06					6.55132	0.249715	0.266858	160.833	20.9
MTMR7	ENSG00000003987	8	17388190	C	T	c.25-14950G>A		8:17388190:C:T	intron	0	2	0	3.024e-06					3.93078	0.376929	0.188696	81.8833	20.7
MTMR7	ENSG00000003987	8	17388191	T	C	c.25-14951A>G		8:17388191:T:C	intron	0	3	0	4.536e-06					2.80769	0.494712	0.145015	54.3608	21.2
MTMR7	ENSG00000003987	8	17388268	A	G	c.25-15028T>C		8:17388268:A:G	intron	0	1	0	1.539e-06					6.55132	0.249715	0.266858	160.833	21.7
MTMR7	ENSG00000003987	8	17388653	G	C	c.25-15413C>G		8:17388653:G:C	intron	0	1	0	1.511e-06					6.55132	0.249715	0.266858	160.833	20.3
MTMR7	ENSG00000003987	8	17391758	A	T	c.25-18518T>A		8:17391758:A:T	intron	0	8	0	1.223e-05					1.15609	0.920606	0.0667223	20.0315	20.8				6.57e-06	0	1.47e-05
MTMR7	ENSG00000003987	8	17391760	C	G	c.25-18520G>C		8:17391760:C:G	intron	1	8	3.007e-05	1.223e-05	2.4569	0.396733	0.307264	19.6456	3.46847	0.16023	0.611306	19.6797	21				1.973e-05	0	4.41e-05
MTMR7	ENSG00000003987	8	17391764	G	T	c.25-18524C>A		8:17391764:G:T	intron	0	1	0	1.529e-06					6.55132	0.249715	0.266858	160.833	21.1
MTMR7	ENSG00000003987	8	17391766	T	A	c.25-18526A>T		8:17391766:T:A	intron	0	1	0	1.529e-06					6.55132	0.249715	0.266858	160.833	20.2
MTMR7	ENSG00000003987	8	17391776	T	C	c.25-18536A>G		8:17391776:T:C	intron	0	7	0	1.071e-05					1.31024	0.853231	0.0748257	22.943	21
MTMR7	ENSG00000003987	8	17391803	T	C	c.25-18563A>G		8:17391803:T:C	intron	0	1	0	1.529e-06					6.55132	0.249715	0.266858	160.833	20.8
MTMR7	ENSG00000003987	8	17391817	T	C	c.25-18577A>G		8:17391817:T:C	intron	0	1	0	1.525e-06					6.55132	0.249715	0.266858	160.833	21
MTMR7	ENSG00000003987	8	17391823	A	T	c.25-18583T>A		8:17391823:A:T	intron	0	1	0	1.525e-06					6.55132	0.249715	0.266858	160.833	20.7
MTMR7	ENSG00000003987	8	17391833	G	C	c.25-18593C>G		8:17391833:G:C	intron	3	65	8.999e-05	9.912e-05	0.907117	0.868892	0.285073	2.88649	1.0502	0.928873	0.358286	3.07829	22.9				0.02044	0.001153	0.0003087
MTMR7	ENSG00000003987	8	17391862	T	A	c.25-18622A>T		8:17391862:T:A	intron	1	0	2.983e-05	0					58.9654	0.0125396	2.40187	1447.59	21.8
MTMR7	ENSG00000003987	8	17391865	T	G	c.25-18625A>C		8:17391865:T:G	intron	0	10	0	1.518e-05					0.935878	0.963484	0.0548365	15.9723	21.8
MTMR7	ENSG00000003987	8	17391866	T	A	c.25-18626A>T		8:17391866:T:A	intron	0	1	0	1.518e-06					6.55132	0.249715	0.266858	160.833	20.8
MTMR7	ENSG00000003987	8	17391888	G	C	c.25-18648C>G		8:17391888:G:C	intron	0	3	0	4.628e-06					2.80769	0.494712	0.145015	54.3608	21.1
MTMR7	ENSG00000003987	8	17391913	G	T	c.25-18673C>A		8:17391913:G:T	intron	0	2	0	3.084e-06					3.93078	0.376929	0.188696	81.8833	22.9
MTMR7	ENSG00000003987	8	17391921	C	T	c.25-18681G>A		8:17391921:C:T	intron	0	17	0	2.621e-05					0.561515	0.687412	0.0337648	9.3381	20.6
MTMR7	ENSG00000003987	8	17411992	A	T	c.24+1277T>A		8:17411992:A:T	intron	1	0	2.959e-05	0					58.9654	0.0125396	2.40187	1447.59	22.1
MTMR7	ENSG00000003987	8	17412013	G	T	c.24+1256C>A		8:17412013:G:T	intron	0	2	0	3.011e-06					3.93078	0.376929	0.188696	81.8833	20.6
MTMR7	ENSG00000003987	8	17412121	T	C	c.24+1148A>G		8:17412121:T:C	intron	4	62	0.0001173	9.238e-05	1.2681	0.645256	0.461295	3.48599	1.41516	0.476866	0.543613	3.684	20.9				1.97e-05	0	1.47e-05
MTMR7	ENSG00000003987	8	17413261	T	A	c.24+8A>T		8:17413261:T:A	splice_region,intron	0	3	0	4.575e-06					2.80769	0.494712	0.145015	54.3608	4.708				6.586e-06	0	1.473e-05
MTMR7	ENSG00000003987	8	17413264	C	G	c.24+5G>C		8:17413264:C:G	splice_donor_5th_base,intron	0	6	0	9.125e-06					1.51182	0.778233	0.0851603	26.8388	22.3
MTMR7	ENSG00000003987	8	17413267	A	G	c.24+2T>C		8:17413267:A:G	splice_donor	0	1	0	1.521e-06					6.55132	0.249715	0.266858	160.833	33
MTMR7	ENSG00000003987	8	17413268	C	A	c.24+1G>T		8:17413268:C:A	splice_donor	0	1	0	1.521e-06					6.55132	0.249715	0.266858	160.833	35
MTMR7	ENSG00000003987	8	17413269	C	T	c.24G>A	p.Lys8%3D	8:17413269:C:T	splice_region,synonymous	0	1	0	1.521e-06					6.55132	0.249715	0.266858	160.833	33
MTMR7	ENSG00000003987	8	17413271	T	C	c.22A>G	p.Lys8Glu	8:17413271:T:C	missense,splice_region	0	2	0	3.042e-06					3.93078	0.376929	0.188696	81.8833	25.3	likely_pathogenic	0.8978
MTMR7	ENSG00000003987	8	17413271	T	G	c.22A>C	p.Lys8Gln	8:17413271:T:G	missense,splice_region	4	26	0.0001198	3.955e-05	3.02425	0.0393723	1.05534	8.66647	3.33799	0.0180868	1.22866	9.06856	23.1	likely_pathogenic	0.7412		6.581e-06	0	1.472e-05
MTMR7	ENSG00000003987	8	17413273	G	A	c.20C>T	p.Pro7Leu	8:17413273:G:A	missense	0	2	0	3.042e-06					3.93078	0.376929	0.188696	81.8833	25.2	likely_pathogenic	0.9682
MTMR7	ENSG00000003987	8	17413274	G	T	c.19C>A	p.Pro7Thr	8:17413274:G:T	missense	1	8	2.993e-05	1.217e-05	2.4569	0.396733	0.307264	19.6456	3.46847	0.16023	0.611306	19.6797	21.5	likely_pathogenic	0.6231		1.315e-05	0	2.941e-05
MTMR7	ENSG00000003987	8	17413276	G	A	c.17C>T	p.Thr6Met	8:17413276:G:A	missense	0	14	0	2.13e-05					0.677696	0.786794	0.0404236	11.3615	23.9	likely_benign	0.1885		3.287e-05	0	4.412e-05
MTMR7	ENSG00000003987	8	17413276	G	T	c.17C>A	p.Thr6Lys	8:17413276:G:T	missense	2	13	5.987e-05	1.977e-05	3.02401	0.145169	0.682344	13.4018	3.63991	0.0606166	0.943984	14.0352	27.4	likely_pathogenic	0.6607
MTMR7	ENSG00000003987	8	17413291	A	G	c.2T>C	p.Met1?	8:17413291:A:G	start_lost	1	0	3.042e-05	0					58.9654	0.0125396	2.40187	1447.59	23.4
MTMR7	ENSG00000003987	8	17413292	T	C	c.1A>G	p.Met1?	8:17413292:T:C	start_lost	1	11	3.042e-05	1.697e-05	1.78682	0.578407	0.230669	13.8412	2.56363	0.278186	0.467597	14.0553	22.5				6.581e-06	0	0
MTMR7	ENSG00000003987	8	17413339	C	G	c.-47G>C		8:17413339:C:G	5_prime_UTR	1	3	2.999e-05	4.567e-06	6.55184	0.103552	0.681459	62.9922	8.42356	0.0289925	1.24384	57.046	20.5
BNC2	ENSG00000173068	9	16409525	T	C	c.*9464A>G		chr9:16409525:T:C	3_prime_UTR	0	2	0	2.983e-06					3.93078	0.376929	0.188696	81.8833	20.1				6.571e-06	0	0
BNC2	ENSG00000173068	9	16412866	C	T	c.*6123G>A		chr9:16412866:C:T	3_prime_UTR	22	422	0.0006645	0.0006475	1.02468	0.911302	0.667294	1.57346	1.0467	0.833045	0.68475	1.59996	20.7				0.0004598	0	0.0007499
BNC2	ENSG00000173068	9	16412867	G	A	c.*6122C>T		chr9:16412867:G:A	3_prime_UTR	1	4	3.02e-05	6.137e-06	4.91386	0.154462	0.549174	43.9679	6.55164	0.0461881	1.03226	41.5827	21.2				9.862e-05	0	0.000103
BNC2	ENSG00000173068	9	16412868	C	G	c.*6121G>C		chr9:16412868:C:G	3_prime_UTR	0	1	0	1.534e-06					6.55132	0.249715	0.266858	160.833	20.3
BNC2	ENSG00000173068	9	16412933	G	A	c.*6056C>T		chr9:16412933:G:A	3_prime_UTR	0	4	0	6.116e-06					2.18375	0.600325	0.117562	40.564	20.2
BNC2	ENSG00000173068	9	16412936	C	T	c.*6053G>A		chr9:16412936:C:T	3_prime_UTR	0	10	0	1.537e-05					0.935878	0.963484	0.0548365	15.9723	20.4
BNC2	ENSG00000173068	9	16412948	G	A	c.*6041C>T		chr9:16412948:G:A	3_prime_UTR	0	1	0	1.537e-06					6.55132	0.249715	0.266858	160.833	20.5
BNC2	ENSG00000173068	9	16412958	G	C	c.*6031C>G		chr9:16412958:G:C	3_prime_UTR	0	15	0	2.306e-05					0.633972	0.751104	0.0379304	10.5963	20.2				6.569e-06	0	1.47e-05
BNC2	ENSG00000173068	9	16412958	G	T	c.*6031C>A		chr9:16412958:G:T	3_prime_UTR	0	4	0	6.149e-06					2.18375	0.600325	0.117562	40.564	20.1
BNC2	ENSG00000173068	9	16413027	A	C	c.*5962T>G		chr9:16413027:A:C	3_prime_UTR	0	1	0	1.523e-06					6.55132	0.249715	0.266858	160.833	23.9
BNC2	ENSG00000173068	9	16413034	G	A	c.*5955C>T		chr9:16413034:G:A	3_prime_UTR	0	1	0	1.523e-06					6.55132	0.249715	0.266858	160.833	20.4
BNC2	ENSG00000173068	9	16417245	G	A	c.*1744C>T		chr9:16417245:G:A	3_prime_UTR	0	5	0	7.624e-06					1.7867	0.694388	0.0987878	32.3147	20.1
BNC2	ENSG00000173068	9	16417989	G	T	c.*1000C>A		chr9:16417989:G:T	3_prime_UTR	0	1	0	1.502e-06					6.55132	0.249715	0.266858	160.833	20.2				6.572e-06	0	0
BNC2	ENSG00000173068	9	16417998	G	C	c.*991C>G		chr9:16417998:G:C	3_prime_UTR	1	0	2.955e-05	0					58.9654	0.0125396	2.40187	1447.59	20.1
BNC2	ENSG00000173068	9	16418996	A	G	c.3293T>C	p.Val1098Ala	chr9:16418996:A:G	missense	0	3	0	4.484e-06					2.80769	0.494712	0.145015	54.3608	22.7	likely_benign	0.089
BNC2	ENSG00000173068	9	16419004	G	T	c.3285C>A	p.Phe1095Leu	chr9:16419004:G:T	missense	0	1	0	1.495e-06					6.55132	0.249715	0.266858	160.833	18.78	likely_pathogenic	0.802
BNC2	ENSG00000173068	9	16419012	T	C	c.3277A>G	p.Ile1093Val	chr9:16419012:T:C	missense	1	4	2.94e-05	5.979e-06	4.91386	0.154462	0.549174	43.9679	6.55164	0.0461881	1.03226	41.5827	16.82	likely_benign	0.068
BNC2	ENSG00000173068	9	16419023	A	C	c.3266T>G	p.Leu1089Arg	chr9:16419023:A:C	missense	0	9	0	1.379e-05					1.03439	0.981407	0.0601994	17.7738	28	likely_pathogenic	0.9921
BNC2	ENSG00000173068	9	16419024	G	A	c.3265C>T	p.Leu1089Phe	chr9:16419024:G:A	missense	0	1	0	1.532e-06					6.55132	0.249715	0.266858	160.833	28.8	likely_pathogenic	0.9917
BNC2	ENSG00000173068	9	16419029	G	C	c.3260C>G	p.Pro1087Arg	chr9:16419029:G:C	missense	0	3	0	4.597e-06					2.80769	0.494712	0.145015	54.3608	28.9	likely_pathogenic	0.9821
BNC2	ENSG00000173068	9	16419035	T	A	c.3254A>T	p.Gln1085Leu	chr9:16419035:T:A	missense	0	1	0	1.532e-06					6.55132	0.249715	0.266858	160.833	26.7	likely_pathogenic	0.8925
BNC2	ENSG00000173068	9	16419044	C	T	c.3245G>A	p.Arg1082Gln	chr9:16419044:C:T	missense	0	2	0	3.006e-06					3.93078	0.376929	0.188696	81.8833	32	likely_pathogenic	0.9991		6.574e-06	0	1.47e-05
BNC2	ENSG00000173068	9	16419045	G	A	c.3244C>T	p.Arg1082Trp	chr9:16419045:G:A	missense	0	29	0	4.359e-05					0.33309	0.440805	0.0203508	5.45182	29.6	likely_pathogenic	0.9997
BNC2	ENSG00000173068	9	16419045	G	C	c.3244C>G	p.Arg1082Gly	chr9:16419045:G:C	missense	0	1	0	1.503e-06					6.55132	0.249715	0.266858	160.833	26.5	likely_pathogenic	0.9997
BNC2	ENSG00000173068	9	16419050	C	A	c.3239G>T	p.Arg1080Leu	chr9:16419050:C:A	missense	0	1	0	1.503e-06					6.55132	0.249715	0.266858	160.833	29.5	likely_pathogenic	0.9983
BNC2	ENSG00000173068	9	16419050	C	T	c.3239G>A	p.Arg1080Gln	chr9:16419050:C:T	missense	0	1	0	1.503e-06					6.55132	0.249715	0.266858	160.833	32	likely_pathogenic	0.9937
BNC2	ENSG00000173068	9	16419051	G	A	c.3238C>T	p.Arg1080Ter	chr9:16419051:G:A	stop_gained	0	1	0	1.503e-06					6.55132	0.249715	0.266858	160.833	42
BNC2	ENSG00000173068	9	16419053	C	T	c.3236G>A	p.Ser1079Asn	chr9:16419053:C:T	missense	1	6	2.954e-05	9.018e-06	3.27589	0.271969	0.394353	27.2128	4.53572	0.0950929	0.768364	26.7748	27.5	likely_pathogenic	0.9965
BNC2	ENSG00000173068	9	16419056	C	T	c.3233G>A	p.Arg1078Gln	chr9:16419056:C:T	missense	0	3	0	4.509e-06					2.80769	0.494712	0.145015	54.3608	32	likely_pathogenic	0.9981
BNC2	ENSG00000173068	9	16419057	G	A	c.3232C>T	p.Arg1078Ter	chr9:16419057:G:A	stop_gained	0	1	0	1.503e-06					6.55132	0.249715	0.266858	160.833	40
BNC2	ENSG00000173068	9	16419060	C	T	c.3229G>A	p.Val1077Ile	chr9:16419060:C:T	missense	0	3	0	4.509e-06					2.80769	0.494712	0.145015	54.3608	26	likely_benign	0.1616
BNC2	ENSG00000173068	9	16419065	G	A	c.3224C>T	p.Ser1075Phe	chr9:16419065:G:A	missense	0	1	0	1.511e-06					6.55132	0.249715	0.266858	160.833	29.9	likely_pathogenic	0.9962
BNC2	ENSG00000173068	9	16419072	T	C	c.3217A>G	p.Met1073Val	chr9:16419072:T:C	missense	0	8	0	1.208e-05					1.15609	0.920606	0.0667223	20.0315	19.06	likely_benign	0.1117
BNC2	ENSG00000173068	9	16419077	T	C	c.3212A>G	p.Asn1071Ser	chr9:16419077:T:C	missense	0	2	0	3.021e-06					3.93078	0.376929	0.188696	81.8833	23.4	likely_benign	0.0756		6.57e-06	0	0
BNC2	ENSG00000173068	9	16419080	C	A	c.3209G>T	p.Cys1070Phe	chr9:16419080:C:A	missense	0	1	0	1.511e-06					6.55132	0.249715	0.266858	160.833	29.3	likely_pathogenic	0.9997
BNC2	ENSG00000173068	9	16419080	C	T	c.3209G>A	p.Cys1070Tyr	chr9:16419080:C:T	missense	0	1	0	1.511e-06					6.55132	0.249715	0.266858	160.833	29	likely_pathogenic	0.9998
BNC2	ENSG00000173068	9	16419101	T	G	c.3188A>C	p.His1063Pro	chr9:16419101:T:G	missense	0	1	0	1.506e-06					6.55132	0.249715	0.266858	160.833	28.1	likely_pathogenic	0.9948
BNC2	ENSG00000173068	9	16419110	C	G	c.3179G>C	p.Arg1060Thr	chr9:16419110:C:G	missense	0	1	0	1.506e-06					6.55132	0.249715	0.266858	160.833	28.2	likely_pathogenic	0.9937
BNC2	ENSG00000173068	9	16419135	C	T	c.3154G>A	p.Val1052Met	chr9:16419135:C:T	missense	0	1	0	1.52e-06					6.55132	0.249715	0.266858	160.833	25.7	likely_pathogenic	0.9629
BNC2	ENSG00000173068	9	16419137	C	G	c.3152G>C	p.Arg1051Thr	chr9:16419137:C:G	missense	0	2	0	3.039e-06					3.93078	0.376929	0.188696	81.8833	26.3	likely_pathogenic	0.9983
BNC2	ENSG00000173068	9	16419143	G	A	c.3146C>T	p.Thr1049Ile	chr9:16419143:G:A	missense	0	1	0	1.52e-06					6.55132	0.249715	0.266858	160.833	27.3	likely_pathogenic	0.9948
BNC2	ENSG00000173068	9	16419152	T	C	c.3137A>G	p.Asn1046Ser	chr9:16419152:T:C	missense	1	1	2.988e-05	1.52e-06	19.6556	0.0352053	1.22932	314.274	19.6551	0.00990134	2.04433	188.972	24.6	likely_pathogenic	0.5827		6.569e-06	0	0
BNC2	ENSG00000173068	9	16419161	A	G	c.3128T>C	p.Met1043Thr	chr9:16419161:A:G	missense	0	2	0	3.056e-06					3.93078	0.376929	0.188696	81.8833	17.44	likely_benign	0.2354
BNC2	ENSG00000173068	9	16419176	T	C	c.3113A>G	p.Asn1038Ser	chr9:16419176:T:C	missense	0	1	0	1.528e-06					6.55132	0.249715	0.266858	160.833	18.32	likely_benign	0.0682
BNC2	ENSG00000173068	9	16419183	T	C	c.3106A>G	p.Met1036Val	chr9:16419183:T:C	missense	1	3	2.972e-05	4.541e-06	6.55184	0.103552	0.681459	62.9922	8.42356	0.0289925	1.24384	57.046	11.92	likely_benign	0.0674
BNC2	ENSG00000173068	9	16419188	C	G	c.3101G>C	p.Gly1034Ala	chr9:16419188:C:G	missense	0	1	0	1.514e-06					6.55132	0.249715	0.266858	160.833	21.8	likely_benign	0.1665
BNC2	ENSG00000173068	9	16419191	C	T	c.3098G>A	p.Gly1033Asp	chr9:16419191:C:T	missense	0	1	0	1.514e-06					6.55132	0.249715	0.266858	160.833	23.9	likely_pathogenic	0.588
BNC2	ENSG00000173068	9	16419194	T	C	c.3095A>G	p.Asn1032Ser	chr9:16419194:T:C	missense	1	1	2.972e-05	1.514e-06	19.6556	0.0352053	1.22932	314.274	19.6551	0.00990134	2.04433	188.972	12.81	likely_benign	0.0562	Uncertain_significance	6.571e-06	0	0
BNC2	ENSG00000173068	9	16419198	T	C	c.3091A>G	p.Ser1031Gly	chr9:16419198:T:C	missense	2	24	5.945e-05	3.633e-05	1.63795	0.502587	0.387068	6.93131	2.0056	0.294578	0.545819	7.36955	18.04	likely_benign	0.0612		6.573e-06	0	1.47e-05
BNC2	ENSG00000173068	9	16419200	C	G	c.3089G>C	p.Gly1030Ala	chr9:16419200:C:G	missense	3	45	8.917e-05	6.811e-05	1.31036	0.650356	0.407172	4.21697	1.51191	0.456184	0.509693	4.4848	18.41	likely_benign	0.07		1.314e-05	0	1.47e-05
BNC2	ENSG00000173068	9	16419205	C	G	c.3084G>C	p.Leu1028Phe	chr9:16419205:C:G	missense	0	2	0	3.027e-06					3.93078	0.376929	0.188696	81.8833	16.6	likely_benign	0.0603
BNC2	ENSG00000173068	9	16419218	A	C	c.3071T>G	p.Met1024Arg	chr9:16419218:A:C	missense	0	1	0	1.543e-06					6.55132	0.249715	0.266858	160.833	19.23	likely_benign	0.1171
BNC2	ENSG00000173068	9	16419218	A	G	c.3071T>C	p.Met1024Thr	chr9:16419218:A:G	missense	0	1	0	1.543e-06					6.55132	0.249715	0.266858	160.833	17.82	likely_benign	0.0841
BNC2	ENSG00000173068	9	16419222	G	A	c.3067C>T	p.Leu1023Phe	chr9:16419222:G:A	missense	1	0	3.037e-05	0					58.9654	0.0125396	2.40187	1447.59	18.94	likely_benign	0.0609
BNC2	ENSG00000173068	9	16419227	C	A	c.3062G>T	p.Gly1021Val	chr9:16419227:C:A	missense	1	3	3.037e-05	4.628e-06	6.55184	0.103552	0.681459	62.9922	8.42356	0.0289925	1.24384	57.046	20.5	likely_benign	0.1104		1.314e-05	0	2.94e-05
BNC2	ENSG00000173068	9	16419228	C	T	c.3061G>A	p.Gly1021Arg	chr9:16419228:C:T	missense	1	0	3.037e-05	0					58.9654	0.0125396	2.40187	1447.59	21.5	likely_benign	0.1792
BNC2	ENSG00000173068	9	16419230	G	A	c.3059C>T	p.Ser1020Leu	chr9:16419230:G:A	missense	1	0	3.037e-05	0					58.9654	0.0125396	2.40187	1447.59	17.99	likely_benign	0.0795
BNC2	ENSG00000173068	9	16419231	A	C	c.3058T>G	p.Ser1020Ala	chr9:16419231:A:C	missense	0	27	0	4.166e-05					0.357317	0.470806	0.0217941	5.85827	0.922	likely_benign	0.0616	Uncertain_significance	6.571e-06	0	1.47e-05
BNC2	ENSG00000173068	9	16419233	A	C	c.3056T>G	p.Val1019Gly	chr9:16419233:A:C	missense	1	9	3.037e-05	1.389e-05	2.18391	0.458687	0.276661	17.2393	3.10336	0.197425	0.554533	17.3675	17.01	likely_benign	0.0693
BNC2	ENSG00000173068	9	16419236	T	G	c.3053A>C	p.Glu1018Ala	chr9:16419236:T:G	missense	0	1	0	1.543e-06					6.55132	0.249715	0.266858	160.833	19.23	likely_benign	0.1014
BNC2	ENSG00000173068	9	16420819	C	T	c.2640-1170G>A		chr9:16420819:C:T	intron	0	4	0	6.04e-06					2.18375	0.600325	0.117562	40.564	20.9
BNC2	ENSG00000173068	9	16420841	T	A	c.2640-1192A>T		chr9:16420841:T:A	intron	0	1	0	1.51e-06					6.55132	0.249715	0.266858	160.833	21.7
BNC2	ENSG00000173068	9	16421303	G	A	c.2640-1654C>T		chr9:16421303:G:A	intron	3	77	8.92e-05	0.0001163	0.765721	0.650147	0.241598	2.42687	0.887553	0.82722	0.304083	2.59058	20.9				7.896e-05	0	0.0001617
BNC2	ENSG00000173068	9	16421306	C	T	c.2640-1657G>A		chr9:16421306:C:T	intron	0	2	0	3.019e-06					3.93078	0.376929	0.188696	81.8833	22.3
BNC2	ENSG00000173068	9	16422158	C	T	c.2640-2509G>A		chr9:16422158:C:T	intron	0	3	0	4.564e-06					2.80769	0.494712	0.145015	54.3608	20.1				1.314e-05	0	0
BNC2	ENSG00000173068	9	16422819	C	A	c.2640-3170G>T		chr9:16422819:C:A	intron	0	4	0	5.978e-06					2.18375	0.600325	0.117562	40.564	22.4
BNC2	ENSG00000173068	9	16422825	C	A	c.2640-3176G>T		chr9:16422825:C:A	intron	0	1	0	1.51e-06					6.55132	0.249715	0.266858	160.833	20.8
BNC2	ENSG00000173068	9	16425154	T	G	c.2640-5505A>C		chr9:16425154:T:G	intron	47	828	0.001405	0.001258	1.11597	0.464919	0.831462	1.49784	1.12713	0.423106	0.841012	1.51059	21.7				0.004157	0.0005764	0.001514
BNC2	ENSG00000173068	9	16425176	C	T	c.2640-5527G>A		chr9:16425176:C:T	intron	0	2	0	3.017e-06					3.93078	0.376929	0.188696	81.8833	20.2
BNC2	ENSG00000173068	9	16425178	A	G	c.2640-5529T>C		chr9:16425178:A:G	intron	0	1	0	1.508e-06					6.55132	0.249715	0.266858	160.833	21.8
BNC2	ENSG00000173068	9	16425189	C	T	c.2640-5540G>A		chr9:16425189:C:T	intron	0	2	0	3.018e-06					3.93078	0.376929	0.188696	81.8833	23.1
BNC2	ENSG00000173068	9	16425196	C	T	c.2640-5547G>A		chr9:16425196:C:T	intron	0	4	0	6.035e-06					2.18375	0.600325	0.117562	40.564	23.6
BNC2	ENSG00000173068	9	16425197	G	A	c.2640-5548C>T		chr9:16425197:G:A	intron	0	2	0	3.018e-06					3.93078	0.376929	0.188696	81.8833	23.4				6.576e-06	0	0
BNC2	ENSG00000173068	9	16425198	C	A	c.2640-5549G>T		chr9:16425198:C:A	intron	0	1	0	1.509e-06					6.55132	0.249715	0.266858	160.833	21.4				9.848e-05	0	0
BNC2	ENSG00000173068	9	16425198	C	T	c.2640-5549G>A		chr9:16425198:C:T	intron	0	1	0	1.509e-06					6.55132	0.249715	0.266858	160.833	21.6
BNC2	ENSG00000173068	9	16425200	G	A	c.2640-5551C>T		chr9:16425200:G:A	intron	1	6	2.963e-05	9.053e-06	3.27589	0.271969	0.394353	27.2128	4.53572	0.0950929	0.768364	26.7748	20.3
BNC2	ENSG00000173068	9	16425307	C	T	c.2640-5658G>A		chr9:16425307:C:T	intron	0	2	0	3.036e-06					3.93078	0.376929	0.188696	81.8833	20.3
BNC2	ENSG00000173068	9	16425340	G	A	c.2640-5691C>T		chr9:16425340:G:A	intron	0	1	0	1.548e-06					6.55132	0.249715	0.266858	160.833	20.2
BNC2	ENSG00000173068	9	16425369	G	A	c.2640-5720C>T		chr9:16425369:G:A	intron	0	1	0	1.547e-06					6.55132	0.249715	0.266858	160.833	20.2
BNC2	ENSG00000173068	9	16425443	C	T	c.2640-5794G>A		chr9:16425443:C:T	intron	0	5	0	7.725e-06					1.7867	0.694388	0.0987878	32.3147	20.5				1.315e-05	0	2.94e-05
BNC2	ENSG00000173068	9	16425474	G	A	c.2640-5825C>T		chr9:16425474:G:A	intron	1	4	2.978e-05	6.046e-06	4.91386	0.154462	0.549174	43.9679	6.55164	0.0461881	1.03226	41.5827	20.1				6.572e-06	0	1.47e-05
BNC2	ENSG00000173068	9	16425534	C	T	c.2640-5885G>A		chr9:16425534:C:T	intron	0	3	0	4.558e-06					2.80769	0.494712	0.145015	54.3608	20.1
BNC2	ENSG00000173068	9	16425549	C	A	c.2640-5900G>T		chr9:16425549:C:A	intron	0	1	0	1.525e-06					6.55132	0.249715	0.266858	160.833	20.3
BNC2	ENSG00000173068	9	16425577	C	T	c.2640-5928G>A		chr9:16425577:C:T	intron	30	504	0.0008875	0.0007567	1.17021	0.40334	0.809388	1.69188	1.1885	0.354793	0.824401	1.71341	20.8				0.09302	0.007781	0.001838
BNC2	ENSG00000173068	9	16425638	G	A	c.2640-5989C>T		chr9:16425638:G:A	intron	0	1	0	1.477e-06					6.55132	0.249715	0.266858	160.833	20.3
BNC2	ENSG00000173068	9	16425665	G	C	c.2640-6016C>G		chr9:16425665:G:C	intron	1	5	2.918e-05	7.43e-06	3.93108	0.211442	0.459226	33.6509	5.36042	0.0683434	0.881225	32.607	20.2
BNC2	ENSG00000173068	9	16425669	G	T	c.2640-6020C>A		chr9:16425669:G:T	intron	0	26	0	3.864e-05					0.370802	0.487071	0.0225953	6.08508	20.3				6.572e-06	0	1.47e-05
BNC2	ENSG00000173068	9	16425677	C	A	c.2640-6028G>T		chr9:16425677:C:A	intron	0	1	0	1.498e-06					6.55132	0.249715	0.266858	160.833	20.4
BNC2	ENSG00000173068	9	16425687	C	T	c.2640-6038G>A		chr9:16425687:C:T	intron	0	1	0	1.498e-06					6.55132	0.249715	0.266858	160.833	20.4				1.314e-05	0	0
BNC2	ENSG00000173068	9	16425714	G	A	c.2640-6065C>T		chr9:16425714:G:A	intron	0	1	0	1.49e-06					6.55132	0.249715	0.266858	160.833	21.1				5.253e-05	0	1.47e-05
BNC2	ENSG00000173068	9	16425797	G	A	c.2640-6148C>T		chr9:16425797:G:A	intron	1	9	2.965e-05	1.357e-05	2.18391	0.458687	0.276661	17.2393	3.10336	0.197425	0.554533	17.3675	20.3				1.314e-05	0	1.47e-05
BNC2	ENSG00000173068	9	16425799	C	T	c.2640-6150G>A		chr9:16425799:C:T	intron	0	11	0	1.658e-05					0.854494	0.913324	0.0503497	14.5018	20.8
BNC2	ENSG00000173068	9	16425811	A	G	c.2640-6162T>C		chr9:16425811:A:G	intron	0	3	0	4.541e-06					2.80769	0.494712	0.145015	54.3608	20				6.569e-06	0	1.47e-05
BNC2	ENSG00000173068	9	16427071	G	A	c.2640-7422C>T		chr9:16427071:G:A	intron	0	6	0	8.993e-06					1.51182	0.778233	0.0851603	26.8388	20.6				6.57e-06	0	1.47e-05
BNC2	ENSG00000173068	9	16427089	C	A	c.2640-7440G>T		chr9:16427089:C:A	intron	1	8	2.948e-05	1.199e-05	2.4569	0.396733	0.307264	19.6456	3.46847	0.16023	0.611306	19.6797	21.3				1.314e-05	0	1.47e-05
BNC2	ENSG00000173068	9	16427108	T	A	c.2640-7459A>T		chr9:16427108:T:A	intron	1	18	2.997e-05	2.749e-05	1.09192	0.931789	0.145755	8.18013	1.59358	0.583098	0.301786	8.41485	21.4
BNC2	ENSG00000173068	9	16427109	A	G	c.2640-7460T>C		chr9:16427109:A:G	intron	0	1	0	1.527e-06					6.55132	0.249715	0.266858	160.833	20.7
BNC2	ENSG00000173068	9	16427114	A	G	c.2640-7465T>C		chr9:16427114:A:G	intron	0	2	0	3.055e-06					3.93078	0.376929	0.188696	81.8833	20.6				6.569e-06	0	1.47e-05
BNC2	ENSG00000173068	9	16427119	T	C	c.2640-7470A>G		chr9:16427119:T:C	intron	0	1	0	1.527e-06					6.55132	0.249715	0.266858	160.833	21.7
BNC2	ENSG00000173068	9	16427156	A	C	c.2640-7507T>G		chr9:16427156:A:C	intron	0	3	0	4.544e-06					2.80769	0.494712	0.145015	54.3608	21.4
BNC2	ENSG00000173068	9	16427161	T	C	c.2640-7512A>G		chr9:16427161:T:C	intron	0	1	0	1.515e-06					6.55132	0.249715	0.266858	160.833	21.7
BNC2	ENSG00000173068	9	16427161	T	G	c.2640-7512A>C		chr9:16427161:T:G	intron	2	25	5.955e-05	3.786e-05	1.57243	0.537956	0.37241	6.63928	1.92694	0.322333	0.525654	7.0638	21.5
BNC2	ENSG00000173068	9	16427213	C	T	c.2640-7564G>A		chr9:16427213:C:T	intron	0	1	0	1.502e-06					6.55132	0.249715	0.266858	160.833	21.6				5.255e-05	0	0.0001176
BNC2	ENSG00000173068	9	16427218	C	T	c.2640-7569G>A		chr9:16427218:C:T	intron	0	13	0	1.953e-05					0.727898	0.825464	0.0432673	12.2456	22.8
BNC2	ENSG00000173068	9	16427222	A	C	c.2640-7573T>G		chr9:16427222:A:C	intron	0	2	0	3.005e-06					3.93078	0.376929	0.188696	81.8833	21.5
BNC2	ENSG00000173068	9	16427222	A	G	c.2640-7573T>C		chr9:16427222:A:G	intron	0	1	0	1.502e-06					6.55132	0.249715	0.266858	160.833	21.7
BNC2	ENSG00000173068	9	16427225	C	T	c.2640-7576G>A		chr9:16427225:C:T	intron	0	5	0	7.511e-06					1.7867	0.694388	0.0987878	32.3147	20.8				1.314e-05	0	2.94e-05
BNC2	ENSG00000173068	9	16427232	C	G	c.2640-7583G>C		chr9:16427232:C:G	intron	0	9	0	1.352e-05					1.03439	0.981407	0.0601994	17.7738	22.6				3.942e-05	0	1.47e-05
BNC2	ENSG00000173068	9	16427232	C	T	c.2640-7583G>A		chr9:16427232:C:T	intron	1	13	2.951e-05	1.953e-05	1.51192	0.690386	0.197767	11.5585	2.18382	0.364147	0.404181	11.7994	22.8
BNC2	ENSG00000173068	9	16427269	T	C	c.2640-7620A>G		chr9:16427269:T:C	intron	0	1	0	1.513e-06					6.55132	0.249715	0.266858	160.833	21
BNC2	ENSG00000173068	9	16427270	A	G	c.2640-7621T>C		chr9:16427270:A:G	intron	0	1	0	1.513e-06					6.55132	0.249715	0.266858	160.833	21.8
BNC2	ENSG00000173068	9	16427275	C	A	c.2640-7626G>T		chr9:16427275:C:A	intron	18	271	0.0005358	0.0004101	1.30579	0.273263	0.81017	2.1046	1.33955	0.223997	0.836211	2.14586	22.8				0.0002103	0	0.0003381
BNC2	ENSG00000173068	9	16427276	C	T	c.2640-7627G>A		chr9:16427276:C:T	intron	1	1	2.977e-05	1.513e-06	19.6556	0.0352053	1.22932	314.274	19.6551	0.00990134	2.04433	188.972	21.9
BNC2	ENSG00000173068	9	16427278	A	C	c.2640-7629T>G		chr9:16427278:A:C	intron	0	1	0	1.513e-06					6.55132	0.249715	0.266858	160.833	21.7
BNC2	ENSG00000173068	9	16427282	G	A	c.2640-7633C>T		chr9:16427282:G:A	intron	0	1	0	1.513e-06					6.55132	0.249715	0.266858	160.833	21.6				3.944e-05	0	0
BNC2	ENSG00000173068	9	16427284	A	G	c.2640-7635T>C		chr9:16427284:A:G	intron	0	3	0	4.54e-06					2.80769	0.494712	0.145015	54.3608	21.9
BNC2	ENSG00000173068	9	16427316	C	A	c.2640-7667G>T		chr9:16427316:C:A	intron	0	14	0	2.127e-05					0.677696	0.786794	0.0404236	11.3615	23.1
BNC2	ENSG00000173068	9	16427318	G	A	c.2640-7669C>T		chr9:16427318:G:A	intron	0	4	0	6.076e-06					2.18375	0.600325	0.117562	40.564	22.9
BNC2	ENSG00000173068	9	16427329	G	C	c.2640-7680C>G		chr9:16427329:G:C	intron	0	1	0	1.519e-06					6.55132	0.249715	0.266858	160.833	22.8
BNC2	ENSG00000173068	9	16427331	A	G	c.2640-7682T>C		chr9:16427331:A:G	intron	0	4	0	6.076e-06					2.18375	0.600325	0.117562	40.564	21.8
BNC2	ENSG00000173068	9	16427332	A	G	c.2640-7683T>C		chr9:16427332:A:G	intron	0	1	0	1.519e-06					6.55132	0.249715	0.266858	160.833	21.8
BNC2	ENSG00000173068	9	16427336	T	C	c.2640-7687A>G		chr9:16427336:T:C	intron	0	2	0	3.038e-06					3.93078	0.376929	0.188696	81.8833	22.2				6.57e-06	0	0
BNC2	ENSG00000173068	9	16427342	A	G	c.2640-7693T>C		chr9:16427342:A:G	intron	1	0	2.96e-05	0					58.9654	0.0125396	2.40187	1447.59	22.2
BNC2	ENSG00000173068	9	16427344	G	A	c.2640-7695C>T		chr9:16427344:G:A	intron	0	1	0	1.506e-06					6.55132	0.249715	0.266858	160.833	22.9
BNC2	ENSG00000173068	9	16427350	A	C	c.2640-7701T>G		chr9:16427350:A:C	intron	1	8	2.96e-05	1.204e-05	2.4569	0.396733	0.307264	19.6456	3.46847	0.16023	0.611306	19.6797	21.8				6.57e-06	0	1.47e-05
BNC2	ENSG00000173068	9	16427355	T	C	c.2640-7706A>G		chr9:16427355:T:C	intron	0	1	0	1.506e-06					6.55132	0.249715	0.266858	160.833	20.7
BNC2	ENSG00000173068	9	16427356	G	C	c.2640-7707C>G		chr9:16427356:G:C	intron	0	1	0	1.506e-06					6.55132	0.249715	0.266858	160.833	22.7
BNC2	ENSG00000173068	9	16427363	A	C	c.2640-7714T>G		chr9:16427363:A:C	intron	2	51	5.92e-05	7.678e-05	0.77074	0.717927	0.187621	3.16617	0.954045	0.942096	0.268077	3.3953	21.9				1.314e-05	0	2.94e-05
BNC2	ENSG00000173068	9	16427363	A	T	c.2640-7714T>A		chr9:16427363:A:T	intron	3	58	8.88e-05	8.732e-05	1.01662	0.977796	0.318503	3.2449	1.17588	0.76845	0.399861	3.45796	21.8				9.193e-05	0	0.000147
BNC2	ENSG00000173068	9	16427394	C	T	c.2640-7745G>A		chr9:16427394:C:T	intron	0	1	0	1.514e-06					6.55132	0.249715	0.266858	160.833	23.1
BNC2	ENSG00000173068	9	16427405	G	T	c.2640-7756C>A		chr9:16427405:G:T	intron	0	2	0	3.01e-06					3.93078	0.376929	0.188696	81.8833	22.8
BNC2	ENSG00000173068	9	16427411	C	T	c.2640-7762G>A		chr9:16427411:C:T	intron	0	1	0	1.505e-06					6.55132	0.249715	0.266858	160.833	22.8
BNC2	ENSG00000173068	9	16427414	C	T	c.2640-7765G>A		chr9:16427414:C:T	intron	0	3	0	4.516e-06					2.80769	0.494712	0.145015	54.3608	20.2				5.91e-05	0	0
BNC2	ENSG00000173068	9	16427416	T	C	c.2640-7767A>G		chr9:16427416:T:C	intron	1	1	2.959e-05	1.505e-06	19.6556	0.0352053	1.22932	314.274	19.6551	0.00990134	2.04433	188.972	21.1
BNC2	ENSG00000173068	9	16427417	C	T	c.2640-7768G>A		chr9:16427417:C:T	intron	0	1	0	1.505e-06					6.55132	0.249715	0.266858	160.833	22.5
BNC2	ENSG00000173068	9	16427422	A	T	c.2640-7773T>A		chr9:16427422:A:T	intron	0	3	0	4.516e-06					2.80769	0.494712	0.145015	54.3608	21.8
BNC2	ENSG00000173068	9	16427424	A	C	c.2640-7775T>G		chr9:16427424:A:C	intron	0	17	0	2.559e-05					0.561515	0.687412	0.0337648	9.3381	21.9				6.57e-06	0	1.47e-05
BNC2	ENSG00000173068	9	16427424	A	T	c.2640-7775T>A		chr9:16427424:A:T	intron	0	2	0	3.01e-06					3.93078	0.376929	0.188696	81.8833	21.9				6.57e-06	0	1.47e-05
BNC2	ENSG00000173068	9	16427433	A	C	c.2640-7784T>G		chr9:16427433:A:C	intron	0	3	0	4.527e-06					2.80769	0.494712	0.145015	54.3608	20.4
BNC2	ENSG00000173068	9	16427439	A	C	c.2640-7790T>G		chr9:16427439:A:C	intron	0	1	0	1.509e-06					6.55132	0.249715	0.266858	160.833	21.7				6.57e-06	0	1.47e-05
BNC2	ENSG00000173068	9	16427440	T	C	c.2640-7791A>G		chr9:16427440:T:C	intron	0	24	0	3.622e-05					0.401074	0.522486	0.0243883	6.59579	20.3
BNC2	ENSG00000173068	9	16427444	C	T	c.2640-7795G>A		chr9:16427444:C:T	intron	0	2	0	2.977e-06					3.93078	0.376929	0.188696	81.8833	21.8
BNC2	ENSG00000173068	9	16427447	C	T	c.2640-7798G>A		chr9:16427447:C:T	intron	0	1	0	1.489e-06					6.55132	0.249715	0.266858	160.833	23
BNC2	ENSG00000173068	9	16427451	A	T	c.2640-7802T>A		chr9:16427451:A:T	intron	0	2	0	2.977e-06					3.93078	0.376929	0.188696	81.8833	21.7
BNC2	ENSG00000173068	9	16427456	A	C	c.2640-7807T>G		chr9:16427456:A:C	intron	0	1	0	1.489e-06					6.55132	0.249715	0.266858	160.833	21.7
BNC2	ENSG00000173068	9	16427456	A	G	c.2640-7807T>C		chr9:16427456:A:G	intron	4	47	0.0001171	6.997e-05	1.67288	0.323248	0.602651	4.64371	1.86213	0.207541	0.70813	4.89675	21.8				4.598e-05	0	8.819e-05
BNC2	ENSG00000173068	9	16427462	T	C	c.2640-7813A>G		chr9:16427462:T:C	intron	0	2	0	2.977e-06					3.93078	0.376929	0.188696	81.8833	20.7
BNC2	ENSG00000173068	9	16427463	C	A	c.2640-7814G>T		chr9:16427463:C:A	intron	1	12	2.927e-05	1.786e-05	1.63792	0.635462	0.212957	12.5977	2.35853	0.320735	0.433587	12.8294	22.8
BNC2	ENSG00000173068	9	16427467	C	G	c.2640-7818G>C		chr9:16427467:C:G	intron	0	2	0	2.977e-06					3.93078	0.376929	0.188696	81.8833	21.8
BNC2	ENSG00000173068	9	16427467	C	T	c.2640-7818G>A		chr9:16427467:C:T	intron	0	1	0	1.489e-06					6.55132	0.249715	0.266858	160.833	21.9
BNC2	ENSG00000173068	9	16427470	T	C	c.2640-7821A>G		chr9:16427470:T:C	intron	0	6	0	8.894e-06					1.51182	0.778233	0.0851603	26.8388	21.9
BNC2	ENSG00000173068	9	16427472	G	C	c.2640-7823C>G		chr9:16427472:G:C	intron	3	20	8.744e-05	2.965e-05	2.94852	0.0807546	0.876073	9.92357	3.35595	0.0363296	1.0801	10.4272	22.8
BNC2	ENSG00000173068	9	16427476	G	C	c.2640-7827C>G		chr9:16427476:G:C	intron	0	1	0	1.482e-06					6.55132	0.249715	0.266858	160.833	21.5				1.314e-05	0	1.47e-05
BNC2	ENSG00000173068	9	16427482	A	T	c.2640-7833T>A		chr9:16427482:A:T	intron	0	1	0	1.482e-06					6.55132	0.249715	0.266858	160.833	20.6
BNC2	ENSG00000173068	9	16427496	G	A	c.2640-7847C>T		chr9:16427496:G:A	intron	5	95	0.0001457	0.0001408	1.03446	0.941147	0.420816	2.54294	1.13192	0.777535	0.47917	2.67386	22.5				0.0004073	0.002304	0.0002353
BNC2	ENSG00000173068	9	16427497	T	C	c.2640-7848A>G		chr9:16427497:T:C	intron	1	5	2.915e-05	7.411e-06	3.93108	0.211442	0.459226	33.6509	5.36042	0.0683434	0.881225	32.607	21.9
BNC2	ENSG00000173068	9	16427500	T	C	c.2640-7851A>G		chr9:16427500:T:C	intron	0	1	0	1.491e-06					6.55132	0.249715	0.266858	160.833	22
BNC2	ENSG00000173068	9	16427501	G	A	c.2640-7852C>T		chr9:16427501:G:A	intron	0	1	0	1.491e-06					6.55132	0.249715	0.266858	160.833	22.9
BNC2	ENSG00000173068	9	16427504	T	A	c.2640-7855A>T		chr9:16427504:T:A	intron	0	3	0	4.473e-06					2.80769	0.494712	0.145015	54.3608	21.7
BNC2	ENSG00000173068	9	16427505	T	C	c.2640-7856A>G		chr9:16427505:T:C	intron	0	3	0	4.473e-06					2.80769	0.494712	0.145015	54.3608	21.9
BNC2	ENSG00000173068	9	16427507	T	C	c.2640-7858A>G		chr9:16427507:T:C	intron	0	1	0	1.491e-06					6.55132	0.249715	0.266858	160.833	22
BNC2	ENSG00000173068	9	16427509	T	A	c.2640-7860A>T		chr9:16427509:T:A	intron	0	1	0	1.491e-06					6.55132	0.249715	0.266858	160.833	20.4
BNC2	ENSG00000173068	9	16427513	A	G	c.2640-7864T>C		chr9:16427513:A:G	intron	0	6	0	8.947e-06					1.51182	0.778233	0.0851603	26.8388	20.5
BNC2	ENSG00000173068	9	16427516	C	T	c.2640-7867G>A		chr9:16427516:C:T	intron	0	1	0	1.491e-06					6.55132	0.249715	0.266858	160.833	22.9
BNC2	ENSG00000173068	9	16427517	A	T	c.2640-7868T>A		chr9:16427517:A:T	intron	7	95	0.0002052	0.0001417	1.44841	0.344278	0.67213	3.12126	1.5437	0.25233	0.734007	3.24658	21.7				6.57e-06	0	1.47e-05
BNC2	ENSG00000173068	9	16427530	G	A	c.2640-7881C>T		chr9:16427530:G:A	intron	1	3	2.963e-05	4.516e-06	6.55184	0.103552	0.681459	62.9922	8.42356	0.0289925	1.24384	57.046	22.9
BNC2	ENSG00000173068	9	16427533	C	A	c.2640-7884G>T		chr9:16427533:C:A	intron	0	1	0	1.505e-06					6.55132	0.249715	0.266858	160.833	22.9				6.571e-06	0	0
BNC2	ENSG00000173068	9	16427533	C	G	c.2640-7884G>C		chr9:16427533:C:G	intron	0	1	0	1.505e-06					6.55132	0.249715	0.266858	160.833	22.9
BNC2	ENSG00000173068	9	16427542	C	A	c.2640-7893G>T		chr9:16427542:C:A	intron	0	1	0	1.505e-06					6.55132	0.249715	0.266858	160.833	21
BNC2	ENSG00000173068	9	16427542	C	T	c.2640-7893G>A		chr9:16427542:C:T	intron	1	10	2.963e-05	1.505e-05	1.96551	0.51939	0.251586	15.3555	2.8078	0.236922	0.507379	15.5381	21.2
BNC2	ENSG00000173068	9	16427550	T	C	c.2640-7901A>G		chr9:16427550:T:C	intron	0	4	0	5.996e-06					2.18375	0.600325	0.117562	40.564	20.7
BNC2	ENSG00000173068	9	16427552	T	G	c.2640-7903A>C		chr9:16427552:T:G	intron	0	17	0	2.548e-05					0.561515	0.687412	0.0337648	9.3381	21.6
BNC2	ENSG00000173068	9	16427556	C	T	c.2640-7907G>A		chr9:16427556:C:T	intron	0	1	0	1.499e-06					6.55132	0.249715	0.266858	160.833	21				6.57e-06	0	1.47e-05
BNC2	ENSG00000173068	9	16427558	A	G	c.2640-7909T>C		chr9:16427558:A:G	intron	0	1	0	1.499e-06					6.55132	0.249715	0.266858	160.833	20.7
BNC2	ENSG00000173068	9	16427563	T	C	c.2640-7914A>G		chr9:16427563:T:C	intron	0	20	0	2.998e-05					0.479338	0.607437	0.0289887	7.92601	21.9
BNC2	ENSG00000173068	9	16427565	A	C	c.2640-7916T>G		chr9:16427565:A:C	intron	0	1	0	1.499e-06					6.55132	0.249715	0.266858	160.833	21.7
BNC2	ENSG00000173068	9	16427566	A	C	c.2640-7917T>G		chr9:16427566:A:C	intron	0	3	0	4.497e-06					2.80769	0.494712	0.145015	54.3608	21.7
BNC2	ENSG00000173068	9	16427579	T	G	c.2640-7930A>C		chr9:16427579:T:G	intron	0	7	0	1.06e-05					1.31024	0.853231	0.0748257	22.943	21.8				6.568e-06	0	1.47e-05
BNC2	ENSG00000173068	9	16427590	T	C	c.2640-7941A>G		chr9:16427590:T:C	intron	3	33	8.764e-05	4.911e-05	1.78691	0.335772	0.547971	5.82706	2.05356	0.200255	0.682792	6.17627	21.9				0.0005386	0.01902	7.348e-05
BNC2	ENSG00000173068	9	16427600	T	C	c.2640-7951A>G		chr9:16427600:T:C	intron	0	3	0	4.464e-06					2.80769	0.494712	0.145015	54.3608	21.9
BNC2	ENSG00000173068	9	16427601	G	C	c.2640-7952C>G		chr9:16427601:G:C	intron	0	1	0	1.488e-06					6.55132	0.249715	0.266858	160.833	22.8
BNC2	ENSG00000173068	9	16427609	T	C	c.2639+7946A>G		chr9:16427609:T:C	intron	0	1	0	1.488e-06					6.55132	0.249715	0.266858	160.833	20.8
BNC2	ENSG00000173068	9	16427627	G	A	c.2639+7928C>T		chr9:16427627:G:A	intron	0	1	0	1.505e-06					6.55132	0.249715	0.266858	160.833	22.7
BNC2	ENSG00000173068	9	16427641	G	A	c.2639+7914C>T		chr9:16427641:G:A	intron	1	1	2.951e-05	1.505e-06	19.6556	0.0352053	1.22932	314.274	19.6551	0.00990134	2.04433	188.972	22.7
BNC2	ENSG00000173068	9	16427651	C	T	c.2639+7904G>A		chr9:16427651:C:T	intron	0	3	0	4.516e-06					2.80769	0.494712	0.145015	54.3608	21.5
BNC2	ENSG00000173068	9	16427654	G	A	c.2639+7901C>T		chr9:16427654:G:A	intron	0	1	0	1.526e-06					6.55132	0.249715	0.266858	160.833	21.8
BNC2	ENSG00000173068	9	16427654	G	C	c.2639+7901C>G		chr9:16427654:G:C	intron	0	7	0	1.068e-05					1.31024	0.853231	0.0748257	22.943	21.6				1.314e-05	0	2.94e-05
BNC2	ENSG00000173068	9	16427685	C	G	c.2639+7870G>C		chr9:16427685:C:G	intron	0	3	0	4.607e-06					2.80769	0.494712	0.145015	54.3608	21.7
BNC2	ENSG00000173068	9	16427705	A	G	c.2639+7850T>C		chr9:16427705:A:G	intron	0	1	0	1.536e-06					6.55132	0.249715	0.266858	160.833	21.8
BNC2	ENSG00000173068	9	16427925	G	A	c.2639+7630C>T		chr9:16427925:G:A	intron	0	3	0	4.499e-06					2.80769	0.494712	0.145015	54.3608	21.8				6.571e-06	0	1.47e-05
BNC2	ENSG00000173068	9	16427928	G	C	c.2639+7627C>G		chr9:16427928:G:C	intron	0	2	0	3e-06					3.93078	0.376929	0.188696	81.8833	22.7
BNC2	ENSG00000173068	9	16427929	T	C	c.2639+7626A>G		chr9:16427929:T:C	intron	0	1	0	1.507e-06					6.55132	0.249715	0.266858	160.833	21.8
BNC2	ENSG00000173068	9	16427931	A	T	c.2639+7624T>A		chr9:16427931:A:T	intron	0	2	0	3.015e-06					3.93078	0.376929	0.188696	81.8833	21.6
BNC2	ENSG00000173068	9	16427937	G	A	c.2639+7618C>T		chr9:16427937:G:A	intron	0	3	0	4.522e-06					2.80769	0.494712	0.145015	54.3608	20.8
BNC2	ENSG00000173068	9	16427944	A	T	c.2639+7611T>A		chr9:16427944:A:T	intron	0	1	0	1.507e-06					6.55132	0.249715	0.266858	160.833	21.6
BNC2	ENSG00000173068	9	16427946	A	C	c.2639+7609T>G		chr9:16427946:A:C	intron	0	1	0	1.507e-06					6.55132	0.249715	0.266858	160.833	20.5
BNC2	ENSG00000173068	9	16427947	A	C	c.2639+7608T>G		chr9:16427947:A:C	intron	0	1	0	1.507e-06					6.55132	0.249715	0.266858	160.833	21.6
BNC2	ENSG00000173068	9	16427949	T	C	c.2639+7606A>G		chr9:16427949:T:C	intron	0	1	0	1.507e-06					6.55132	0.249715	0.266858	160.833	20.4
BNC2	ENSG00000173068	9	16427955	G	T	c.2639+7600C>A		chr9:16427955:G:T	intron	0	1	0	1.509e-06					6.55132	0.249715	0.266858	160.833	22.5
BNC2	ENSG00000173068	9	16427958	C	G	c.2639+7597G>C		chr9:16427958:C:G	intron	1	1	2.971e-05	1.509e-06	19.6556	0.0352053	1.22932	314.274	19.6551	0.00990134	2.04433	188.972	21.4
BNC2	ENSG00000173068	9	16427958	C	T	c.2639+7597G>A		chr9:16427958:C:T	intron	0	1	0	1.509e-06					6.55132	0.249715	0.266858	160.833	21.6
BNC2	ENSG00000173068	9	16427962	T	C	c.2639+7593A>G		chr9:16427962:T:C	intron	0	3	0	4.527e-06					2.80769	0.494712	0.145015	54.3608	20.4				2.629e-05	0	1.47e-05
BNC2	ENSG00000173068	9	16427964	C	T	c.2639+7591G>A		chr9:16427964:C:T	intron	0	1	0	1.509e-06					6.55132	0.249715	0.266858	160.833	21.5
BNC2	ENSG00000173068	9	16427980	T	C	c.2639+7575A>G		chr9:16427980:T:C	intron	0	1	0	1.508e-06					6.55132	0.249715	0.266858	160.833	20.2
BNC2	ENSG00000173068	9	16427987	T	G	c.2639+7568A>C		chr9:16427987:T:G	intron	0	1	0	1.508e-06					6.55132	0.249715	0.266858	160.833	21.5
BNC2	ENSG00000173068	9	16427994	G	C	c.2639+7561C>G		chr9:16427994:G:C	intron	0	4	0	6.032e-06					2.18375	0.600325	0.117562	40.564	22.4
BNC2	ENSG00000173068	9	16428014	C	T	c.2639+7541G>A		chr9:16428014:C:T	intron	0	1	0	1.48e-06					6.55132	0.249715	0.266858	160.833	22.7
BNC2	ENSG00000173068	9	16428021	G	A	c.2639+7534C>T		chr9:16428021:G:A	intron	0	3	0	4.441e-06					2.80769	0.494712	0.145015	54.3608	22.6
BNC2	ENSG00000173068	9	16428021	G	T	c.2639+7534C>A		chr9:16428021:G:T	intron	1	3	2.908e-05	4.441e-06	6.55184	0.103552	0.681459	62.9922	8.42356	0.0289925	1.24384	57.046	22.5
BNC2	ENSG00000173068	9	16428038	T	C	c.2639+7517A>G		chr9:16428038:T:C	intron	4	29	0.0001163	4.292e-05	2.71137	0.0614978	0.953075	7.71348	2.99851	0.0300394	1.1119	8.08618	20.7				0.0004135	0	4.409e-05
BNC2	ENSG00000173068	9	16428041	T	C	c.2639+7514A>G		chr9:16428041:T:C	intron	0	1	0	1.48e-06					6.55132	0.249715	0.266858	160.833	21.8
BNC2	ENSG00000173068	9	16428043	C	T	c.2639+7512G>A		chr9:16428043:C:T	intron	1	0	2.908e-05	0					58.9654	0.0125396	2.40187	1447.59	22.9
BNC2	ENSG00000173068	9	16428044	C	G	c.2639+7511G>C		chr9:16428044:C:G	intron	1	9	2.908e-05	1.332e-05	2.18391	0.458687	0.276661	17.2393	3.10336	0.197425	0.554533	17.3675	22.7
BNC2	ENSG00000173068	9	16428045	A	C	c.2639+7510T>G		chr9:16428045:A:C	intron	1	9	2.908e-05	1.332e-05	2.18391	0.458687	0.276661	17.2393	3.10336	0.197425	0.554533	17.3675	21.6
BNC2	ENSG00000173068	9	16428051	G	T	c.2639+7504C>A		chr9:16428051:G:T	intron	1	1	2.927e-05	1.49e-06	19.6556	0.0352053	1.22932	314.274	19.6551	0.00990134	2.04433	188.972	22.6
BNC2	ENSG00000173068	9	16428052	A	T	c.2639+7503T>A		chr9:16428052:A:T	intron	0	1	0	1.489e-06					6.55132	0.249715	0.266858	160.833	21.6
BNC2	ENSG00000173068	9	16428057	C	T	c.2639+7498G>A		chr9:16428057:C:T	intron	0	1	0	1.489e-06					6.55132	0.249715	0.266858	160.833	21.6
BNC2	ENSG00000173068	9	16428064	G	A	c.2639+7491C>T		chr9:16428064:G:A	intron	2	31	5.853e-05	4.617e-05	1.26807	0.744795	0.303454	5.29897	1.55988	0.498658	0.430268	5.65514	22.7				2.63e-05	0	5.88e-05
BNC2	ENSG00000173068	9	16428069	C	T	c.2639+7486G>A		chr9:16428069:C:T	intron	1	5	2.927e-05	7.447e-06	3.93108	0.211442	0.459226	33.6509	5.36042	0.0683434	0.881225	32.607	22.9				6.581e-06	0	0
BNC2	ENSG00000173068	9	16428070	T	C	c.2639+7485A>G		chr9:16428070:T:C	intron	0	1	0	1.489e-06					6.55132	0.249715	0.266858	160.833	21.7
BNC2	ENSG00000173068	9	16428074	A	G	c.2639+7481T>C		chr9:16428074:A:G	intron	0	1	0	1.495e-06					6.55132	0.249715	0.266858	160.833	21.7
BNC2	ENSG00000173068	9	16428081	G	A	c.2639+7474C>T		chr9:16428081:G:A	intron	0	1	0	1.495e-06					6.55132	0.249715	0.266858	160.833	20.8
BNC2	ENSG00000173068	9	16428093	T	C	c.2639+7462A>G		chr9:16428093:T:C	intron	1	3	2.938e-05	4.484e-06	6.55184	0.103552	0.681459	62.9922	8.42356	0.0289925	1.24384	57.046	20.5
BNC2	ENSG00000173068	9	16428106	A	G	c.2639+7449T>C		chr9:16428106:A:G	intron	1	0	2.938e-05	0					58.9654	0.0125396	2.40187	1447.59	21.7
BNC2	ENSG00000173068	9	16428116	C	T	c.2639+7439G>A		chr9:16428116:C:T	intron	0	1	0	1.495e-06					6.55132	0.249715	0.266858	160.833	21.6
BNC2	ENSG00000173068	9	16428124	T	G	c.2639+7431A>C		chr9:16428124:T:G	intron	0	1	0	1.529e-06					6.55132	0.249715	0.266858	160.833	20.6
BNC2	ENSG00000173068	9	16428125	G	C	c.2639+7430C>G		chr9:16428125:G:C	intron	0	1	0	1.529e-06					6.55132	0.249715	0.266858	160.833	22.6				6.575e-06	0	0
BNC2	ENSG00000173068	9	16428130	A	T	c.2639+7425T>A		chr9:16428130:A:T	intron	0	1	0	1.529e-06					6.55132	0.249715	0.266858	160.833	21.5
BNC2	ENSG00000173068	9	16428135	A	C	c.2639+7420T>G		chr9:16428135:A:C	intron	0	6	0	9.175e-06					1.51182	0.778233	0.0851603	26.8388	21.6
BNC2	ENSG00000173068	9	16428142	G	A	c.2639+7413C>T		chr9:16428142:G:A	intron	0	1	0	1.51e-06					6.55132	0.249715	0.266858	160.833	22.7
BNC2	ENSG00000173068	9	16428144	A	C	c.2639+7411T>G		chr9:16428144:A:C	intron	0	3	0	4.531e-06					2.80769	0.494712	0.145015	54.3608	20.5
BNC2	ENSG00000173068	9	16428149	A	G	c.2639+7406T>C		chr9:16428149:A:G	intron	0	1	0	1.51e-06					6.55132	0.249715	0.266858	160.833	21.6
BNC2	ENSG00000173068	9	16428152	G	C	c.2639+7403C>G		chr9:16428152:G:C	intron	0	1	0	1.51e-06					6.55132	0.249715	0.266858	160.833	22.6
BNC2	ENSG00000173068	9	16428155	C	T	c.2639+7400G>A		chr9:16428155:C:T	intron	0	1	0	1.51e-06					6.55132	0.249715	0.266858	160.833	22.8
BNC2	ENSG00000173068	9	16428157	A	G	c.2639+7398T>C		chr9:16428157:A:G	intron	0	1	0	1.51e-06					6.55132	0.249715	0.266858	160.833	20.6				1.969e-05	0	1.47e-05
BNC2	ENSG00000173068	9	16428159	A	C	c.2639+7396T>G		chr9:16428159:A:C	intron	22	421	0.0006535	0.0006359	1.02711	0.902705	0.668865	1.57724	1.04918	0.824513	0.686359	1.6038	21.6				8.542e-05	0	0.0001617
BNC2	ENSG00000173068	9	16428166	T	C	c.2639+7389A>G		chr9:16428166:T:C	intron	0	1	0	1.521e-06					6.55132	0.249715	0.266858	160.833	20.6
BNC2	ENSG00000173068	9	16428167	C	T	c.2639+7388G>A		chr9:16428167:C:T	intron	0	1	0	1.521e-06					6.55132	0.249715	0.266858	160.833	22.8
BNC2	ENSG00000173068	9	16428175	C	T	c.2639+7380G>A		chr9:16428175:C:T	intron	0	1	0	1.521e-06					6.55132	0.249715	0.266858	160.833	22.9
BNC2	ENSG00000173068	9	16428179	C	T	c.2639+7376G>A		chr9:16428179:C:T	intron	0	1	0	1.521e-06					6.55132	0.249715	0.266858	160.833	21.5
BNC2	ENSG00000173068	9	16428182	C	G	c.2639+7373G>C		chr9:16428182:C:G	intron	1	2	3.046e-05	3.1e-06	9.82778	0.062065	0.891068	108.393	11.793	0.0168904	1.55764	89.286	22.7				6.572e-06	0	1.47e-05
BNC2	ENSG00000173068	9	16428186	T	C	c.2639+7369A>G		chr9:16428186:T:C	intron	0	3	0	4.65e-06					2.80769	0.494712	0.145015	54.3608	21.8
BNC2	ENSG00000173068	9	16428188	T	G	c.2639+7367A>C		chr9:16428188:T:G	intron	4	111	0.0001219	0.0001721	0.708204	0.497861	0.261155	1.92052	0.793135	0.629844	0.309036	2.03557	21.6
BNC2	ENSG00000173068	9	16428193	T	C	c.2639+7362A>G		chr9:16428193:T:C	intron	0	1	0	1.55e-06					6.55132	0.249715	0.266858	160.833	21.9
BNC2	ENSG00000173068	9	16428199	C	A	c.2639+7356G>T		chr9:16428199:C:A	intron	0	4	0	6.2e-06					2.18375	0.600325	0.117562	40.564	22.7				2.629e-05	0	5.879e-05
BNC2	ENSG00000173068	9	16428203	C	G	c.2639+7352G>C		chr9:16428203:C:G	intron	0	1	0	1.55e-06					6.55132	0.249715	0.266858	160.833	22.7
BNC2	ENSG00000173068	9	16428205	G	A	c.2639+7350C>T		chr9:16428205:G:A	intron	0	1	0	1.547e-06					6.55132	0.249715	0.266858	160.833	22.7
BNC2	ENSG00000173068	9	16428211	A	G	c.2639+7344T>C		chr9:16428211:A:G	intron	0	1	0	1.547e-06					6.55132	0.249715	0.266858	160.833	20.8				2.626e-05	0	0
BNC2	ENSG00000173068	9	16428212	T	C	c.2639+7343A>G		chr9:16428212:T:C	intron	0	3	0	4.642e-06					2.80769	0.494712	0.145015	54.3608	21.8
BNC2	ENSG00000173068	9	16428215	C	A	c.2639+7340G>T		chr9:16428215:C:A	intron	0	1	0	1.548e-06					6.55132	0.249715	0.266858	160.833	22.7
BNC2	ENSG00000173068	9	16428238	T	C	c.2639+7317A>G		chr9:16428238:T:C	intron	1	5	3.035e-05	7.711e-06	3.93108	0.211442	0.459226	33.6509	5.36042	0.0683434	0.881225	32.607	21.8				6.573e-06	0	1.47e-05
BNC2	ENSG00000173068	9	16428241	C	G	c.2639+7314G>C		chr9:16428241:C:G	intron	0	6	0	9.253e-06					1.51182	0.778233	0.0851603	26.8388	22.8				6.574e-06	0	1.47e-05
BNC2	ENSG00000173068	9	16428241	C	T	c.2639+7314G>A		chr9:16428241:C:T	intron	0	11	0	1.696e-05					0.854494	0.913324	0.0503497	14.5018	23.7				1.315e-05	0	2.94e-05
BNC2	ENSG00000173068	9	16428254	T	G	c.2639+7301A>C		chr9:16428254:T:G	intron	0	5	0	7.711e-06					1.7867	0.694388	0.0987878	32.3147	20.6
BNC2	ENSG00000173068	9	16428758	T	C	c.2639+6797A>G		chr9:16428758:T:C	intron	0	1	0	1.51e-06					6.55132	0.249715	0.266858	160.833	21.4				6.573e-06	0	1.47e-05
BNC2	ENSG00000173068	9	16428821	G	A	c.2639+6734C>T		chr9:16428821:G:A	intron	0	2	0	3.04e-06					3.93078	0.376929	0.188696	81.8833	22.2
BNC2	ENSG00000173068	9	16428822	C	A	c.2639+6733G>T		chr9:16428822:C:A	intron	0	2	0	3.04e-06					3.93078	0.376929	0.188696	81.8833	20.3
BNC2	ENSG00000173068	9	16428851	T	C	c.2639+6704A>G		chr9:16428851:T:C	intron	0	1	0	1.53e-06					6.55132	0.249715	0.266858	160.833	21.5
BNC2	ENSG00000173068	9	16428867	G	A	c.2639+6688C>T		chr9:16428867:G:A	intron	0	1	0	1.524e-06					6.55132	0.249715	0.266858	160.833	20.9
BNC2	ENSG00000173068	9	16428867	G	C	c.2639+6688C>G		chr9:16428867:G:C	intron	0	16	0	2.438e-05					0.595548	0.71807	0.0357267	9.92752	20.8
BNC2	ENSG00000173068	9	16430352	T	G	c.2639+5203A>C		chr9:16430352:T:G	intron	0	4	0	6.091e-06					2.18375	0.600325	0.117562	40.564	20.1
BNC2	ENSG00000173068	9	16430395	C	G	c.2639+5160G>C		chr9:16430395:C:G	intron	0	2	0	3.021e-06					3.93078	0.376929	0.188696	81.8833	20.7
BNC2	ENSG00000173068	9	16430592	C	G	c.2639+4963G>C		chr9:16430592:C:G	intron	0	3	0	4.645e-06					2.80769	0.494712	0.145015	54.3608	22.4
BNC2	ENSG00000173068	9	16430602	G	A	c.2639+4953C>T		chr9:16430602:G:A	intron	0	2	0	3.056e-06					3.93078	0.376929	0.188696	81.8833	23.7
BNC2	ENSG00000173068	9	16430602	G	T	c.2639+4953C>A		chr9:16430602:G:T	intron	0	1	0	1.528e-06					6.55132	0.249715	0.266858	160.833	22.7
BNC2	ENSG00000173068	9	16430611	T	C	c.2639+4944A>G		chr9:16430611:T:C	intron	0	8	0	1.222e-05					1.15609	0.920606	0.0667223	20.0315	22.2				1.313e-05	0	0
BNC2	ENSG00000173068	9	16430613	C	T	c.2639+4942G>A		chr9:16430613:C:T	intron	0	5	0	7.64e-06					1.7867	0.694388	0.0987878	32.3147	23.2				3.943e-05	0	0
BNC2	ENSG00000173068	9	16430618	G	A	c.2639+4937C>T		chr9:16430618:G:A	intron	0	1	0	1.528e-06					6.55132	0.249715	0.266858	160.833	21.3
BNC2	ENSG00000173068	9	16430619	C	-	c.2639+4936del		chr9:16430618:GC:G	intron	6	36	0.0001802	5.5e-05	3.27655	0.00712452	1.3804	7.77726	3.50087	0.00325325	1.5196	8.06535	21.1				0.0003152	0	4.41e-05
BNC2	ENSG00000173068	9	16430619	C	T	c.2639+4936G>A		chr9:16430619:C:T	intron	0	1	0	1.528e-06					6.55132	0.249715	0.266858	160.833	22.2
BNC2	ENSG00000173068	9	16430624	C	A	c.2639+4931G>T		chr9:16430624:C:A	intron	0	1	0	1.523e-06					6.55132	0.249715	0.266858	160.833	22
BNC2	ENSG00000173068	9	16430624	C	G	c.2639+4931G>C		chr9:16430624:C:G	intron	0	1	0	1.523e-06					6.55132	0.249715	0.266858	160.833	22
BNC2	ENSG00000173068	9	16430628	G	C	c.2639+4927C>G		chr9:16430628:G:C	intron	0	1	0	1.523e-06					6.55132	0.249715	0.266858	160.833	21.9
BNC2	ENSG00000173068	9	16430644	T	C	c.2639+4911A>G		chr9:16430644:T:C	intron	0	1	0	1.523e-06					6.55132	0.249715	0.266858	160.833	22.1
BNC2	ENSG00000173068	9	16430657	C	T	c.2639+4898G>A		chr9:16430657:C:T	intron	0	2	0	3.016e-06					3.93078	0.376929	0.188696	81.8833	23.1
BNC2	ENSG00000173068	9	16430659	T	A	c.2639+4896A>T		chr9:16430659:T:A	intron	0	4	0	6.031e-06					2.18375	0.600325	0.117562	40.564	21.9				1.971e-05	0	0
BNC2	ENSG00000173068	9	16430659	T	C	c.2639+4896A>G		chr9:16430659:T:C	intron	0	2	0	3.016e-06					3.93078	0.376929	0.188696	81.8833	22.1
BNC2	ENSG00000173068	9	16430660	G	A	c.2639+4895C>T		chr9:16430660:G:A	intron	0	1	0	1.508e-06					6.55132	0.249715	0.266858	160.833	22.8
BNC2	ENSG00000173068	9	16430724	G	A	c.2639+4831C>T		chr9:16430724:G:A	intron	2	9	6.019e-05	1.373e-05	4.36807	0.0593134	0.943689	20.2185	5.17257	0.0207887	1.28413	20.8355	20.3				6.573e-06	0	1.47e-05
BNC2	ENSG00000173068	9	16430735	G	A	c.2639+4820C>T		chr9:16430735:G:A	intron	0	1	0	1.525e-06					6.55132	0.249715	0.266858	160.833	21.6
BNC2	ENSG00000173068	9	16430738	C	A	c.2639+4817G>T		chr9:16430738:C:A	intron	0	1	0	1.525e-06					6.55132	0.249715	0.266858	160.833	20.4
BNC2	ENSG00000173068	9	16430755	T	G	c.2639+4800A>C		chr9:16430755:T:G	intron	16	329	0.0004783	0.0004991	0.955803	0.859911	0.578562	1.57902	0.984149	0.949524	0.600096	1.61399	20.3				0.0002494	0	0.000294
BNC2	ENSG00000173068	9	16430763	G	C	c.2639+4792C>G		chr9:16430763:G:C	intron	0	3	0	4.551e-06					2.80769	0.494712	0.145015	54.3608	22.9
BNC2	ENSG00000173068	9	16430768	A	G	c.2639+4787T>C		chr9:16430768:A:G	intron	1	2	2.99e-05	3.034e-06	9.82778	0.062065	0.891068	108.393	11.793	0.0168904	1.55764	89.286	21
BNC2	ENSG00000173068	9	16433819	C	T	c.2639+1736G>A		chr9:16433819:C:T	intron	0	1	0	1.521e-06					6.55132	0.249715	0.266858	160.833	20.7				6.575e-06	0	0
BNC2	ENSG00000173068	9	16433843	A	G	c.2639+1712T>C		chr9:16433843:A:G	intron	0	1	0	1.525e-06					6.55132	0.249715	0.266858	160.833	21.2
BNC2	ENSG00000173068	9	16433844	T	C	c.2639+1711A>G		chr9:16433844:T:C	intron	0	1	0	1.513e-06					6.55132	0.249715	0.266858	160.833	21.3				6.571e-06	0	0
BNC2	ENSG00000173068	9	16433844	T	G	c.2639+1711A>C		chr9:16433844:T:G	intron	0	1	0	1.513e-06					6.55132	0.249715	0.266858	160.833	21.1
BNC2	ENSG00000173068	9	16433845	A	G	c.2639+1710T>C		chr9:16433845:A:G	intron	0	1	0	1.512e-06					6.55132	0.249715	0.266858	160.833	22.2
BNC2	ENSG00000173068	9	16433847	A	G	c.2639+1708T>C		chr9:16433847:A:G	intron	0	1	0	1.512e-06					6.55132	0.249715	0.266858	160.833	20.8
BNC2	ENSG00000173068	9	16434997	A	G	c.2639+558T>C		chr9:16434997:A:G	intron	0	1	0	1.504e-06					6.55132	0.249715	0.266858	160.833	20.9
BNC2	ENSG00000173068	9	16435004	T	C	c.2639+551A>G		chr9:16435004:T:C	intron	0	1	0	1.504e-06					6.55132	0.249715	0.266858	160.833	21.5
BNC2	ENSG00000173068	9	16435007	A	G	c.2639+548T>C		chr9:16435007:A:G	intron	1	10	2.954e-05	1.504e-05	1.96551	0.51939	0.251586	15.3555	2.8078	0.236922	0.507379	15.5381	20.6
BNC2	ENSG00000173068	9	16435014	G	A	c.2639+541C>T		chr9:16435014:G:A	intron	1	1	2.954e-05	1.504e-06	19.6556	0.0352053	1.22932	314.274	19.6551	0.00990134	2.04433	188.972	22.1
BNC2	ENSG00000173068	9	16435019	C	T	c.2639+536G>A		chr9:16435019:C:T	intron	0	2	0	2.98e-06					3.93078	0.376929	0.188696	81.8833	21.1				6.573e-06	0	0
BNC2	ENSG00000173068	9	16435020	A	T	c.2639+535T>A		chr9:16435020:A:T	intron	1	6	2.927e-05	8.941e-06	3.27589	0.271969	0.394353	27.2128	4.53572	0.0950929	0.768364	26.7748	20.9
BNC2	ENSG00000173068	9	16435032	A	G	c.2639+523T>C		chr9:16435032:A:G	intron	0	1	0	1.49e-06					6.55132	0.249715	0.266858	160.833	22.5
BNC2	ENSG00000173068	9	16435037	C	T	c.2639+518G>A		chr9:16435037:C:T	intron	0	7	0	1.043e-05					1.31024	0.853231	0.0748257	22.943	25.5				3.284e-05	0	1.47e-05
BNC2	ENSG00000173068	9	16435038	G	A	c.2639+517C>T		chr9:16435038:G:A	intron	0	3	0	4.47e-06					2.80769	0.494712	0.145015	54.3608	23.2				6.578e-06	0	1.47e-05
BNC2	ENSG00000173068	9	16435049	C	T	c.2639+506G>A		chr9:16435049:C:T	intron	0	1	0	1.497e-06					6.55132	0.249715	0.266858	160.833	24.7
BNC2	ENSG00000173068	9	16435052	T	C	c.2639+503A>G		chr9:16435052:T:C	intron	0	1	0	1.497e-06					6.55132	0.249715	0.266858	160.833	22.3
BNC2	ENSG00000173068	9	16435055	C	T	c.2639+500G>A		chr9:16435055:C:T	intron	18	406	0.0005284	0.0006078	0.87125	0.567388	0.543253	1.39728	0.894325	0.638673	0.561086	1.42548	22.7				0.0005848	0	0.0008382
BNC2	ENSG00000173068	9	16435056	G	A	c.2639+499C>T		chr9:16435056:G:A	intron	0	7	0	1.048e-05					1.31024	0.853231	0.0748257	22.943	23.7			Pathogenic	4.603e-05	0	1.47e-05
BNC2	ENSG00000173068	9	16435056	G	T	c.2639+499C>A		chr9:16435056:G:T	intron	0	2	0	2.994e-06					3.93078	0.376929	0.188696	81.8833	23.5
BNC2	ENSG00000173068	9	16435060	T	C	c.2639+495A>G		chr9:16435060:T:C	intron	0	2	0	2.994e-06					3.93078	0.376929	0.188696	81.8833	23.2
BNC2	ENSG00000173068	9	16435063	T	C	c.2639+492A>G		chr9:16435063:T:C	intron	0	2	0	2.994e-06					3.93078	0.376929	0.188696	81.8833	21.9
BNC2	ENSG00000173068	9	16435067	C	T	c.2639+488G>A		chr9:16435067:C:T	intron	0	7	0	1.048e-05					1.31024	0.853231	0.0748257	22.943	29.9				6.574e-06	0	1.47e-05
BNC2	ENSG00000173068	9	16435075	T	C	c.2639+480A>G		chr9:16435075:T:C	intron	0	2	0	2.994e-06					3.93078	0.376929	0.188696	81.8833	22.4
BNC2	ENSG00000173068	9	16435085	C	T	c.2639+470G>A		chr9:16435085:C:T	intron	1	17	2.934e-05	2.542e-05	1.15616	0.887861	0.15385	8.68836	1.68464	0.539869	0.317898	8.92747	23.8				4.602e-05	0	2.941e-05
BNC2	ENSG00000173068	9	16435086	G	A	c.2639+469C>T		chr9:16435086:G:A	intron	0	5	0	7.478e-06					1.7867	0.694388	0.0987878	32.3147	20.1				4.601e-05	0	2.941e-05
BNC2	ENSG00000173068	9	16435092	T	A	c.2639+463A>T		chr9:16435092:T:A	intron	0	1	0	1.496e-06					6.55132	0.249715	0.266858	160.833	20.8
BNC2	ENSG00000173068	9	16435094	C	A	c.2639+461G>T		chr9:16435094:C:A	intron	0	1	0	1.496e-06					6.55132	0.249715	0.266858	160.833	24.1
BNC2	ENSG00000173068	9	16435096	G	A	c.2639+459C>T		chr9:16435096:G:A	intron	0	2	0	2.991e-06					3.93078	0.376929	0.188696	81.8833	23.3
BNC2	ENSG00000173068	9	16435104	A	G	c.2639+451T>C		chr9:16435104:A:G	intron	0	37	0	5.569e-05					0.262025	0.346821	0.0160888	4.26739	22.2				2.628e-05	0	5.88e-05
BNC2	ENSG00000173068	9	16435105	T	C	c.2639+450A>G		chr9:16435105:T:C	intron	0	1	0	1.505e-06					6.55132	0.249715	0.266858	160.833	24.2
BNC2	ENSG00000173068	9	16435115	A	G	c.2639+440T>C		chr9:16435115:A:G	intron	0	1	0	1.505e-06					6.55132	0.249715	0.266858	160.833	22.3
BNC2	ENSG00000173068	9	16435120	T	G	c.2639+435A>C		chr9:16435120:T:G	intron	0	1	0	1.505e-06					6.55132	0.249715	0.266858	160.833	22.6
BNC2	ENSG00000173068	9	16435122	T	C	c.2639+433A>G		chr9:16435122:T:C	intron	0	1	0	1.505e-06					6.55132	0.249715	0.266858	160.833	20.4
BNC2	ENSG00000173068	9	16435128	G	T	c.2639+427C>A		chr9:16435128:G:T	intron	0	1	0	1.507e-06					6.55132	0.249715	0.266858	160.833	23.6
BNC2	ENSG00000173068	9	16435130	T	C	c.2639+425A>G		chr9:16435130:T:C	intron	0	1	0	1.507e-06					6.55132	0.249715	0.266858	160.833	20.2
BNC2	ENSG00000173068	9	16435160	G	A	c.2639+395C>T		chr9:16435160:G:A	intron	0	5	0	7.594e-06					1.7867	0.694388	0.0987878	32.3147	20.7
BNC2	ENSG00000173068	9	16435242	A	T	c.2639+313T>A		chr9:16435242:A:T	intron	1	21	2.972e-05	3.176e-05	0.935927	0.948418	0.125883	6.9585	1.3712	0.708551	0.261951	7.17769	20.8				1.314e-05	0	2.94e-05
BNC2	ENSG00000173068	9	16435274	A	T	c.2639+281T>A		chr9:16435274:A:T	intron	0	2	0	3.024e-06					3.93078	0.376929	0.188696	81.8833	20.2
BNC2	ENSG00000173068	9	16435325	C	T	c.2639+230G>A		chr9:16435325:C:T	intron	49	679	0.001489	0.001049	1.41956	0.0180223	1.06185	1.89777	1.43295	0.0146835	1.07334	1.91304	23.3				0.0007358	0	0.0008969
BNC2	ENSG00000173068	9	16435351	G	A	c.2639+204C>T		chr9:16435351:G:A	intron	0	3	0	4.569e-06					2.80769	0.494712	0.145015	54.3608	22.9				1.314e-05	0	0
BNC2	ENSG00000173068	9	16435357	G	A	c.2639+198C>T		chr9:16435357:G:A	intron	0	1	0	1.523e-06					6.55132	0.249715	0.266858	160.833	21.9
BNC2	ENSG00000173068	9	16435359	A	G	c.2639+196T>C		chr9:16435359:A:G	intron	0	2	0	3.046e-06					3.93078	0.376929	0.188696	81.8833	21.9
BNC2	ENSG00000173068	9	16435360	T	G	c.2639+195A>C		chr9:16435360:T:G	intron	0	1	0	1.523e-06					6.55132	0.249715	0.266858	160.833	21.7
BNC2	ENSG00000173068	9	16435362	C	T	c.2639+193G>A		chr9:16435362:C:T	intron	2	24	5.996e-05	3.655e-05	1.63795	0.502587	0.387068	6.93131	2.0056	0.294578	0.545819	7.36955	22.9				1.972e-05	0	2.94e-05
BNC2	ENSG00000173068	9	16435373	C	T	c.2639+182G>A		chr9:16435373:C:T	intron	0	1	0	1.547e-06					6.55132	0.249715	0.266858	160.833	21.7				7.23e-05	0	0
BNC2	ENSG00000173068	9	16435376	G	T	c.2639+179C>A		chr9:16435376:G:T	intron	0	7	0	1.083e-05					1.31024	0.853231	0.0748257	22.943	22.4
BNC2	ENSG00000173068	9	16435378	A	G	c.2639+177T>C		chr9:16435378:A:G	intron	0	1	0	1.547e-06					6.55132	0.249715	0.266858	160.833	20.3
BNC2	ENSG00000173068	9	16435397	C	A	c.2639+158G>T		chr9:16435397:C:A	intron	0	1	0	1.533e-06					6.55132	0.249715	0.266858	160.833	21
BNC2	ENSG00000173068	9	16435397	C	G	c.2639+158G>C		chr9:16435397:C:G	intron	0	1	0	1.533e-06					6.55132	0.249715	0.266858	160.833	21.1
BNC2	ENSG00000173068	9	16435402	G	A	c.2639+153C>T		chr9:16435402:G:A	intron	1	28	3.005e-05	4.292e-05	0.701931	0.728025	0.0954959	5.15946	1.0344	0.9678	0.200256	5.34305	21				6.574e-06	0	1.47e-05
BNC2	ENSG00000173068	9	16435406	G	A	c.2639+149C>T		chr9:16435406:G:A	intron	0	1	0	1.533e-06					6.55132	0.249715	0.266858	160.833	21.2
BNC2	ENSG00000173068	9	16435407	G	A	c.2639+148C>T		chr9:16435407:G:A	intron	0	1	0	1.533e-06					6.55132	0.249715	0.266858	160.833	22
BNC2	ENSG00000173068	9	16435437	C	T	c.2639+118G>A		chr9:16435437:C:T	intron	1	11	3.018e-05	1.689e-05	1.78682	0.578407	0.230669	13.8412	2.56363	0.278186	0.467597	14.0553	20.6				2.629e-05	0	4.41e-05
BNC2	ENSG00000173068	9	16435498	G	A	c.2639+57C>T		chr9:16435498:G:A	intron	1	9	3.012e-05	1.381e-05	2.18391	0.458687	0.276661	17.2393	3.10336	0.197425	0.554533	17.3675	20.7
BNC2	ENSG00000173068	9	16435521	C	T	c.2639+34G>A		chr9:16435521:C:T	intron	0	1	0	1.539e-06					6.55132	0.249715	0.266858	160.833	22.6
BNC2	ENSG00000173068	9	16435524	C	T	c.2639+31G>A		chr9:16435524:C:T	intron	0	2	0	3.078e-06					3.93078	0.376929	0.188696	81.8833	20.5
BNC2	ENSG00000173068	9	16435527	C	A	c.2639+28G>T		chr9:16435527:C:A	intron	0	9	0	1.385e-05					1.03439	0.981407	0.0601994	17.7738	22.2
BNC2	ENSG00000173068	9	16435533	C	T	c.2639+22G>A		chr9:16435533:C:T	intron	0	1	0	1.539e-06					6.55132	0.249715	0.266858	160.833	22
BNC2	ENSG00000173068	9	16435546	T	A	c.2639+9A>T		chr9:16435546:T:A	intron	2	15	6.022e-05	2.295e-05	2.62079	0.200603	0.599274	11.4615	3.17023	0.0904955	0.833493	12.0581	22.3				2.631e-05	0	2.94e-05
BNC2	ENSG00000173068	9	16435547	T	C	c.2639+8A>G		chr9:16435547:T:C	splice_region,intron	0	3	0	4.589e-06					2.80769	0.494712	0.145015	54.3608	15.4
BNC2	ENSG00000173068	9	16435561	C	T	c.2633G>A	p.Arg878Gln	chr9:16435561:C:T	missense	0	1	0	1.522e-06					6.55132	0.249715	0.266858	160.833	34	likely_pathogenic	0.997		6.573e-06	0	0
BNC2	ENSG00000173068	9	16435562	G	A	c.2632C>T	p.Arg878Ter	chr9:16435562:G:A	stop_gained	0	1	0	1.522e-06					6.55132	0.249715	0.266858	160.833	39
BNC2	ENSG00000173068	9	16435562	G	C	c.2632C>G	p.Arg878Gly	chr9:16435562:G:C	missense	1	0	2.999e-05	0					58.9654	0.0125396	2.40187	1447.59	25.2	likely_pathogenic	0.9992
BNC2	ENSG00000173068	9	16435567	C	G	c.2627G>C	p.Arg876Pro	chr9:16435567:C:G	missense	0	1	0	1.522e-06					6.55132	0.249715	0.266858	160.833	34	likely_pathogenic	0.9988
BNC2	ENSG00000173068	9	16435567	C	T	c.2627G>A	p.Arg876Gln	chr9:16435567:C:T	missense	0	2	0	3.044e-06					3.93078	0.376929	0.188696	81.8833	32	likely_pathogenic	0.9983
BNC2	ENSG00000173068	9	16435568	G	A	c.2626C>T	p.Arg876Ter	chr9:16435568:G:A	stop_gained	0	1	0	1.522e-06					6.55132	0.249715	0.266858	160.833	45				6.574e-06	0	1.47e-05
BNC2	ENSG00000173068	9	16435571	G	A	c.2623C>T	p.Arg875Cys	chr9:16435571:G:A	missense	0	1	0	1.522e-06					6.55132	0.249715	0.266858	160.833	34	likely_pathogenic	0.9877
BNC2	ENSG00000173068	9	16435571	G	C	c.2623C>G	p.Arg875Gly	chr9:16435571:G:C	missense	0	1	0	1.522e-06					6.55132	0.249715	0.266858	160.833	33	likely_pathogenic	0.9965
BNC2	ENSG00000173068	9	16435573	G	C	c.2621C>G	p.Ser874Cys	chr9:16435573:G:C	missense	0	6	0	9.131e-06					1.51182	0.778233	0.0851603	26.8388	33	likely_pathogenic	0.9947
BNC2	ENSG00000173068	9	16435576	G	A	c.2618C>T	p.Pro873Leu	chr9:16435576:G:A	missense	0	2	0	3.044e-06					3.93078	0.376929	0.188696	81.8833	33	likely_pathogenic	0.9967
BNC2	ENSG00000173068	9	16435583	C	A	c.2611G>T	p.Ala871Ser	chr9:16435583:C:A	missense	0	2	0	3.064e-06					3.93078	0.376929	0.188696	81.8833	28	ambiguous	0.5
BNC2	ENSG00000173068	9	16435585	G	A	c.2609C>T	p.Ala870Val	chr9:16435585:G:A	missense	0	1	0	1.532e-06					6.55132	0.249715	0.266858	160.833	32	likely_pathogenic	0.9951
BNC2	ENSG00000173068	9	16435588	T	C	c.2606A>G	p.Asn869Ser	chr9:16435588:T:C	missense	1	0	3.017e-05	0					58.9654	0.0125396	2.40187	1447.59	26.5	likely_benign	0.2097		6.572e-06	0	0
BNC2	ENSG00000173068	9	16435595	C	T	c.2599G>A	p.Gly867Ser	chr9:16435595:C:T	missense	0	4	0	6.127e-06					2.18375	0.600325	0.117562	40.564	32	likely_pathogenic	0.9637		1.972e-05	0	4.409e-05
BNC2	ENSG00000173068	9	16435610	C	T	c.2584G>A	p.Val862Ile	chr9:16435610:C:T	missense	0	2	0	3.08e-06					3.93078	0.376929	0.188696	81.8833	25.2	likely_benign	0.1035
BNC2	ENSG00000173068	9	16435614	C	T	c.2580G>A	p.Met860Ile	chr9:16435614:C:T	missense	1	0	3.032e-05	0					58.9654	0.0125396	2.40187	1447.59	24.8	likely_pathogenic	0.9964
BNC2	ENSG00000173068	9	16435616	T	C	c.2578A>G	p.Met860Val	chr9:16435616:T:C	missense	0	3	0	4.62e-06					2.80769	0.494712	0.145015	54.3608	24	likely_pathogenic	0.9172
BNC2	ENSG00000173068	9	16435621	T	C	c.2573A>G	p.Lys858Arg	chr9:16435621:T:C	missense	0	1	0	1.54e-06					6.55132	0.249715	0.266858	160.833	26.9	ambiguous	0.3767
BNC2	ENSG00000173068	9	16435630	A	T	c.2564T>A	p.Val855Asp	chr9:16435630:A:T	missense	0	1	0	1.532e-06					6.55132	0.249715	0.266858	160.833	32	likely_pathogenic	0.998
BNC2	ENSG00000173068	9	16435631	C	T	c.2563G>A	p.Val855Ile	chr9:16435631:C:T	missense	0	7	0	1.072e-05					1.31024	0.853231	0.0748257	22.943	29	ambiguous	0.3788
BNC2	ENSG00000173068	9	16435633	T	C	c.2561A>G	p.Asn854Ser	chr9:16435633:T:C	missense	0	2	0	3.063e-06					3.93078	0.376929	0.188696	81.8833	26.5	likely_pathogenic	0.5887		1.314e-05	0	1.47e-05
BNC2	ENSG00000173068	9	16435637	T	A	c.2557A>T	p.Arg853Trp	chr9:16435637:T:A	missense	0	2	0	3.063e-06					3.93078	0.376929	0.188696	81.8833	27.5	likely_pathogenic	0.9258
BNC2	ENSG00000173068	9	16435649	T	C	c.2545A>G	p.Lys849Glu	chr9:16435649:T:C	missense	0	1	0	1.532e-06					6.55132	0.249715	0.266858	160.833	31	likely_pathogenic	0.9964
BNC2	ENSG00000173068	9	16435655	T	C	c.2539A>G	p.Ser847Gly	chr9:16435655:T:C	missense	1	0	3.002e-05	0					58.9654	0.0125396	2.40187	1447.59	27.4	likely_pathogenic	0.8161
BNC2	ENSG00000173068	9	16435663	C	G	c.2531G>C	p.Ser844Thr	chr9:16435663:C:G	missense	0	1	0	1.527e-06					6.55132	0.249715	0.266858	160.833	26.9	likely_pathogenic	0.5692
BNC2	ENSG00000173068	9	16435663	C	T	c.2531G>A	p.Ser844Asn	chr9:16435663:C:T	missense	4	18	0.0001201	2.749e-05	4.36846	0.0076522	1.47827	12.9093	4.78156	0.00291402	1.70649	13.3979	24.2	likely_pathogenic	0.5775
BNC2	ENSG00000173068	9	16435666	T	C	c.2528A>G	p.Lys843Arg	chr9:16435666:T:C	missense	0	2	0	3.055e-06					3.93078	0.376929	0.188696	81.8833	27.9	likely_benign	0.2978
BNC2	ENSG00000173068	9	16435675	T	C	c.2519A>G	p.Lys840Arg	chr9:16435675:T:C	missense	0	5	0	7.637e-06					1.7867	0.694388	0.0987878	32.3147	28.3	likely_pathogenic	0.6563
BNC2	ENSG00000173068	9	16435677	C	G	c.2517G>C	p.Lys839Asn	chr9:16435677:C:G	missense	1	5	2.987e-05	7.601e-06	3.93108	0.211442	0.459226	33.6509	5.36042	0.0683434	0.881225	32.607	27.4	likely_pathogenic	0.9136
BNC2	ENSG00000173068	9	16435679	T	C	c.2515A>G	p.Lys839Glu	chr9:16435679:T:C	missense	0	1	0	1.52e-06					6.55132	0.249715	0.266858	160.833	28.8	likely_pathogenic	0.8023
BNC2	ENSG00000173068	9	16435687	T	C	c.2507A>G	p.Tyr836Cys	chr9:16435687:T:C	missense	1	16	2.987e-05	2.432e-05	1.22842	0.841807	0.162895	9.26376	1.78675	0.496158	0.335824	9.50635	29.3	likely_benign	0.1858
BNC2	ENSG00000173068	9	16435695	T	A	c.2499A>T	p.Lys833Asn	chr9:16435695:T:A	missense	0	2	0	3.041e-06					3.93078	0.376929	0.188696	81.8833	25.2	likely_pathogenic	0.9339
BNC2	ENSG00000173068	9	16435695	T	G	c.2499A>C	p.Lys833Asn	chr9:16435695:T:G	missense	0	41	0	6.234e-05					0.236767	0.311243	0.0145636	3.84921	25.1	likely_pathogenic	0.9339	Uncertain_significance	1.972e-05	0	4.411e-05
BNC2	ENSG00000173068	9	16435708	C	A	c.2486G>T	p.Ser829Ile	chr9:16435708:C:A	missense	0	30	0	4.533e-05					0.322168	0.426946	0.0196986	5.26903	28	ambiguous	0.4546		1.315e-05	0	2.94e-05
BNC2	ENSG00000173068	9	16435708	C	G	c.2486G>C	p.Ser829Thr	chr9:16435708:C:G	missense	1	8	2.97e-05	1.209e-05	2.4569	0.396733	0.307264	19.6456	3.46847	0.16023	0.611306	19.6797	24.6	likely_benign	0.1432
BNC2	ENSG00000173068	9	16435709	T	C	c.2485A>G	p.Ser829Gly	chr9:16435709:T:C	missense	0	6	0	9.065e-06					1.51182	0.778233	0.0851603	26.8388	26.6	likely_benign	0.2482
BNC2	ENSG00000173068	9	16435714	C	A	c.2480G>T	p.Cys827Phe	chr9:16435714:C:A	missense	0	1	0	1.511e-06					6.55132	0.249715	0.266858	160.833	25	likely_benign	0.1458		2.629e-05	0	5.88e-05
BNC2	ENSG00000173068	9	16435782	C	A	c.2412G>T	p.Leu804Phe	chr9:16435782:C:A	missense	1	5	2.981e-05	7.582e-06	3.93108	0.211442	0.459226	33.6509	5.36042	0.0683434	0.881225	32.607	15.93	likely_benign	0.1314
BNC2	ENSG00000173068	9	16435787	C	T	c.2407G>A	p.Ala803Thr	chr9:16435787:C:T	missense	0	6	0	9.098e-06					1.51182	0.778233	0.0851603	26.8388	23.6	likely_benign	0.1443
BNC2	ENSG00000173068	9	16435790	C	A	c.2404G>T	p.Ala802Ser	chr9:16435790:C:A	missense	0	4	0	6.066e-06					2.18375	0.600325	0.117562	40.564	23	likely_benign	0.1406
BNC2	ENSG00000173068	9	16435791	C	T	c.2403G>A	p.Met801Ile	chr9:16435791:C:T	missense	0	1	0	1.516e-06					6.55132	0.249715	0.266858	160.833	22.9	ambiguous	0.4379
BNC2	ENSG00000173068	9	16435799	C	T	c.2395G>A	p.Ala799Thr	chr9:16435799:C:T	missense	2	22	5.998e-05	3.354e-05	1.78687	0.431921	0.420138	7.59964	2.18389	0.241365	0.591172	8.06766	23.3	likely_benign	0.0893
BNC2	ENSG00000173068	9	16435802	C	G	c.2392G>C	p.Gly798Arg	chr9:16435802:C:G	missense	0	1	0	1.525e-06					6.55132	0.249715	0.266858	160.833	21.8	ambiguous	0.3937
BNC2	ENSG00000173068	9	16435805	C	T	c.2389G>A	p.Gly797Arg	chr9:16435805:C:T	missense	1	8	2.999e-05	1.22e-05	2.4569	0.396733	0.307264	19.6456	3.46847	0.16023	0.611306	19.6797	23.5	ambiguous	0.4431		1.314e-05	0	0
BNC2	ENSG00000173068	9	16435810	T	C	c.2384A>G	p.Asn795Ser	chr9:16435810:T:C	missense	0	1	0	1.525e-06					6.55132	0.249715	0.266858	160.833	21.7	likely_benign	0.0875		7.885e-05	0	0
BNC2	ENSG00000173068	9	16435817	G	C	c.2377C>G	p.Leu793Val	chr9:16435817:G:C	missense	1	4	2.999e-05	6.099e-06	4.91386	0.154462	0.549174	43.9679	6.55164	0.0461881	1.03226	41.5827	23.2	likely_benign	0.1183		6.573e-06	0	1.47e-05
BNC2	ENSG00000173068	9	16435819	C	G	c.2375G>C	p.Gly792Ala	chr9:16435819:C:G	missense	0	1	0	1.525e-06					6.55132	0.249715	0.266858	160.833	23.6	likely_benign	0.1382
BNC2	ENSG00000173068	9	16435822	T	C	c.2372A>G	p.Tyr791Cys	chr9:16435822:T:C	missense	0	1	0	1.519e-06					6.55132	0.249715	0.266858	160.833	26.8	likely_benign	0.1518	Uncertain_significance	6.566e-06	0	0
BNC2	ENSG00000173068	9	16435825	T	C	c.2369A>G	p.Gln790Arg	chr9:16435825:T:C	missense	0	8	0	1.215e-05					1.15609	0.920606	0.0667223	20.0315	23	likely_benign	0.1703	Uncertain_significance	6.571e-06	0	1.47e-05
BNC2	ENSG00000173068	9	16435832	T	C	c.2362A>G	p.Met788Val	chr9:16435832:T:C	missense	0	2	0	3.037e-06					3.93078	0.376929	0.188696	81.8833	20.6	likely_benign	0.0889		6.57e-06	0	0
BNC2	ENSG00000173068	9	16435840	A	G	c.2354T>C	p.Met785Thr	chr9:16435840:A:G	missense	1	7	2.984e-05	1.063e-05	2.8079	0.334179	0.345436	22.8242	3.93095	0.125919	0.680952	22.6923	23.1	likely_benign	0.2504	Uncertain_significance	2.629e-05	0	5.88e-05
BNC2	ENSG00000173068	9	16435841	T	A	c.2353A>T	p.Met785Leu	chr9:16435841:T:A	missense	3	114	8.951e-05	0.0001731	0.517141	0.259597	0.16432	1.62753	0.60068	0.347627	0.207348	1.74015	20.9	likely_benign	0.1472	Uncertain_significance	1.972e-05	0	4.41e-05
BNC2	ENSG00000173068	9	16435844	C	T	c.2350G>A	p.Asp784Asn	chr9:16435844:C:T	missense	0	1	0	1.512e-06					6.55132	0.249715	0.266858	160.833	24.7	likely_benign	0.2501		1.313e-05	0	0
BNC2	ENSG00000173068	9	16435850	T	C	c.2344A>G	p.Thr782Ala	chr9:16435850:T:C	missense	0	42	0	6.351e-05					0.231195	0.303245	0.0142265	3.75716	21.1	likely_benign	0.0595	Benign	0.005631	0	0.0005146
BNC2	ENSG00000173068	9	16435858	G	A	c.2336C>T	p.Thr779Ile	chr9:16435858:G:A	missense	0	18	0	2.722e-05					0.531161	0.65889	0.0320071	8.81468	21.5	likely_benign	0.1832		3.943e-05	0	8.818e-05
BNC2	ENSG00000173068	9	16435875	C	A	c.2319G>T	p.Lys773Asn	chr9:16435875:C:A	missense	0	5	0	7.663e-06					1.7867	0.694388	0.0987878	32.3147	19.71	likely_pathogenic	0.6729		3.944e-05	0	8.818e-05
BNC2	ENSG00000173068	9	16435876	T	G	c.2318A>C	p.Lys773Thr	chr9:16435876:T:G	missense	0	1	0	1.533e-06					6.55132	0.249715	0.266858	160.833	23.5	likely_benign	0.3106
BNC2	ENSG00000173068	9	16435877	T	C	c.2317A>G	p.Lys773Glu	chr9:16435877:T:C	missense	0	1	0	1.533e-06					6.55132	0.249715	0.266858	160.833	23.5	ambiguous	0.347
BNC2	ENSG00000173068	9	16435883	C	T	c.2311G>A	p.Val771Ile	chr9:16435883:C:T	missense	0	2	0	3.065e-06					3.93078	0.376929	0.188696	81.8833	5.023	likely_benign	0.0629	Uncertain_significance	6.573e-06	0	1.47e-05
BNC2	ENSG00000173068	9	16435886	C	T	c.2308G>A	p.Asp770Asn	chr9:16435886:C:T	missense	0	3	0	4.598e-06					2.80769	0.494712	0.145015	54.3608	21.5	likely_benign	0.075
BNC2	ENSG00000173068	9	16435888	T	C	c.2306A>G	p.Gln769Arg	chr9:16435888:T:C	missense	0	1	0	1.533e-06					6.55132	0.249715	0.266858	160.833	20.9	likely_benign	0.0807
BNC2	ENSG00000173068	9	16435889	G	A	c.2305C>T	p.Gln769Ter	chr9:16435889:G:A	stop_gained	0	1	0	1.533e-06					6.55132	0.249715	0.266858	160.833	39
BNC2	ENSG00000173068	9	16435889	G	C	c.2305C>G	p.Gln769Glu	chr9:16435889:G:C	missense	0	7	0	1.073e-05					1.31024	0.853231	0.0748257	22.943	19.15	likely_benign	0.0733
BNC2	ENSG00000173068	9	16435890	G	T	c.2304C>A	p.His768Gln	chr9:16435890:G:T	missense	14	288	0.0004228	0.0004414	0.955393	0.867631	0.558633	1.63395	0.987772	0.963554	0.582735	1.67434	17.55	likely_benign	0.0883		0.0001052	0	0.0001764
BNC2	ENSG00000173068	9	16435904	T	C	c.2290A>G	p.Ser764Gly	chr9:16435904:T:C	missense	1	23	3.018e-05	3.527e-05	0.854537	0.877703	0.115393	6.32822	1.2545	0.787758	0.240761	6.53665	22.2	likely_benign	0.0656	Uncertain_significance	0.0001249	0	0.0002645
BNC2	ENSG00000173068	9	16435911	C	A	c.2283G>T	p.Glu761Asp	chr9:16435911:C:A	missense	0	1	0	1.533e-06					6.55132	0.249715	0.266858	160.833	17.05	likely_benign	0.0746
BNC2	ENSG00000173068	9	16435919	G	T	c.2275C>A	p.Pro759Thr	chr9:16435919:G:T	missense	0	1	0	1.533e-06					6.55132	0.249715	0.266858	160.833	21	likely_benign	0.0652
BNC2	ENSG00000173068	9	16435923	C	A	c.2271G>T	p.Glu757Asp	chr9:16435923:C:A	missense	0	1	0	1.534e-06					6.55132	0.249715	0.266858	160.833	17.48	likely_benign	0.065
BNC2	ENSG00000173068	9	16435929	A	C	c.2265T>G	p.Asn755Lys	chr9:16435929:A:C	missense	3	16	9.059e-05	2.455e-05	3.68569	0.0381538	1.07382	12.6505	4.16956	0.0152657	1.31557	13.215	12.33	likely_benign	0.1249		1.972e-05	0	4.411e-05
BNC2	ENSG00000173068	9	16435930	T	G	c.2264A>C	p.Asn755Thr	chr9:16435930:T:G	missense	1	10	3.019e-05	1.534e-05	1.96551	0.51939	0.251586	15.3555	2.8078	0.236922	0.507379	15.5381	0.395	likely_benign	0.0797	Uncertain_significance
BNC2	ENSG00000173068	9	16435943	T	C	c.2251A>G	p.Lys751Glu	chr9:16435943:T:C	missense	0	1	0	1.534e-06					6.55132	0.249715	0.266858	160.833	17.88	likely_benign	0.0865
BNC2	ENSG00000173068	9	16435947	A	T	c.2247T>A	p.Ser749Arg	chr9:16435947:A:T	missense	0	1	0	1.514e-06					6.55132	0.249715	0.266858	160.833	0.017	likely_benign	0.1331
BNC2	ENSG00000173068	9	16435955	C	T	c.2239G>A	p.Glu747Lys	chr9:16435955:C:T	missense	0	2	0	3.028e-06					3.93078	0.376929	0.188696	81.8833	22.4	likely_benign	0.0936		4.596e-05	0	2.94e-05
BNC2	ENSG00000173068	9	16435957	C	T	c.2237G>A	p.Ser746Asn	chr9:16435957:C:T	missense	0	1	0	1.514e-06					6.55132	0.249715	0.266858	160.833	16.69	likely_benign	0.0634
BNC2	ENSG00000173068	9	16435961	G	C	c.2233C>G	p.His745Asp	chr9:16435961:G:C	missense	1	3	2.98e-05	4.542e-06	6.55184	0.103552	0.681459	62.9922	8.42356	0.0289925	1.24384	57.046	19.28	likely_benign	0.0874
BNC2	ENSG00000173068	9	16435966	T	C	c.2228A>G	p.His743Arg	chr9:16435966:T:C	missense	0	2	0	3.028e-06					3.93078	0.376929	0.188696	81.8833	18.06	likely_benign	0.0645
BNC2	ENSG00000173068	9	16435976	C	A	c.2218G>T	p.Gly740Trp	chr9:16435976:C:A	missense	0	4	0	6.113e-06					2.18375	0.600325	0.117562	40.564	25.8	likely_benign	0.1923		6.571e-06	0	1.47e-05
BNC2	ENSG00000173068	9	16435976	C	T	c.2218G>A	p.Gly740Arg	chr9:16435976:C:T	missense	0	1	0	1.528e-06					6.55132	0.249715	0.266858	160.833	21.3	likely_benign	0.1682
BNC2	ENSG00000173068	9	16435979	C	T	c.2215G>A	p.Glu739Lys	chr9:16435979:C:T	missense	0	1	0	1.528e-06					6.55132	0.249715	0.266858	160.833	22.6	likely_benign	0.2096
BNC2	ENSG00000173068	9	16435991	C	T	c.2203G>A	p.Glu735Lys	chr9:16435991:C:T	missense	1	3	3.003e-05	4.585e-06	6.55184	0.103552	0.681459	62.9922	8.42356	0.0289925	1.24384	57.046	21.7	likely_benign	0.1909		1.313e-05	0	0
BNC2	ENSG00000173068	9	16436021	C	T	c.2173G>A	p.Glu725Lys	chr9:16436021:C:T	missense	4	83	0.0001211	0.0001279	0.947195	0.91561	0.347252	2.58365	1.05918	0.905435	0.410185	2.73504	26.7	ambiguous	0.5604		6.572e-05	0	0.0001029
BNC2	ENSG00000173068	9	16436035	C	T	c.2159G>A	p.Arg720Gln	chr9:16436035:C:T	missense	55	682	0.001665	0.001051	1.58691	0.00100415	1.20518	2.08956	1.60012	0.000772401	1.21661	2.10452	25.3	likely_benign	0.1058	Likely_benign	0.0006243	0.00317	0.001117
BNC2	ENSG00000173068	9	16436036	G	A	c.2158C>T	p.Arg720Trp	chr9:16436036:G:A	missense	1	14	3.027e-05	2.158e-05	1.40392	0.743097	0.184597	10.6773	2.03321	0.408055	0.378504	10.9218	26.8	likely_benign	0.3036		6.575e-06	0	1.47e-05
BNC2	ENSG00000173068	9	16436063	T	C	c.2131A>G	p.Met711Val	chr9:16436063:T:C	missense	0	1	0	1.544e-06					6.55132	0.249715	0.266858	160.833	16.26	likely_benign	0.0699
BNC2	ENSG00000173068	9	16436074	C	A	c.2120G>T	p.Arg707Met	chr9:16436074:C:A	missense	0	1	0	1.544e-06					6.55132	0.249715	0.266858	160.833	23.5	likely_benign	0.3221
BNC2	ENSG00000173068	9	16436074	C	T	c.2120G>A	p.Arg707Lys	chr9:16436074:C:T	missense	0	3	0	4.631e-06					2.80769	0.494712	0.145015	54.3608	18.99	likely_benign	0.1098
BNC2	ENSG00000173068	9	16436081	T	A	c.2113A>T	p.Ile705Leu	chr9:16436081:T:A	missense	0	6	0	9.263e-06					1.51182	0.778233	0.0851603	26.8388	18.08	likely_benign	0.0773
BNC2	ENSG00000173068	9	16436090	T	C	c.2104A>G	p.Arg702Gly	chr9:16436090:T:C	missense	0	3	0	4.566e-06					2.80769	0.494712	0.145015	54.3608	19.74	likely_benign	0.1741
BNC2	ENSG00000173068	9	16436093	A	C	c.2101T>G	p.Ser701Ala	chr9:16436093:A:C	missense	0	1	0	1.522e-06					6.55132	0.249715	0.266858	160.833	20.2	likely_benign	0.1003
BNC2	ENSG00000173068	9	16436098	C	T	c.2096G>A	p.Cys699Tyr	chr9:16436098:C:T	missense	5	62	0.0001496	9.437e-05	1.58521	0.321747	0.637241	3.94341	1.72974	0.218006	0.723316	4.13649	23.6	likely_benign	0.1347		6.572e-06	0	1.47e-05
BNC2	ENSG00000173068	9	16436101	C	T	c.2093G>A	p.Arg698Gln	chr9:16436101:C:T	missense	0	3	0	4.566e-06					2.80769	0.494712	0.145015	54.3608	22.5	likely_benign	0.1109	Uncertain_significance	4.598e-05	0	2.941e-05
BNC2	ENSG00000173068	9	16436102	G	A	c.2092C>T	p.Arg698Trp	chr9:16436102:G:A	missense	1	1	2.993e-05	1.522e-06	19.6556	0.0352053	1.22932	314.274	19.6551	0.00990134	2.04433	188.972	26.6	likely_benign	0.2133		1.314e-05	0	0
BNC2	ENSG00000173068	9	16436106	C	A	c.2088G>T	p.Arg696Ser	chr9:16436106:C:A	missense	0	1	0	1.522e-06					6.55132	0.249715	0.266858	160.833	14.68	likely_benign	0.1952		1.314e-05	0	2.94e-05
BNC2	ENSG00000173068	9	16436124	G	C	c.2070C>G	p.Asp690Glu	chr9:16436124:G:C	missense	1	8	2.987e-05	1.212e-05	2.4569	0.396733	0.307264	19.6456	3.46847	0.16023	0.611306	19.6797	20.6	likely_benign	0.1676	Uncertain_significance	5.916e-05	0	4.409e-05
BNC2	ENSG00000173068	9	16436148	C	A	c.2046G>T	p.Met682Ile	chr9:16436148:C:A	missense	0	1	0	1.515e-06					6.55132	0.249715	0.266858	160.833	21.4	ambiguous	0.4177
BNC2	ENSG00000173068	9	16436152	T	C	c.2042A>G	p.Glu681Gly	chr9:16436152:T:C	missense	0	2	0	3.031e-06					3.93078	0.376929	0.188696	81.8833	24	likely_benign	0.2973
BNC2	ENSG00000173068	9	16436155	T	C	c.2039A>G	p.Glu680Gly	chr9:16436155:T:C	missense	0	1	0	1.515e-06					6.55132	0.249715	0.266858	160.833	22.7	likely_benign	0.1914
BNC2	ENSG00000173068	9	16436170	T	C	c.2024A>G	p.His675Arg	chr9:16436170:T:C	missense	0	3	0	4.546e-06					2.80769	0.494712	0.145015	54.3608	20.8	likely_benign	0.121
BNC2	ENSG00000173068	9	16436179	T	C	c.2015A>G	p.His672Arg	chr9:16436179:T:C	missense	0	1	0	1.51e-06					6.55132	0.249715	0.266858	160.833	19.96	likely_benign	0.0962
BNC2	ENSG00000173068	9	16436183	T	A	c.2011A>T	p.Ser671Cys	chr9:16436183:T:A	missense	0	1	0	1.51e-06					6.55132	0.249715	0.266858	160.833	19.26	likely_benign	0.0657
BNC2	ENSG00000173068	9	16436184	C	T	c.2010G>A	p.Met670Ile	chr9:16436184:C:T	missense	0	4	0	6.041e-06					2.18375	0.600325	0.117562	40.564	18.98	likely_benign	0.1076
BNC2	ENSG00000173068	9	16436187	G	C	c.2007C>G	p.Asp669Glu	chr9:16436187:G:C	missense	0	1	0	1.51e-06					6.55132	0.249715	0.266858	160.833	14.5	likely_benign	0.1138
BNC2	ENSG00000173068	9	16436189	C	T	c.2005G>A	p.Asp669Asn	chr9:16436189:C:T	missense	1	0	2.969e-05	0					58.9654	0.0125396	2.40187	1447.59	15.91	likely_benign	0.0876		6.571e-06	0	0
BNC2	ENSG00000173068	9	16436191	T	C	c.2003A>G	p.Asn668Ser	chr9:16436191:T:C	missense	4	42	0.0001188	6.343e-05	1.87206	0.230845	0.671207	5.22138	2.08124	0.139312	0.787576	5.49985	9.627	likely_benign	0.0728	Uncertain_significance	8.535e-05	0	4.41e-05
BNC2	ENSG00000173068	9	16436200	G	A	c.1994C>T	p.Ala665Val	chr9:16436200:G:A	missense	2	8	5.938e-05	1.208e-05	4.91409	0.0440331	1.04343	23.1431	5.78112	0.0147455	1.41106	23.6853	14.14	likely_benign	0.0686
BNC2	ENSG00000173068	9	16436201	C	G	c.1993G>C	p.Ala665Pro	chr9:16436201:C:G	missense	0	1	0	1.502e-06					6.55132	0.249715	0.266858	160.833	2.104	likely_benign	0.0757
BNC2	ENSG00000173068	9	16436204	C	T	c.1990G>A	p.Gly664Arg	chr9:16436204:C:T	missense	0	1	0	1.502e-06					6.55132	0.249715	0.266858	160.833	16.71	likely_benign	0.1289
BNC2	ENSG00000173068	9	16436206	C	T	c.1988G>A	p.Gly663Asp	chr9:16436206:C:T	missense	0	5	0	7.512e-06					1.7867	0.694388	0.0987878	32.3147	15.83	likely_benign	0.0864
BNC2	ENSG00000173068	9	16436209	T	A	c.1985A>T	p.Asp662Val	chr9:16436209:T:A	missense	0	2	0	3.005e-06					3.93078	0.376929	0.188696	81.8833	23.1	likely_benign	0.1494
BNC2	ENSG00000173068	9	16436209	T	C	c.1985A>G	p.Asp662Gly	chr9:16436209:T:C	missense	0	2	0	3.005e-06					3.93078	0.376929	0.188696	81.8833	23.2	likely_benign	0.1364
BNC2	ENSG00000173068	9	16436211	A	C	c.1983T>G	p.Asn661Lys	chr9:16436211:A:C	missense	0	5	0	7.522e-06					1.7867	0.694388	0.0987878	32.3147	1.471	likely_benign	0.1342
BNC2	ENSG00000173068	9	16436212	T	C	c.1982A>G	p.Asn661Ser	chr9:16436212:T:C	missense	0	11	0	1.653e-05					0.854494	0.913324	0.0503497	14.5018	10.49	likely_benign	0.0578	Uncertain_significance	1.973e-05	0	1.471e-05
BNC2	ENSG00000173068	9	16436215	G	C	c.1979C>G	p.Pro660Arg	chr9:16436215:G:C	missense	0	1	0	1.502e-06					6.55132	0.249715	0.266858	160.833	21.6	likely_benign	0.1092		6.574e-06	0	0
BNC2	ENSG00000173068	9	16436215	G	T	c.1979C>A	p.Pro660His	chr9:16436215:G:T	missense	0	2	0	3.005e-06					3.93078	0.376929	0.188696	81.8833	22	likely_benign	0.0834
BNC2	ENSG00000173068	9	16436222	C	G	c.1972G>C	p.Asp658His	chr9:16436222:C:G	missense	0	6	0	9.015e-06					1.51182	0.778233	0.0851603	26.8388	24.3	likely_benign	0.212		1.97e-05	0	1.47e-05
BNC2	ENSG00000173068	9	16436228	C	T	c.1966G>A	p.Glu656Lys	chr9:16436228:C:T	missense	0	1	0	1.502e-06					6.55132	0.249715	0.266858	160.833	22.4	likely_benign	0.1467
BNC2	ENSG00000173068	9	16436230	T	A	c.1964A>T	p.Asp655Val	chr9:16436230:T:A	missense	1	7	2.951e-05	1.052e-05	2.8079	0.334179	0.345436	22.8242	3.93095	0.125919	0.680952	22.6923	24	likely_benign	0.1657
BNC2	ENSG00000173068	9	16436230	T	C	c.1964A>G	p.Asp655Gly	chr9:16436230:T:C	missense	1	1	2.951e-05	1.502e-06	19.6556	0.0352053	1.22932	314.274	19.6551	0.00990134	2.04433	188.972	23.8	likely_benign	0.1542
BNC2	ENSG00000173068	9	16436231	C	A	c.1963G>T	p.Asp655Tyr	chr9:16436231:C:A	missense	1	6	2.951e-05	9.015e-06	3.27589	0.271969	0.394353	27.2128	4.53572	0.0950929	0.768364	26.7748	25.9	likely_benign	0.173
BNC2	ENSG00000173068	9	16436231	C	T	c.1963G>A	p.Asp655Asn	chr9:16436231:C:T	missense	1	13	2.951e-05	1.953e-05	1.51192	0.690386	0.197767	11.5585	2.18382	0.364147	0.404181	11.7994	22.7	likely_benign	0.1192		6.572e-06	0	1.47e-05
BNC2	ENSG00000173068	9	16436238	C	G	c.1956G>C	p.Glu652Asp	chr9:16436238:C:G	missense	0	1	0	1.518e-06					6.55132	0.249715	0.266858	160.833	16.1	likely_benign	0.0752
BNC2	ENSG00000173068	9	16436243	C	G	c.1951G>C	p.Asp651His	chr9:16436243:C:G	missense	0	2	0	3.036e-06					3.93078	0.376929	0.188696	81.8833	25.9	likely_pathogenic	0.5991
BNC2	ENSG00000173068	9	16436243	C	T	c.1951G>A	p.Asp651Asn	chr9:16436243:C:T	missense	0	1	0	1.518e-06					6.55132	0.249715	0.266858	160.833	23.5	likely_benign	0.2045		1.313e-05	0	0
BNC2	ENSG00000173068	9	16436246	C	A	c.1948G>T	p.Ala650Ser	chr9:16436246:C:A	missense	0	1	0	1.518e-06					6.55132	0.249715	0.266858	160.833	23.8	likely_benign	0.1238
BNC2	ENSG00000173068	9	16436246	C	T	c.1948G>A	p.Ala650Thr	chr9:16436246:C:T	missense	1	11	2.984e-05	1.67e-05	1.78682	0.578407	0.230669	13.8412	2.56363	0.278186	0.467597	14.0553	24.1	likely_benign	0.1405	Benign/Likely_benign	0.0003153	0.000576	0
BNC2	ENSG00000173068	9	16436248	G	T	c.1946C>A	p.Thr649Asn	chr9:16436248:G:T	missense	0	3	0	4.554e-06					2.80769	0.494712	0.145015	54.3608	23.5	likely_benign	0.2018
BNC2	ENSG00000173068	9	16436249	T	C	c.1945A>G	p.Thr649Ala	chr9:16436249:T:C	missense	0	1	0	1.518e-06					6.55132	0.249715	0.266858	160.833	21	likely_benign	0.106
BNC2	ENSG00000173068	9	16436254	A	G	c.1940T>C	p.Ile647Thr	chr9:16436254:A:G	missense	2	21	5.968e-05	3.188e-05	1.87196	0.396873	0.438885	7.98443	2.28547	0.216124	0.616795	8.46859	23.7	likely_benign	0.2045		1.314e-05	0	2.94e-05
BNC2	ENSG00000173068	9	16436255	T	C	c.1939A>G	p.Ile647Val	chr9:16436255:T:C	missense	0	1	0	1.518e-06					6.55132	0.249715	0.266858	160.833	19.59	likely_benign	0.093
BNC2	ENSG00000173068	9	16436258	T	C	c.1936A>G	p.Ile646Val	chr9:16436258:T:C	missense	0	1	0	1.518e-06					6.55132	0.249715	0.266858	160.833	16.21	likely_benign	0.0593
BNC2	ENSG00000173068	9	16436318	C	A	c.1876G>T	p.Asp626Tyr	chr9:16436318:C:A	missense	0	4	0	6.198e-06					2.18375	0.600325	0.117562	40.564	24.3	ambiguous	0.4776		1.972e-05	0	0
BNC2	ENSG00000173068	9	16436321	C	T	c.1873G>A	p.Ala625Thr	chr9:16436321:C:T	missense	1	26	3.047e-05	4.028e-05	0.75593	0.783648	0.102571	5.57108	1.11247	0.898951	0.214705	5.76414	13.18	likely_benign	0.0609		1.315e-05	0	0
BNC2	ENSG00000173068	9	16436326	G	T	c.1868C>A	p.Pro623His	chr9:16436326:G:T	missense	42	809	0.00128	0.001253	1.02043	0.898416	0.748013	1.39207	1.03192	0.841953	0.757748	1.40528	23.5	likely_benign	0.0856	Benign	0.004112	0.0005767	0.0015
BNC2	ENSG00000173068	9	16436374	G	A	c.1820C>T	p.Pro607Leu	chr9:16436374:G:A	missense	1	14	3.017e-05	2.148e-05	1.40392	0.743097	0.184597	10.6773	2.03321	0.408055	0.378504	10.9218	18.16	likely_benign	0.0578		6.572e-06	0	1.47e-05
BNC2	ENSG00000173068	9	16436375	G	A	c.1819C>T	p.Pro607Ser	chr9:16436375:G:A	missense	0	1	0	1.534e-06					6.55132	0.249715	0.266858	160.833	17	likely_benign	0.0686
BNC2	ENSG00000173068	9	16436377	G	A	c.1817C>T	p.Pro606Leu	chr9:16436377:G:A	missense	0	8	0	1.227e-05					1.15609	0.920606	0.0667223	20.0315	17.3	likely_benign	0.0511	Benign	0.003416	0	1.47e-05
BNC2	ENSG00000173068	9	16436378	G	A	c.1816C>T	p.Pro606Ser	chr9:16436378:G:A	missense	6	33	0.000181	5.062e-05	3.57445	0.00410847	1.49751	8.53195	3.81442	0.00178943	1.64641	8.8373	16.87	likely_benign	0.0636	Uncertain_significance	6.572e-06	0	1.47e-05
BNC2	ENSG00000173068	9	16436380	G	A	c.1814C>T	p.Pro605Leu	chr9:16436380:G:A	missense	0	1	0	1.537e-06					6.55132	0.249715	0.266858	160.833	19.23	likely_benign	0.0557
BNC2	ENSG00000173068	9	16436380	G	C	c.1814C>G	p.Pro605Arg	chr9:16436380:G:C	missense	0	1	0	1.537e-06					6.55132	0.249715	0.266858	160.833	19.55	likely_benign	0.1007
BNC2	ENSG00000173068	9	16436389	T	C	c.1805A>G	p.Glu602Gly	chr9:16436389:T:C	missense	3	22	9.071e-05	3.382e-05	2.68046	0.109175	0.802193	8.95651	3.05762	0.0517857	0.991366	9.43048	23.4	likely_benign	0.1135
BNC2	ENSG00000173068	9	16436392	A	G	c.1802T>C	p.Ile601Thr	chr9:16436392:A:G	missense	0	41	0	6.302e-05					0.236767	0.311243	0.0145636	3.84921	19.91	likely_benign	0.069	Uncertain_significance	5.265e-05	0	0.0001029
BNC2	ENSG00000173068	9	16436396	T	C	c.1798A>G	p.Thr600Ala	chr9:16436396:T:C	missense	0	1	0	1.537e-06					6.55132	0.249715	0.266858	160.833	8.904	likely_benign	0.065
BNC2	ENSG00000173068	9	16436398	C	A	c.1796G>T	p.Gly599Val	chr9:16436398:C:A	missense	0	1	0	1.537e-06					6.55132	0.249715	0.266858	160.833	19.42	likely_benign	0.0887
BNC2	ENSG00000173068	9	16436400	A	T	c.1794T>A	p.Ser598Arg	chr9:16436400:A:T	missense	0	1	0	1.537e-06					6.55132	0.249715	0.266858	160.833	17.75	ambiguous	0.4376
BNC2	ENSG00000173068	9	16436553	G	C	c.1641C>G	p.Asp547Glu	chr9:16436553:G:C	missense	0	11	0	1.699e-05					0.854494	0.913324	0.0503497	14.5018	15.63	ambiguous	0.3633
BNC2	ENSG00000173068	9	16436553	G	T	c.1641C>A	p.Asp547Glu	chr9:16436553:G:T	missense	1	3	3.033e-05	4.634e-06	6.55184	0.103552	0.681459	62.9922	8.42356	0.0289925	1.24384	57.046	15.91	ambiguous	0.3633
BNC2	ENSG00000173068	9	16436555	C	G	c.1639G>C	p.Asp547His	chr9:16436555:C:G	missense	0	3	0	4.634e-06					2.80769	0.494712	0.145015	54.3608	25.1	likely_pathogenic	0.762
BNC2	ENSG00000173068	9	16436558	G	C	c.1636C>G	p.Leu546Val	chr9:16436558:G:C	missense	0	10	0	1.545e-05					0.935878	0.963484	0.0548365	15.9723	11.17	likely_benign	0.0798
BNC2	ENSG00000173068	9	16436560	G	A	c.1634C>T	p.Pro545Leu	chr9:16436560:G:A	missense	0	2	0	3.089e-06					3.93078	0.376929	0.188696	81.8833	24.3	likely_benign	0.1345
BNC2	ENSG00000173068	9	16436560	G	T	c.1634C>A	p.Pro545His	chr9:16436560:G:T	missense	0	1	0	1.545e-06					6.55132	0.249715	0.266858	160.833	26	likely_benign	0.2078
BNC2	ENSG00000173068	9	16436561	G	C	c.1633C>G	p.Pro545Ala	chr9:16436561:G:C	missense	0	3	0	4.634e-06					2.80769	0.494712	0.145015	54.3608	24.4	likely_benign	0.0769		1.314e-05	0	1.47e-05
BNC2	ENSG00000173068	9	16436579	T	C	c.1615A>G	p.Met539Val	chr9:16436579:T:C	missense	4	43	0.0001209	6.619e-05	1.82852	0.248343	0.656276	5.09464	2.03339	0.151852	0.770292	5.36765	16.91	likely_benign	0.0694		0.0001119	0	5.886e-05
BNC2	ENSG00000173068	9	16436581	G	A	c.1613C>T	p.Pro538Leu	chr9:16436581:G:A	missense	0	1	0	1.539e-06					6.55132	0.249715	0.266858	160.833	22.8	likely_benign	0.1105
BNC2	ENSG00000173068	9	16436582	G	A	c.1612C>T	p.Pro538Ser	chr9:16436582:G:A	missense	0	3	0	4.618e-06					2.80769	0.494712	0.145015	54.3608	23.6	likely_benign	0.0918
BNC2	ENSG00000173068	9	16436587	C	A	c.1607G>T	p.Arg536Leu	chr9:16436587:C:A	missense	1	29	3.023e-05	4.464e-05	0.677724	0.702117	0.0923121	4.97562	0.999329	0.99936	0.193736	5.15473	25.7	likely_pathogenic	0.6129
BNC2	ENSG00000173068	9	16436587	C	T	c.1607G>A	p.Arg536Gln	chr9:16436587:C:T	missense	4	79	0.0001209	0.0001216	0.995166	0.992457	0.364414	2.71767	1.11249	0.825899	0.430303	2.87619	27.7	likely_benign	0.2819	Uncertain_significance	5.922e-05	0	0.0001176
BNC2	ENSG00000173068	9	16436590	C	G	c.1604G>C	p.Gly535Ala	chr9:16436590:C:G	missense	0	1	0	1.539e-06					6.55132	0.249715	0.266858	160.833	24.7	likely_benign	0.214
BNC2	ENSG00000173068	9	16436599	G	A	c.1595C>T	p.Thr532Ile	chr9:16436599:G:A	missense	0	1	0	1.539e-06					6.55132	0.249715	0.266858	160.833	26	ambiguous	0.488
BNC2	ENSG00000173068	9	16436599	G	C	c.1595C>G	p.Thr532Arg	chr9:16436599:G:C	missense	0	5	0	7.697e-06					1.7867	0.694388	0.0987878	32.3147	26.1	likely_pathogenic	0.5853		6.573e-06	0	0
BNC2	ENSG00000173068	9	16436603	G	A	c.1591C>T	p.Leu531Phe	chr9:16436603:G:A	missense	0	1	0	1.542e-06					6.55132	0.249715	0.266858	160.833	25.2	likely_benign	0.178
BNC2	ENSG00000173068	9	16436614	G	A	c.1580C>T	p.Ser527Leu	chr9:16436614:G:A	missense	0	1	0	1.542e-06					6.55132	0.249715	0.266858	160.833	23.1	likely_benign	0.207
BNC2	ENSG00000173068	9	16436615	A	G	c.1579T>C	p.Ser527Pro	chr9:16436615:A:G	missense	0	1	0	1.542e-06					6.55132	0.249715	0.266858	160.833	24.5	likely_benign	0.2126
BNC2	ENSG00000173068	9	16436620	G	C	c.1574C>G	p.Thr525Arg	chr9:16436620:G:C	missense	0	4	0	6.169e-06					2.18375	0.600325	0.117562	40.564	20.2	ambiguous	0.4778
BNC2	ENSG00000173068	9	16436629	A	G	c.1565T>C	p.Ile522Thr	chr9:16436629:A:G	missense	0	1	0	1.531e-06					6.55132	0.249715	0.266858	160.833	24.5	likely_pathogenic	0.8545
BNC2	ENSG00000173068	9	16436638	G	C	c.1556C>G	p.Thr519Ser	chr9:16436638:G:C	missense	0	1	0	1.531e-06					6.55132	0.249715	0.266858	160.833	23.2	likely_benign	0.3339		6.573e-06	0	1.47e-05
BNC2	ENSG00000173068	9	16436639	T	A	c.1555A>T	p.Thr519Ser	chr9:16436639:T:A	missense	0	1	0	1.531e-06					6.55132	0.249715	0.266858	160.833	22.3	likely_benign	0.3339
BNC2	ENSG00000173068	9	16436642	C	A	c.1552G>T	p.Ala518Ser	chr9:16436642:C:A	missense	0	1	0	1.531e-06					6.55132	0.249715	0.266858	160.833	21.6	likely_benign	0.1076
BNC2	ENSG00000173068	9	16436645	C	T	c.1549G>A	p.Ala517Thr	chr9:16436645:C:T	missense	1	6	3.012e-05	9.185e-06	3.27589	0.271969	0.394353	27.2128	4.53572	0.0950929	0.768364	26.7748	19.31	likely_benign	0.0893		6.579e-06	0	1.47e-05
BNC2	ENSG00000173068	9	16436651	A	G	c.1543T>C	p.Ser515Pro	chr9:16436651:A:G	missense	0	1	0	1.526e-06					6.55132	0.249715	0.266858	160.833	25.1	likely_benign	0.2904
BNC2	ENSG00000173068	9	16436653	G	A	c.1541C>T	p.Thr514Ile	chr9:16436653:G:A	missense	0	6	0	9.153e-06					1.51182	0.778233	0.0851603	26.8388	23	ambiguous	0.5334
BNC2	ENSG00000173068	9	16436659	C	T	c.1535G>A	p.Arg512Gln	chr9:16436659:C:T	missense	1	7	2.997e-05	1.068e-05	2.8079	0.334179	0.345436	22.8242	3.93095	0.125919	0.680952	22.6923	27.8	likely_pathogenic	0.5916	Uncertain_significance	1.975e-05	0	2.942e-05
BNC2	ENSG00000173068	9	16436660	G	A	c.1534C>T	p.Arg512Trp	chr9:16436660:G:A	missense	0	4	0	6.102e-06					2.18375	0.600325	0.117562	40.564	28.3	likely_pathogenic	0.8646		6.576e-06	0	0
BNC2	ENSG00000173068	9	16436663	T	A	c.1531A>T	p.Ile511Phe	chr9:16436663:T:A	missense	0	2	0	3.051e-06					3.93078	0.376929	0.188696	81.8833	25.6	likely_pathogenic	0.6703
BNC2	ENSG00000173068	9	16436669	C	T	c.1525G>A	p.Asp509Asn	chr9:16436669:C:T	missense	0	1	0	1.526e-06					6.55132	0.249715	0.266858	160.833	27.1	likely_pathogenic	0.9746
BNC2	ENSG00000173068	9	16436672	T	C	c.1522A>G	p.Lys508Glu	chr9:16436672:T:C	missense	1	12	2.997e-05	1.831e-05	1.63792	0.635462	0.212957	12.5977	2.35853	0.320735	0.433587	12.8294	26.4	likely_pathogenic	0.9916
BNC2	ENSG00000173068	9	16436690	G	C	c.1504C>G	p.Leu502Val	chr9:16436690:G:C	missense	0	8	0	1.217e-05					1.15609	0.920606	0.0667223	20.0315	20.6	likely_pathogenic	0.8019
BNC2	ENSG00000173068	9	16436690	G	T	c.1504C>A	p.Leu502Ile	chr9:16436690:G:T	missense	0	1	0	1.522e-06					6.55132	0.249715	0.266858	160.833	19.95	likely_pathogenic	0.752
BNC2	ENSG00000173068	9	16436693	T	C	c.1501A>G	p.Met501Val	chr9:16436693:T:C	missense	1	1	2.993e-05	1.522e-06	19.6556	0.0352053	1.22932	314.274	19.6551	0.00990134	2.04433	188.972	24	likely_pathogenic	0.5759		1.971e-05	0	2.941e-05
BNC2	ENSG00000173068	9	16436696	G	A	c.1498C>T	p.Pro500Ser	chr9:16436696:G:A	missense	1	1	2.993e-05	1.522e-06	19.6556	0.0352053	1.22932	314.274	19.6551	0.00990134	2.04433	188.972	29.1	likely_pathogenic	0.9979
BNC2	ENSG00000173068	9	16436738	G	A	c.1456C>T	p.Arg486Cys	chr9:16436738:G:A	missense	0	2	0	3.018e-06					3.93078	0.376929	0.188696	81.8833	34	likely_pathogenic	0.9996
BNC2	ENSG00000173068	9	16436743	C	T	c.1451G>A	p.Arg484Gln	chr9:16436743:C:T	missense	0	2	0	3.018e-06					3.93078	0.376929	0.188696	81.8833	33	likely_pathogenic	0.9996
BNC2	ENSG00000173068	9	16436747	G	T	c.1447C>A	p.Leu483Ile	chr9:16436747:G:T	missense	0	1	0	1.509e-06					6.55132	0.249715	0.266858	160.833	28.9	likely_pathogenic	0.9707
BNC2	ENSG00000173068	9	16436762	T	C	c.1432A>G	p.Met478Val	chr9:16436762:T:C	missense	0	3	0	4.54e-06					2.80769	0.494712	0.145015	54.3608	26.7	likely_pathogenic	0.9529
BNC2	ENSG00000173068	9	16436764	T	C	c.1430A>G	p.Asn477Ser	chr9:16436764:T:C	missense	0	3	0	4.54e-06					2.80769	0.494712	0.145015	54.3608	26.5	likely_benign	0.2578
BNC2	ENSG00000173068	9	16436785	C	T	c.1409G>A	p.Arg470Gln	chr9:16436785:C:T	missense	0	4	0	5.999e-06					2.18375	0.600325	0.117562	40.564	31	likely_pathogenic	0.7602
BNC2	ENSG00000173068	9	16436786	G	C	c.1408C>G	p.Arg470Gly	chr9:16436786:G:C	missense	0	1	0	1.5e-06					6.55132	0.249715	0.266858	160.833	27.7	likely_pathogenic	0.9873
BNC2	ENSG00000173068	9	16436792	T	C	c.1402A>G	p.Lys468Glu	chr9:16436792:T:C	missense	0	1	0	1.5e-06					6.55132	0.249715	0.266858	160.833	31	likely_pathogenic	0.9998
BNC2	ENSG00000173068	9	16436812	T	A	c.1382A>T	p.Asn461Ile	chr9:16436812:T:A	missense	0	1	0	1.506e-06					6.55132	0.249715	0.266858	160.833	29.9	likely_pathogenic	0.9982
BNC2	ENSG00000173068	9	16436812	T	C	c.1382A>G	p.Asn461Ser	chr9:16436812:T:C	missense	0	8	0	1.205e-05					1.15609	0.920606	0.0667223	20.0315	25.9	likely_pathogenic	0.6728		6.57e-06	0	0
BNC2	ENSG00000173068	9	16436824	T	A	c.1370A>T	p.Lys457Ile	chr9:16436824:T:A	missense	0	1	0	1.506e-06					6.55132	0.249715	0.266858	160.833	32	likely_pathogenic	0.9997
BNC2	ENSG00000173068	9	16436838	G	C	c.1356C>G	p.Asp452Glu	chr9:16436838:G:C	missense	0	1	0	1.523e-06					6.55132	0.249715	0.266858	160.833	23.9	likely_pathogenic	0.9992
BNC2	ENSG00000173068	9	16436839	T	G	c.1355A>C	p.Asp452Ala	chr9:16436839:T:G	missense	0	1	0	1.523e-06					6.55132	0.249715	0.266858	160.833	32	likely_pathogenic	0.9999
BNC2	ENSG00000173068	9	16436848	G	A	c.1346C>T	p.Thr449Ile	chr9:16436848:G:A	missense	0	1	0	1.523e-06					6.55132	0.249715	0.266858	160.833	29.7	likely_pathogenic	0.995
BNC2	ENSG00000173068	9	16436850	C	G	c.1344G>C	p.Lys448Asn	chr9:16436850:C:G	missense	0	1	0	1.523e-06					6.55132	0.249715	0.266858	160.833	24.4	likely_pathogenic	0.9997
BNC2	ENSG00000173068	9	16436861	C	G	c.1333G>C	p.Ala445Pro	chr9:16436861:C:G	missense	1	0	2.981e-05	0					58.9654	0.0125396	2.40187	1447.59	28.3	likely_pathogenic	0.9956
BNC2	ENSG00000173068	9	16436863	T	C	c.1331A>G	p.Asn444Ser	chr9:16436863:T:C	missense	0	1	0	1.517e-06					6.55132	0.249715	0.266858	160.833	23.4	likely_benign	0.0863
BNC2	ENSG00000173068	9	16436868	G	C	c.1326C>G	p.Phe442Leu	chr9:16436868:G:C	missense	0	1	0	1.517e-06					6.55132	0.249715	0.266858	160.833	23.6	likely_pathogenic	0.8831
BNC2	ENSG00000173068	9	16436874	T	A	c.1320A>T	p.Arg440Ser	chr9:16436874:T:A	missense	0	2	0	3.035e-06					3.93078	0.376929	0.188696	81.8833	21.5	likely_pathogenic	0.9994
BNC2	ENSG00000173068	9	16436887	G	C	c.1307C>G	p.Ser436Cys	chr9:16436887:G:C	missense	0	1	0	1.517e-06					6.55132	0.249715	0.266858	160.833	27.2	likely_benign	0.1607
BNC2	ENSG00000173068	9	16436890	G	C	c.1304C>G	p.Ala435Gly	chr9:16436890:G:C	missense	0	6	0	9.21e-06					1.51182	0.778233	0.0851603	26.8388	20.8	likely_benign	0.1077
BNC2	ENSG00000173068	9	16436890	G	T	c.1304C>A	p.Ala435Asp	chr9:16436890:G:T	missense	0	2	0	3.07e-06					3.93078	0.376929	0.188696	81.8833	24.2	likely_pathogenic	0.7978
BNC2	ENSG00000173068	9	16436896	C	T	c.1298G>A	p.Gly433Glu	chr9:16436896:C:T	missense	0	1	0	1.535e-06					6.55132	0.249715	0.266858	160.833	25.7	likely_pathogenic	0.9041
BNC2	ENSG00000173068	9	16436899	A	G	c.1295T>C	p.Met432Thr	chr9:16436899:A:G	missense	0	1	0	1.535e-06					6.55132	0.249715	0.266858	160.833	20.4	likely_benign	0.2868
BNC2	ENSG00000173068	9	16436903	T	C	c.1291A>G	p.Arg431Gly	chr9:16436903:T:C	missense	0	1	0	1.535e-06					6.55132	0.249715	0.266858	160.833	25.2	likely_pathogenic	0.7902
BNC2	ENSG00000173068	9	16436912	G	A	c.1282C>T	p.Arg428Trp	chr9:16436912:G:A	missense	1	7	2.983e-05	1.062e-05	2.8079	0.334179	0.345436	22.8242	3.93095	0.125919	0.680952	22.6923	28.1	likely_pathogenic	0.8223
BNC2	ENSG00000173068	9	16436914	T	A	c.1280A>T	p.His427Leu	chr9:16436914:T:A	missense	0	4	0	6.07e-06					2.18375	0.600325	0.117562	40.564	24.4	likely_benign	0.1855
BNC2	ENSG00000173068	9	16436920	C	T	c.1274G>A	p.Arg425Gln	chr9:16436920:C:T	missense	0	7	0	1.062e-05					1.31024	0.853231	0.0748257	22.943	25	likely_benign	0.225	Uncertain_significance	1.315e-05	0	1.47e-05
BNC2	ENSG00000173068	9	16436921	G	A	c.1273C>T	p.Arg425Trp	chr9:16436921:G:A	missense	3	16	8.95e-05	2.428e-05	3.68569	0.0381538	1.07382	12.6505	4.16956	0.0152657	1.31557	13.215	32	ambiguous	0.5391		6.576e-06	0	0
BNC2	ENSG00000173068	9	16436924	A	T	c.1270T>A	p.Phe424Ile	chr9:16436924:A:T	missense	1	5	2.983e-05	7.588e-06	3.93108	0.211442	0.459226	33.6509	5.36042	0.0683434	0.881225	32.607	21	likely_benign	0.1828
BNC2	ENSG00000173068	9	16436929	C	G	c.1265G>C	p.Ser422Thr	chr9:16436929:C:G	missense	0	1	0	1.518e-06					6.55132	0.249715	0.266858	160.833	18.97	likely_benign	0.073
BNC2	ENSG00000173068	9	16436930	T	G	c.1264A>C	p.Ser422Arg	chr9:16436930:T:G	missense	0	1	0	1.518e-06					6.55132	0.249715	0.266858	160.833	21.4	likely_pathogenic	0.8354
BNC2	ENSG00000173068	9	16436931	T	G	c.1263A>C	p.Lys421Asn	chr9:16436931:T:G	missense	0	7	0	1.064e-05					1.31024	0.853231	0.0748257	22.943	19.4	ambiguous	0.4514
BNC2	ENSG00000173068	9	16436938	T	A	c.1256A>T	p.His419Leu	chr9:16436938:T:A	missense	0	1	0	1.515e-06					6.55132	0.249715	0.266858	160.833	24.2	likely_benign	0.0719
BNC2	ENSG00000173068	9	16436944	G	C	c.1250C>G	p.Thr417Ser	chr9:16436944:G:C	missense	0	1	0	1.515e-06					6.55132	0.249715	0.266858	160.833	15.54	likely_benign	0.0781
BNC2	ENSG00000173068	9	16436950	G	A	c.1244C>T	p.Thr415Ile	chr9:16436950:G:A	missense	1	34	2.979e-05	5.15e-05	0.57805	0.589065	0.0791218	4.22314	0.854486	0.850458	0.166613	4.38228	16.36	likely_benign	0.0831		1.314e-05	0	2.94e-05
BNC2	ENSG00000173068	9	16436956	T	G	c.1238A>C	p.Asp413Ala	chr9:16436956:T:G	missense	0	2	0	3.03e-06					3.93078	0.376929	0.188696	81.8833	22.9	likely_benign	0.1652
BNC2	ENSG00000173068	9	16436957	C	T	c.1237G>A	p.Asp413Asn	chr9:16436957:C:T	missense	0	1	0	1.515e-06					6.55132	0.249715	0.266858	160.833	23.2	likely_benign	0.0965
BNC2	ENSG00000173068	9	16436963	C	G	c.1231G>C	p.Val411Leu	chr9:16436963:C:G	missense	0	1	0	1.515e-06					6.55132	0.249715	0.266858	160.833	16.68	likely_benign	0.0776
BNC2	ENSG00000173068	9	16436963	C	T	c.1231G>A	p.Val411Ile	chr9:16436963:C:T	missense	0	1	0	1.515e-06					6.55132	0.249715	0.266858	160.833	17.19	likely_benign	0.0634		6.573e-06	0	0
BNC2	ENSG00000173068	9	16436992	C	A	c.1202G>T	p.Cys401Phe	chr9:16436992:C:A	missense	0	1	0	1.547e-06					6.55132	0.249715	0.266858	160.833	23.3	likely_benign	0.0765
BNC2	ENSG00000173068	9	16436995	G	A	c.1199C>T	p.Ala400Val	chr9:16436995:G:A	missense	0	1	0	1.547e-06					6.55132	0.249715	0.266858	160.833	20.1	likely_benign	0.0759
BNC2	ENSG00000173068	9	16437004	G	A	c.1190C>T	p.Thr397Ile	chr9:16437004:G:A	missense	2	8	6.079e-05	1.238e-05	4.91409	0.0440331	1.04343	23.1431	5.78112	0.0147455	1.41106	23.6853	23.9	likely_benign	0.1329		6.572e-06	0	1.47e-05
BNC2	ENSG00000173068	9	16437010	G	A	c.1184C>T	p.Pro395Leu	chr9:16437010:G:A	missense	0	7	0	1.083e-05					1.31024	0.853231	0.0748257	22.943	25	likely_benign	0.2606
BNC2	ENSG00000173068	9	16437115	T	C	c.1079A>G	p.Gln360Arg	chr9:16437115:T:C	missense	0	6	0	9.275e-06					1.51182	0.778233	0.0851603	26.8388	24.9	likely_benign	0.1176
BNC2	ENSG00000173068	9	16437118	G	C	c.1076C>G	p.Thr359Ser	chr9:16437118:G:C	missense	0	1	0	1.546e-06					6.55132	0.249715	0.266858	160.833	20.6	likely_benign	0.066		6.571e-06	0	0
BNC2	ENSG00000173068	9	16437131	G	A	c.1063C>T	p.Pro355Ser	chr9:16437131:G:A	missense	0	1	0	1.546e-06					6.55132	0.249715	0.266858	160.833	25.8	likely_benign	0.13
BNC2	ENSG00000173068	9	16437136	C	T	c.1058G>A	p.Arg353Gln	chr9:16437136:C:T	missense	0	6	0	9.275e-06					1.51182	0.778233	0.0851603	26.8388	25.1	likely_benign	0.1112		2.629e-05	0	1.47e-05
BNC2	ENSG00000173068	9	16437137	G	A	c.1057C>T	p.Arg353Trp	chr9:16437137:G:A	missense	0	5	0	7.638e-06					1.7867	0.694388	0.0987878	32.3147	24.8	likely_benign	0.3141
BNC2	ENSG00000173068	9	16437151	G	C	c.1043C>G	p.Pro348Arg	chr9:16437151:G:C	missense	1	16	3.003e-05	2.444e-05	1.22842	0.841807	0.162895	9.26376	1.78675	0.496158	0.335824	9.50635	24	likely_benign	0.2885		6.572e-06	0	1.47e-05
BNC2	ENSG00000173068	9	16437152	G	C	c.1042C>G	p.Pro348Ala	chr9:16437152:G:C	missense	0	1	0	1.528e-06					6.55132	0.249715	0.266858	160.833	20.8	likely_benign	0.0776		6.573e-06	0	0
BNC2	ENSG00000173068	9	16437164	G	T	c.1030C>A	p.Leu344Met	chr9:16437164:G:T	missense	1	13	3.014e-05	1.992e-05	1.51192	0.690386	0.197767	11.5585	2.18382	0.364147	0.404181	11.7994	18.64	likely_benign	0.0869		1.971e-05	0	4.409e-05
BNC2	ENSG00000173068	9	16437184	C	G	c.1010G>C	p.Gly337Ala	chr9:16437184:C:G	missense	0	1	0	1.532e-06					6.55132	0.249715	0.266858	160.833	25.3	likely_pathogenic	0.6731	Uncertain_significance	6.574e-06	0	1.47e-05
BNC2	ENSG00000173068	9	16437210	T	C	c.984A>G	p.Ile328Met	chr9:16437210:T:C	missense	0	1	0	1.514e-06					6.55132	0.249715	0.266858	160.833	22.3	ambiguous	0.4		0.0001315	0	5.88e-05
BNC2	ENSG00000173068	9	16437211	A	G	c.983T>C	p.Ile328Thr	chr9:16437211:A:G	missense	0	8	0	1.205e-05					1.15609	0.920606	0.0667223	20.0315	25.5	likely_pathogenic	0.9687	Uncertain_significance	6.572e-06	0	1.47e-05
BNC2	ENSG00000173068	9	16437212	T	C	c.982A>G	p.Ile328Val	chr9:16437212:T:C	missense	0	31	0	4.67e-05					0.31194	0.413776	0.0190868	5.0981	24.6	likely_benign	0.295	Uncertain_significance	1.971e-05	0	1.47e-05
BNC2	ENSG00000173068	9	16437215	A	G	c.979T>C	p.Tyr327His	chr9:16437215:A:G	missense	0	1	0	1.507e-06					6.55132	0.249715	0.266858	160.833	26.5	likely_pathogenic	0.9915
BNC2	ENSG00000173068	9	16437217	T	G	c.977A>C	p.Gln326Pro	chr9:16437217:T:G	missense	0	2	0	3.013e-06					3.93078	0.376929	0.188696	81.8833	26.1	likely_pathogenic	0.9803
BNC2	ENSG00000173068	9	16437223	G	T	c.971C>A	p.Pro324Gln	chr9:16437223:G:T	missense	0	2	0	3.013e-06					3.93078	0.376929	0.188696	81.8833	28.1	likely_pathogenic	0.9995
BNC2	ENSG00000173068	9	16437224	G	C	c.970C>G	p.Pro324Ala	chr9:16437224:G:C	missense	1	12	2.962e-05	1.808e-05	1.63792	0.635462	0.212957	12.5977	2.35853	0.320735	0.433587	12.8294	28.4	likely_pathogenic	0.9959
BNC2	ENSG00000173068	9	16437236	C	T	c.958G>A	p.Ala320Thr	chr9:16437236:C:T	missense	0	1	0	1.514e-06					6.55132	0.249715	0.266858	160.833	26.6	likely_pathogenic	0.9145
BNC2	ENSG00000173068	9	16437239	G	A	c.955C>T	p.Leu319Phe	chr9:16437239:G:A	missense	0	2	0	3.027e-06					3.93078	0.376929	0.188696	81.8833	26.7	likely_pathogenic	0.9608
BNC2	ENSG00000173068	9	16437247	G	A	c.947C>T	p.Pro316Leu	chr9:16437247:G:A	missense	0	3	0	4.541e-06					2.80769	0.494712	0.145015	54.3608	24.7	likely_pathogenic	0.9689
BNC2	ENSG00000173068	9	16437251	T	A	c.943A>T	p.Ile315Phe	chr9:16437251:T:A	missense	0	4	0	6.055e-06					2.18375	0.600325	0.117562	40.564	21.6	ambiguous	0.4117		2.629e-05	0	5.88e-05
BNC2	ENSG00000173068	9	16437253	T	C	c.941A>G	p.Asn314Ser	chr9:16437253:T:C	missense	0	2	0	3.027e-06					3.93078	0.376929	0.188696	81.8833	24.4	likely_pathogenic	0.5927
BNC2	ENSG00000173068	9	16437254	T	C	c.940A>G	p.Asn314Asp	chr9:16437254:T:C	missense	0	1	0	1.514e-06					6.55132	0.249715	0.266858	160.833	23.8	likely_pathogenic	0.9018
BNC2	ENSG00000173068	9	16437264	A	T	c.930T>A	p.His310Gln	chr9:16437264:A:T	missense	0	1	0	1.544e-06					6.55132	0.249715	0.266858	160.833	20.6	likely_pathogenic	0.9628
BNC2	ENSG00000173068	9	16437270	G	C	c.924C>G	p.Ser308Arg	chr9:16437270:G:C	missense	0	2	0	3.089e-06					3.93078	0.376929	0.188696	81.8833	25.1	likely_pathogenic	0.9823
BNC2	ENSG00000173068	9	16437277	G	A	c.917C>T	p.Pro306Leu	chr9:16437277:G:A	missense	0	2	0	3.089e-06					3.93078	0.376929	0.188696	81.8833	27.4	ambiguous	0.443		6.572e-06	0	1.47e-05
BNC2	ENSG00000173068	9	16437278	G	A	c.916C>T	p.Pro306Ser	chr9:16437278:G:A	missense	0	38	0	5.869e-05					0.255218	0.337344	0.0156783	4.15456	24.1	ambiguous	0.3484		6.572e-06	0	1.47e-05
BNC2	ENSG00000173068	9	16437280	T	A	c.914A>T	p.Asn305Ile	chr9:16437280:T:A	missense	0	1	0	1.544e-06					6.55132	0.249715	0.266858	160.833	23.6	likely_benign	0.2537
BNC2	ENSG00000173068	9	16437280	T	C	c.914A>G	p.Asn305Ser	chr9:16437280:T:C	missense	0	3	0	4.633e-06					2.80769	0.494712	0.145015	54.3608	17.65	likely_benign	0.0645		1.972e-05	0	2.94e-05
BNC2	ENSG00000173068	9	16437313	C	A	c.881G>T	p.Ser294Ile	chr9:16437313:C:A	missense	0	1	0	1.528e-06					6.55132	0.249715	0.266858	160.833	28.1	likely_benign	0.3385
BNC2	ENSG00000173068	9	16437319	G	A	c.875C>T	p.Thr292Ile	chr9:16437319:G:A	missense	0	1	0	1.528e-06					6.55132	0.249715	0.266858	160.833	24.6	likely_benign	0.187
BNC2	ENSG00000173068	9	16437323	G	A	c.871C>T	p.Arg291Cys	chr9:16437323:G:A	missense	1	0	2.997e-05	0					58.9654	0.0125396	2.40187	1447.59	29.4	likely_benign	0.2727		1.314e-05	0	0
BNC2	ENSG00000173068	9	16437328	T	C	c.866A>G	p.Asn289Ser	chr9:16437328:T:C	missense	1	5	2.997e-05	7.64e-06	3.93108	0.211442	0.459226	33.6509	5.36042	0.0683434	0.881225	32.607	20.4	likely_benign	0.0648
BNC2	ENSG00000173068	9	16437337	A	G	c.857T>C	p.Ile286Thr	chr9:16437337:A:G	missense	0	1	0	1.525e-06					6.55132	0.249715	0.266858	160.833	27.3	likely_pathogenic	0.9785
BNC2	ENSG00000173068	9	16437338	T	A	c.856A>T	p.Ile286Phe	chr9:16437338:T:A	missense	0	1	0	1.525e-06					6.55132	0.249715	0.266858	160.833	27.4	likely_pathogenic	0.9528
BNC2	ENSG00000173068	9	16437338	T	C	c.856A>G	p.Ile286Val	chr9:16437338:T:C	missense	0	1	0	1.525e-06					6.55132	0.249715	0.266858	160.833	25.7	likely_pathogenic	0.6968
BNC2	ENSG00000173068	9	16437346	C	T	c.848G>A	p.Arg283Lys	chr9:16437346:C:T	missense	0	9	0	1.373e-05					1.03439	0.981407	0.0601994	17.7738	27.3	ambiguous	0.4985
BNC2	ENSG00000173068	9	16437352	T	C	c.842A>G	p.Asp281Gly	chr9:16437352:T:C	missense	0	2	0	3.05e-06					3.93078	0.376929	0.188696	81.8833	27.5	likely_benign	0.2588		6.569e-06	0	1.47e-05
BNC2	ENSG00000173068	9	16437357	G	T	c.837C>A	p.Asp279Glu	chr9:16437357:G:T	missense	0	2	0	3.05e-06					3.93078	0.376929	0.188696	81.8833	22.9	ambiguous	0.35
BNC2	ENSG00000173068	9	16437361	G	A	c.833C>T	p.Thr278Ile	chr9:16437361:G:A	missense	0	1	0	1.532e-06					6.55132	0.249715	0.266858	160.833	25.3	likely_benign	0.2206
BNC2	ENSG00000173068	9	16437371	A	G	c.823T>C	p.Ser275Pro	chr9:16437371:A:G	missense	0	2	0	3.063e-06					3.93078	0.376929	0.188696	81.8833	23.4	likely_benign	0.1447
BNC2	ENSG00000173068	9	16437377	C	T	c.817G>A	p.Val273Ile	chr9:16437377:C:T	missense	1	21	3.001e-05	3.216e-05	0.935927	0.948418	0.125883	6.9585	1.3712	0.708551	0.261951	7.17769	22.2	likely_benign	0.0906
BNC2	ENSG00000173068	9	16437383	C	T	c.811G>A	p.Val271Met	chr9:16437383:C:T	missense	0	1	0	1.518e-06					6.55132	0.249715	0.266858	160.833	25.7	likely_benign	0.2294	Uncertain_significance
BNC2	ENSG00000173068	9	16437388	T	C	c.806A>G	p.Gln269Arg	chr9:16437388:T:C	missense	0	5	0	7.59e-06					1.7867	0.694388	0.0987878	32.3147	25.5	likely_benign	0.2857
BNC2	ENSG00000173068	9	16437392	C	T	c.802G>A	p.Gly268Arg	chr9:16437392:C:T	missense	0	1	0	1.518e-06					6.55132	0.249715	0.266858	160.833	27.6	likely_pathogenic	0.918
BNC2	ENSG00000173068	9	16437397	T	C	c.797A>G	p.Lys266Arg	chr9:16437397:T:C	missense	0	12	0	1.821e-05					0.786133	0.867492	0.0465409	13.2787	26.7	likely_benign	0.2146
BNC2	ENSG00000173068	9	16437407	T	C	c.787A>G	p.Ile263Val	chr9:16437407:T:C	missense	0	3	0	4.554e-06					2.80769	0.494712	0.145015	54.3608	23.6	likely_benign	0.2292
BNC2	ENSG00000173068	9	16437427	G	C	c.767C>G	p.Ser256Cys	chr9:16437427:G:C	missense	1	11	2.999e-05	1.68e-05	1.78682	0.578407	0.230669	13.8412	2.56363	0.278186	0.467597	14.0553	29	likely_pathogenic	0.9827		6.574e-06	0	1.47e-05
BNC2	ENSG00000173068	9	16437428	A	C	c.766T>G	p.Ser256Ala	chr9:16437428:A:C	missense	0	2	0	3.054e-06					3.93078	0.376929	0.188696	81.8833	24.1	likely_pathogenic	0.803
BNC2	ENSG00000173068	9	16437439	C	T	c.755G>A	p.Gly252Glu	chr9:16437439:C:T	missense	0	1	0	1.526e-06					6.55132	0.249715	0.266858	160.833	27.8	likely_pathogenic	0.9999
BNC2	ENSG00000173068	9	16437463	G	C	c.731C>G	p.Thr244Ser	chr9:16437463:G:C	missense	0	1	0	1.513e-06					6.55132	0.249715	0.266858	160.833	24.8	likely_pathogenic	0.8009
BNC2	ENSG00000173068	9	16437470	T	C	c.724A>G	p.Ile242Val	chr9:16437470:T:C	missense	0	1	0	1.513e-06					6.55132	0.249715	0.266858	160.833	21.6	likely_benign	0.2503		6.571e-06	0	0
BNC2	ENSG00000173068	9	16437481	C	G	c.713G>C	p.Arg238Pro	chr9:16437481:C:G	missense	0	1	0	1.513e-06					6.55132	0.249715	0.266858	160.833	25.7	likely_pathogenic	0.8751
BNC2	ENSG00000173068	9	16437481	C	T	c.713G>A	p.Arg238Gln	chr9:16437481:C:T	missense	0	34	0	5.144e-05					0.284812	0.377942	0.0174601	4.64592	31	likely_benign	0.2907		3.284e-05	0	4.41e-05
BNC2	ENSG00000173068	9	16437484	G	A	c.710C>T	p.Ser237Phe	chr9:16437484:G:A	missense	0	1	0	1.513e-06					6.55132	0.249715	0.266858	160.833	29.5	likely_pathogenic	0.9846
BNC2	ENSG00000173068	9	16437493	G	A	c.701C>T	p.Ala234Val	chr9:16437493:G:A	missense	0	1	0	1.523e-06					6.55132	0.249715	0.266858	160.833	23.7	likely_benign	0.185
BNC2	ENSG00000173068	9	16437497	A	G	c.697T>C	p.Trp233Arg	chr9:16437497:A:G	missense	2	19	5.979e-05	2.894e-05	2.06902	0.328075	0.481884	8.88358	2.5199	0.168917	0.675332	9.40259	28.1	likely_pathogenic	1		6.571e-06	0	1.47e-05
BNC2	ENSG00000173068	9	16437500	G	A	c.694C>T	p.Arg232Cys	chr9:16437500:G:A	missense	0	13	0	1.98e-05					0.727898	0.825464	0.0432673	12.2456	28.8	likely_pathogenic	0.6904	Uncertain_significance	1.315e-05	0	2.94e-05
BNC2	ENSG00000173068	9	16437512	T	C	c.682A>G	p.Lys228Glu	chr9:16437512:T:C	missense	1	1	2.989e-05	1.523e-06	19.6556	0.0352053	1.22932	314.274	19.6551	0.00990134	2.04433	188.972	24.8	likely_pathogenic	0.9811
BNC2	ENSG00000173068	9	16437514	C	T	c.680G>A	p.Gly227Asp	chr9:16437514:C:T	missense	0	3	0	4.593e-06					2.80769	0.494712	0.145015	54.3608	27.5	likely_pathogenic	0.999
BNC2	ENSG00000173068	9	16437520	G	A	c.674C>T	p.Ala225Val	chr9:16437520:G:A	missense	0	9	0	1.378e-05					1.03439	0.981407	0.0601994	17.7738	23.7	likely_benign	0.1916
BNC2	ENSG00000173068	9	16437524	C	T	c.670G>A	p.Asp224Asn	chr9:16437524:C:T	missense,splice_region	1	9	3.009e-05	1.378e-05	2.18391	0.458687	0.276661	17.2393	3.10336	0.197425	0.554533	17.3675	31	likely_pathogenic	0.9591		6.573e-06	0	1.47e-05
BNC2	ENSG00000173068	9	16437528	G	C	c.670-4C>G		chr9:16437528:G:C	splice_region,splice_polypyrimidine_tract,intron	1	4	3.009e-05	6.125e-06	4.91386	0.154462	0.549174	43.9679	6.55164	0.0461881	1.03226	41.5827	7.106
BNC2	ENSG00000173068	9	16437538	C	A	c.670-14G>T		chr9:16437538:C:A	splice_polypyrimidine_tract,intron	0	1	0	1.521e-06					6.55132	0.249715	0.266858	160.833	20.7
BNC2	ENSG00000173068	9	16437542	G	C	c.670-18C>G		chr9:16437542:G:C	intron	0	1	0	1.521e-06					6.55132	0.249715	0.266858	160.833	20.3
BNC2	ENSG00000173068	9	16437548	A	G	c.670-24T>C		chr9:16437548:A:G	intron	0	1	0	1.521e-06					6.55132	0.249715	0.266858	160.833	21.8
BNC2	ENSG00000173068	9	16437574	A	G	c.670-50T>C		chr9:16437574:A:G	intron	0	1	0	1.516e-06					6.55132	0.249715	0.266858	160.833	21.9
BNC2	ENSG00000173068	9	16437604	G	A	c.670-80C>T		chr9:16437604:G:A	intron	1	8	2.964e-05	1.207e-05	2.4569	0.396733	0.307264	19.6456	3.46847	0.16023	0.611306	19.6797	20.8
BNC2	ENSG00000173068	9	16437604	G	T	c.670-80C>A		chr9:16437604:G:T	intron	0	1	0	1.509e-06					6.55132	0.249715	0.266858	160.833	20.6
BNC2	ENSG00000173068	9	16437608	T	C	c.670-84A>G		chr9:16437608:T:C	intron	0	1	0	1.514e-06					6.55132	0.249715	0.266858	160.833	20.4
BNC2	ENSG00000173068	9	16437688	C	T	c.670-164G>A		chr9:16437688:C:T	intron	0	1	0	1.503e-06					6.55132	0.249715	0.266858	160.833	20.8
BNC2	ENSG00000173068	9	16437694	T	C	c.670-170A>G		chr9:16437694:T:C	intron	0	4	0	6.014e-06					2.18375	0.600325	0.117562	40.564	22				0.002626	0	5.88e-05
BNC2	ENSG00000173068	9	16437699	T	C	c.670-175A>G		chr9:16437699:T:C	intron	1	10	2.95e-05	1.503e-05	1.96551	0.51939	0.251586	15.3555	2.8078	0.236922	0.507379	15.5381	22.3
BNC2	ENSG00000173068	9	16437703	A	C	c.670-179T>G		chr9:16437703:A:C	intron	0	1	0	1.515e-06					6.55132	0.249715	0.266858	160.833	20.9
BNC2	ENSG00000173068	9	16437709	G	C	c.670-185C>G		chr9:16437709:G:C	intron	1	1	2.972e-05	1.515e-06	19.6556	0.0352053	1.22932	314.274	19.6551	0.00990134	2.04433	188.972	20.7
BNC2	ENSG00000173068	9	16437724	G	A	c.670-200C>T		chr9:16437724:G:A	intron	0	2	0	3.063e-06					3.93078	0.376929	0.188696	81.8833	20.7
BNC2	ENSG00000173068	9	16437726	T	G	c.670-202A>C		chr9:16437726:T:G	intron	0	1	0	1.531e-06					6.55132	0.249715	0.266858	160.833	21.6
BNC2	ENSG00000173068	9	16437727	A	G	c.670-203T>C		chr9:16437727:A:G	intron	1	1	3.001e-05	1.531e-06	19.6556	0.0352053	1.22932	314.274	19.6551	0.00990134	2.04433	188.972	21.8
BNC2	ENSG00000173068	9	16437734	C	A	c.670-210G>T		chr9:16437734:C:A	intron	0	5	0	7.657e-06					1.7867	0.694388	0.0987878	32.3147	21.1
BNC2	ENSG00000173068	9	16437734	C	G	c.670-210G>C		chr9:16437734:C:G	intron	0	2	0	3.063e-06					3.93078	0.376929	0.188696	81.8833	21.2
BNC2	ENSG00000173068	9	16437767	A	G	c.670-243T>C		chr9:16437767:A:G	intron	0	1	0	1.522e-06					6.55132	0.249715	0.266858	160.833	20.9
BNC2	ENSG00000173068	9	16437771	A	G	c.670-247T>C		chr9:16437771:A:G	intron	1	0	2.989e-05	0					58.9654	0.0125396	2.40187	1447.59	20.8
BNC2	ENSG00000173068	9	16437775	C	G	c.670-251G>C		chr9:16437775:C:G	intron	0	2	0	3.044e-06					3.93078	0.376929	0.188696	81.8833	20.8
BNC2	ENSG00000173068	9	16437781	G	C	c.670-257C>G		chr9:16437781:G:C	intron	0	2	0	3.044e-06					3.93078	0.376929	0.188696	81.8833	20.8				6.579e-06	0	0
BNC2	ENSG00000173068	9	16437811	G	A	c.670-287C>T		chr9:16437811:G:A	intron	1	4	2.925e-05	5.957e-06	4.91386	0.154462	0.549174	43.9679	6.55164	0.0461881	1.03226	41.5827	21.2				6.574e-06	0	1.47e-05
BNC2	ENSG00000173068	9	16437860	T	C	c.670-336A>G		chr9:16437860:T:C	intron	0	2	0	3.011e-06					3.93078	0.376929	0.188696	81.8833	21.4
BNC2	ENSG00000173068	9	16437884	T	G	c.670-360A>C		chr9:16437884:T:G	intron	3	44	8.898e-05	6.636e-05	1.34014	0.623703	0.416082	4.31641	1.54589	0.4327	0.520694	4.58959	20				0.0001905	0.00288	0.0001176
BNC2	ENSG00000173068	9	16438009	T	A	c.670-485A>T		chr9:16438009:T:A	intron	0	1	0	1.519e-06					6.55132	0.249715	0.266858	160.833	20.3
BNC2	ENSG00000173068	9	16438027	T	C	c.670-503A>G		chr9:16438027:T:C	intron	0	1	0	1.519e-06					6.55132	0.249715	0.266858	160.833	20.6
BNC2	ENSG00000173068	9	16438193	A	G	c.670-669T>C		chr9:16438193:A:G	intron	1	14	2.978e-05	2.12e-05	1.40392	0.743097	0.184597	10.6773	2.03321	0.408055	0.378504	10.9218	20.6				0.001123	0	0.0002058
BNC2	ENSG00000173068	9	16438193	A	T	c.670-669T>A		chr9:16438193:A:T	intron	0	4	0	6.056e-06					2.18375	0.600325	0.117562	40.564	20.5
BNC2	ENSG00000173068	9	16438270	T	G	c.670-746A>C		chr9:16438270:T:G	intron	0	1	0	1.524e-06					6.55132	0.249715	0.266858	160.833	20.6
BNC2	ENSG00000173068	9	16438313	G	A	c.670-789C>T		chr9:16438313:G:A	intron	0	1	0	1.536e-06					6.55132	0.249715	0.266858	160.833	22.9				2.627e-05	0	0
BNC2	ENSG00000173068	9	16438313	G	C	c.670-789C>G		chr9:16438313:G:C	intron	0	3	0	4.607e-06					2.80769	0.494712	0.145015	54.3608	22.8
BNC2	ENSG00000173068	9	16438342	A	C	c.670-818T>G		chr9:16438342:A:C	intron	1	11	2.969e-05	1.661e-05	1.78682	0.578407	0.230669	13.8412	2.56363	0.278186	0.467597	14.0553	21.4				6.57e-06	0	1.47e-05
BNC2	ENSG00000173068	9	16438400	A	G	c.670-876T>C		chr9:16438400:A:G	intron	0	1	0	1.505e-06					6.55132	0.249715	0.266858	160.833	22.1
BNC2	ENSG00000173068	9	16438406	C	T	c.670-882G>A		chr9:16438406:C:T	intron	1	8	2.95e-05	1.203e-05	2.4569	0.396733	0.307264	19.6456	3.46847	0.16023	0.611306	19.6797	23.3
BNC2	ENSG00000173068	9	16438416	C	G	c.670-892G>C		chr9:16438416:C:G	intron	0	3	0	4.512e-06					2.80769	0.494712	0.145015	54.3608	23.1
BNC2	ENSG00000173068	9	16438420	A	G	c.670-896T>C		chr9:16438420:A:G	intron	0	1	0	1.504e-06					6.55132	0.249715	0.266858	160.833	20.8
BNC2	ENSG00000173068	9	16438423	C	T	c.670-899G>A		chr9:16438423:C:T	intron	11	274	0.0003245	0.0004121	0.788917	0.440837	0.431712	1.44168	0.823252	0.518315	0.456281	1.48536	21.5				8.544e-05	0	0.000147
BNC2	ENSG00000173068	9	16438428	T	A	c.670-904A>T		chr9:16438428:T:A	intron	0	1	0	1.493e-06					6.55132	0.249715	0.266858	160.833	22
BNC2	ENSG00000173068	9	16438432	G	A	c.670-908C>T		chr9:16438432:G:A	intron	0	3	0	4.479e-06					2.80769	0.494712	0.145015	54.3608	23.1				1.314e-05	0	0
BNC2	ENSG00000173068	9	16438443	A	T	c.670-919T>A		chr9:16438443:A:T	intron	0	4	0	5.972e-06					2.18375	0.600325	0.117562	40.564	22
BNC2	ENSG00000173068	9	16438444	T	C	c.670-920A>G		chr9:16438444:T:C	intron	0	23	0	3.434e-05					0.418142	0.541805	0.0253959	6.88468	22.2				1.314e-05	0	2.94e-05
BNC2	ENSG00000173068	9	16438464	T	C	c.670-940A>G		chr9:16438464:T:C	intron	1	0	2.992e-05	0					58.9654	0.0125396	2.40187	1447.59	22.2
BNC2	ENSG00000173068	9	16438468	T	C	c.670-944A>G		chr9:16438468:T:C	intron	0	1	0	1.526e-06					6.55132	0.249715	0.266858	160.833	22.2
BNC2	ENSG00000173068	9	16438479	A	G	c.670-955T>C		chr9:16438479:A:G	intron	0	1	0	1.526e-06					6.55132	0.249715	0.266858	160.833	22.1
BNC2	ENSG00000173068	9	16438529	C	G	c.670-1005G>C		chr9:16438529:C:G	intron	1	24	2.983e-05	3.652e-05	0.818929	0.844832	0.110777	6.05399	1.20329	0.825866	0.2314	6.25716	21.6				2.628e-05	0	4.412e-05
BNC2	ENSG00000173068	9	16438533	C	T	c.670-1009G>A		chr9:16438533:C:T	intron	4	52	0.0001193	7.913e-05	1.51201	0.425621	0.546801	4.18098	1.68476	0.288317	0.643242	4.41268	20.2				4.603e-05	0	7.352e-05
BNC2	ENSG00000173068	9	16445116	T	A	c.670-7592A>T		chr9:16445116:T:A	intron	0	1	0	1.514e-06					6.55132	0.249715	0.266858	160.833	20.2
BNC2	ENSG00000173068	9	16445122	G	A	c.670-7598C>T		chr9:16445122:G:A	intron	0	23	0	3.482e-05					0.418142	0.541805	0.0253959	6.88468	22.2				6.572e-06	0	1.47e-05
BNC2	ENSG00000173068	9	16445132	G	C	c.670-7608C>G		chr9:16445132:G:C	intron	0	1	0	1.514e-06					6.55132	0.249715	0.266858	160.833	23
BNC2	ENSG00000173068	9	16445133	G	T	c.670-7609C>A		chr9:16445133:G:T	intron	0	1	0	1.515e-06					6.55132	0.249715	0.266858	160.833	22.1
BNC2	ENSG00000173068	9	16445156	G	A	c.670-7632C>T		chr9:16445156:G:A	intron	1	8	2.999e-05	1.22e-05	2.4569	0.396733	0.307264	19.6456	3.46847	0.16023	0.611306	19.6797	20.9
BNC2	ENSG00000173068	9	16445156	G	C	c.670-7632C>G		chr9:16445156:G:C	intron	1	10	2.999e-05	1.525e-05	1.96551	0.51939	0.251586	15.3555	2.8078	0.236922	0.507379	15.5381	20.8
BNC2	ENSG00000173068	9	16445161	T	C	c.670-7637A>G		chr9:16445161:T:C	intron	0	1	0	1.525e-06					6.55132	0.249715	0.266858	160.833	20.4
BNC2	ENSG00000173068	9	16445175	T	G	c.670-7651A>C		chr9:16445175:T:G	intron	0	1	0	1.547e-06					6.55132	0.249715	0.266858	160.833	20.8
BNC2	ENSG00000173068	9	16445199	G	C	c.670-7675C>G		chr9:16445199:G:C	intron	0	2	0	3.001e-06					3.93078	0.376929	0.188696	81.8833	21.8				1.972e-05	0	4.41e-05
BNC2	ENSG00000173068	9	16445210	T	G	c.670-7686A>C		chr9:16445210:T:G	intron	0	1	0	1.501e-06					6.55132	0.249715	0.266858	160.833	21.2
BNC2	ENSG00000173068	9	16445214	T	C	c.670-7690A>G		chr9:16445214:T:C	intron	0	1	0	1.503e-06					6.55132	0.249715	0.266858	160.833	20.2
BNC2	ENSG00000173068	9	16445430	A	T	c.670-7906T>A		chr9:16445430:A:T	intron	0	2	0	3.036e-06					3.93078	0.376929	0.188696	81.8833	20.3
BNC2	ENSG00000173068	9	16445478	G	A	c.670-7954C>T		chr9:16445478:G:A	intron	0	7	0	1.056e-05					1.31024	0.853231	0.0748257	22.943	20.2				1.317e-05	0	2.942e-05
BNC2	ENSG00000173068	9	16446857	G	A	c.670-9333C>T		chr9:16446857:G:A	intron	0	1	0	1.53e-06					6.55132	0.249715	0.266858	160.833	20.3
BNC2	ENSG00000173068	9	16446857	G	C	c.670-9333C>G		chr9:16446857:G:C	intron	0	1	0	1.53e-06					6.55132	0.249715	0.266858	160.833	20.1
BNC2	ENSG00000173068	9	16446857	G	T	c.670-9333C>A		chr9:16446857:G:T	intron	0	4	0	6.12e-06					2.18375	0.600325	0.117562	40.564	20.1				4.605e-05	0	7.355e-05
BNC2	ENSG00000173068	9	16446890	T	A	c.670-9366A>T		chr9:16446890:T:A	intron	0	1	0	1.544e-06					6.55132	0.249715	0.266858	160.833	20.5				0.0005189	0	0
BNC2	ENSG00000173068	9	16449201	G	C	c.670-11677C>G		chr9:16449201:G:C	intron	0	1	0	1.514e-06					6.55132	0.249715	0.266858	160.833	22.7
BNC2	ENSG00000173068	9	16449203	C	G	c.670-11679G>C		chr9:16449203:C:G	intron	0	1	0	1.514e-06					6.55132	0.249715	0.266858	160.833	20.9
BNC2	ENSG00000173068	9	16449203	C	T	c.670-11679G>A		chr9:16449203:C:T	intron	0	1	0	1.514e-06					6.55132	0.249715	0.266858	160.833	21
BNC2	ENSG00000173068	9	16449212	C	A	c.670-11688G>T		chr9:16449212:C:A	intron	0	1	0	1.514e-06					6.55132	0.249715	0.266858	160.833	20.7
BNC2	ENSG00000173068	9	16449217	C	T	c.670-11693G>A		chr9:16449217:C:T	intron	0	2	0	3.028e-06					3.93078	0.376929	0.188696	81.8833	22.8
BNC2	ENSG00000173068	9	16449227	C	A	c.670-11703G>T		chr9:16449227:C:A	intron	0	1	0	1.531e-06					6.55132	0.249715	0.266858	160.833	22.6
BNC2	ENSG00000173068	9	16449263	C	G	c.670-11739G>C		chr9:16449263:C:G	intron	0	12	0	1.832e-05					0.786133	0.867492	0.0465409	13.2787	21.5
BNC2	ENSG00000173068	9	16449263	C	T	c.670-11739G>A		chr9:16449263:C:T	intron	2	13	6.012e-05	1.985e-05	3.02401	0.145169	0.682344	13.4018	3.63991	0.0606166	0.943984	14.0352	22.3				6.572e-06	0	0
BNC2	ENSG00000173068	9	16449264	G	A	c.670-11740C>T		chr9:16449264:G:A	intron	0	24	0	3.664e-05					0.401074	0.522486	0.0243883	6.59579	23.4				3.944e-05	0	1.47e-05
BNC2	ENSG00000173068	9	16449264	G	T	c.670-11740C>A		chr9:16449264:G:T	intron	3	16	9.018e-05	2.443e-05	3.68569	0.0381538	1.07382	12.6505	4.16956	0.0152657	1.31557	13.215	22.5				3.287e-05	0	4.41e-05
BNC2	ENSG00000173068	9	16449267	C	T	c.670-11743G>A		chr9:16449267:C:T	intron	0	5	0	7.633e-06					1.7867	0.694388	0.0987878	32.3147	21.5				6.573e-06	0	1.47e-05
BNC2	ENSG00000173068	9	16449271	T	C	c.670-11747A>G		chr9:16449271:T:C	intron	0	1	0	1.527e-06					6.55132	0.249715	0.266858	160.833	23.4				6.572e-06	0	0
BNC2	ENSG00000173068	9	16449271	T	G	c.670-11747A>C		chr9:16449271:T:G	intron	0	3	0	4.58e-06					2.80769	0.494712	0.145015	54.3608	23.3
BNC2	ENSG00000173068	9	16449278	A	G	c.670-11754T>C		chr9:16449278:A:G	intron	1	12	3.006e-05	1.832e-05	1.63792	0.635462	0.212957	12.5977	2.35853	0.320735	0.433587	12.8294	23.3
BNC2	ENSG00000173068	9	16449282	T	C	c.670-11758A>G		chr9:16449282:T:C	intron	0	1	0	1.527e-06					6.55132	0.249715	0.266858	160.833	23.4
BNC2	ENSG00000173068	9	16449283	T	A	c.670-11759A>T		chr9:16449283:T:A	intron	0	13	0	1.985e-05					0.727898	0.825464	0.0432673	12.2456	23.3
BNC2	ENSG00000173068	9	16449284	A	G	c.670-11760T>C		chr9:16449284:A:G	intron	1	3	3.021e-05	4.607e-06	6.55184	0.103552	0.681459	62.9922	8.42356	0.0289925	1.24384	57.046	23.3
BNC2	ENSG00000173068	9	16449288	G	A	c.670-11764C>T		chr9:16449288:G:A	intron	0	8	0	1.228e-05					1.15609	0.920606	0.0667223	20.0315	24.5
BNC2	ENSG00000173068	9	16449288	G	C	c.670-11764C>G		chr9:16449288:G:C	intron	61	977	0.001843	0.0015	1.22796	0.120354	0.947651	1.59117	1.23735	0.105844	0.955853	1.60176	24.1				0.001103	0	0.001823
BNC2	ENSG00000173068	9	16449289	T	C	c.670-11765A>G		chr9:16449289:T:C	intron	0	1	0	1.536e-06					6.55132	0.249715	0.266858	160.833	23.4
BNC2	ENSG00000173068	9	16449290	G	T	c.670-11766C>A		chr9:16449290:G:T	intron	1	13	3.021e-05	1.996e-05	1.51192	0.690386	0.197767	11.5585	2.18382	0.364147	0.404181	11.7994	24
BNC2	ENSG00000173068	9	16449295	T	G	c.670-11771A>C		chr9:16449295:T:G	intron	0	10	0	1.536e-05					0.935878	0.963484	0.0548365	15.9723	21.5
BNC2	ENSG00000173068	9	16449297	C	T	c.670-11773G>A		chr9:16449297:C:T	intron	1	12	3.021e-05	1.843e-05	1.63792	0.635462	0.212957	12.5977	2.35853	0.320735	0.433587	12.8294	22.8
BNC2	ENSG00000173068	9	16449298	A	T	c.670-11774T>A		chr9:16449298:A:T	intron	0	1	0	1.536e-06					6.55132	0.249715	0.266858	160.833	21.3
BNC2	ENSG00000173068	9	16449300	C	A	c.670-11776G>T		chr9:16449300:C:A	intron	0	1	0	1.536e-06					6.55132	0.249715	0.266858	160.833	22.6
BNC2	ENSG00000173068	9	16449300	C	T	c.670-11776G>A		chr9:16449300:C:T	intron	0	1	0	1.536e-06					6.55132	0.249715	0.266858	160.833	22.8
BNC2	ENSG00000173068	9	16449302	A	T	c.670-11778T>A		chr9:16449302:A:T	intron	0	4	0	6.142e-06					2.18375	0.600325	0.117562	40.564	20.4
BNC2	ENSG00000173068	9	16449305	A	C	c.670-11781T>G		chr9:16449305:A:C	intron	0	1	0	1.536e-06					6.55132	0.249715	0.266858	160.833	21.5
BNC2	ENSG00000173068	9	16449311	C	T	c.670-11787G>A		chr9:16449311:C:T	intron	4	19	0.0001218	2.93e-05	4.13853	0.00983392	1.40776	12.1665	4.53634	0.00383955	1.62738	12.6451	23				6.573e-06	0	1.47e-05
BNC2	ENSG00000173068	9	16449315	A	G	c.670-11791T>C		chr9:16449315:A:G	intron	0	3	0	4.627e-06					2.80769	0.494712	0.145015	54.3608	21.7
BNC2	ENSG00000173068	9	16449320	G	A	c.670-11796C>T		chr9:16449320:G:A	intron	0	1	0	1.542e-06					6.55132	0.249715	0.266858	160.833	21.5
BNC2	ENSG00000173068	9	16449323	G	A	c.670-11799C>T		chr9:16449323:G:A	intron	1	0	3.045e-05	0					58.9654	0.0125396	2.40187	1447.59	21.9				1.973e-05	0	2.94e-05
BNC2	ENSG00000173068	9	16449332	A	G	c.670-11808T>C		chr9:16449332:A:G	intron	0	5	0	7.711e-06					1.7867	0.694388	0.0987878	32.3147	20.8
BNC2	ENSG00000173068	9	16449333	T	C	c.670-11809A>G		chr9:16449333:T:C	intron	0	1	0	1.542e-06					6.55132	0.249715	0.266858	160.833	21.9
BNC2	ENSG00000173068	9	16449380	C	T	c.670-11856G>A		chr9:16449380:C:T	intron	2	13	6.095e-05	2.014e-05	3.02401	0.145169	0.682344	13.4018	3.63991	0.0606166	0.943984	14.0352	20.5				3.944e-05	0	1.47e-05
BNC2	ENSG00000173068	9	16449381	G	A	c.670-11857C>T		chr9:16449381:G:A	intron	4	76	0.0001219	0.0001177	1.03446	0.947353	0.37844	2.82767	1.15613	0.764908	0.446736	2.99199	23.6				7.893e-05	0	0.000147
BNC2	ENSG00000173068	9	16449392	T	A	c.670-11868A>T		chr9:16449392:T:A	intron	0	1	0	1.549e-06					6.55132	0.249715	0.266858	160.833	21.7
BNC2	ENSG00000173068	9	16449395	C	A	c.670-11871G>T		chr9:16449395:C:A	intron	0	1	0	1.549e-06					6.55132	0.249715	0.266858	160.833	22.8
BNC2	ENSG00000173068	9	16449404	T	C	c.670-11880A>G		chr9:16449404:T:C	intron	0	5	0	7.744e-06					1.7867	0.694388	0.0987878	32.3147	21.8
BNC2	ENSG00000173068	9	16449568	G	A	c.670-12044C>T		chr9:16449568:G:A	intron	0	1	0	1.536e-06					6.55132	0.249715	0.266858	160.833	20.4
BNC2	ENSG00000173068	9	16449569	C	T	c.670-12045G>A		chr9:16449569:C:T	intron	0	1	0	1.536e-06					6.55132	0.249715	0.266858	160.833	22.4
BNC2	ENSG00000173068	9	16449576	T	C	c.670-12052A>G		chr9:16449576:T:C	intron	0	4	0	6.143e-06					2.18375	0.600325	0.117562	40.564	21.6				6.57e-06	0	0
BNC2	ENSG00000173068	9	16449657	A	G	c.670-12133T>C		chr9:16449657:A:G	intron	0	4	0	6.175e-06					2.18375	0.600325	0.117562	40.564	21.1				6.569e-06	0	1.47e-05
BNC2	ENSG00000173068	9	16464457	C	T	c.670-26933G>A		chr9:16464457:C:T	intron	0	3	0	4.641e-06					2.80769	0.494712	0.145015	54.3608	36
BNC2	ENSG00000173068	9	16473124	A	C	c.670-35600T>G		chr9:16473124:A:C	intron	0	1	0	1.513e-06					6.55132	0.249715	0.266858	160.833	20.1
BNC2	ENSG00000173068	9	16475437	G	A	c.670-37913C>T		chr9:16475437:G:A	intron	1	0	2.979e-05	0					58.9654	0.0125396	2.40187	1447.59	20.3
BNC2	ENSG00000173068	9	16475438	A	G	c.670-37914T>C		chr9:16475438:A:G	intron	0	1	0	1.512e-06					6.55132	0.249715	0.266858	160.833	20.3
BNC2	ENSG00000173068	9	16475449	G	A	c.670-37925C>T		chr9:16475449:G:A	intron	0	3	0	4.537e-06					2.80769	0.494712	0.145015	54.3608	20.3				6.633e-06	0	0
BNC2	ENSG00000173068	9	16475453	G	A	c.670-37929C>T		chr9:16475453:G:A	intron	0	1	0	1.512e-06					6.55132	0.249715	0.266858	160.833	20.3
BNC2	ENSG00000173068	9	16475463	C	T	c.670-37939G>A		chr9:16475463:C:T	intron	0	4	0	6.085e-06					2.18375	0.600325	0.117562	40.564	20.9
BNC2	ENSG00000173068	9	16475533	G	A	c.670-38009C>T		chr9:16475533:G:A	intron	0	7	0	1.053e-05					1.31024	0.853231	0.0748257	22.943	20.3				1.313e-05	0	1.47e-05
BNC2	ENSG00000173068	9	16475546	C	T	c.670-38022G>A		chr9:16475546:C:T	intron	0	3	0	4.511e-06					2.80769	0.494712	0.145015	54.3608	20.3				6.57e-06	0	1.47e-05
BNC2	ENSG00000173068	9	16475583	C	T	c.670-38059G>A		chr9:16475583:C:T	intron	0	3	0	4.519e-06					2.80769	0.494712	0.145015	54.3608	20.4
BNC2	ENSG00000173068	9	16475639	C	T	c.670-38115G>A		chr9:16475639:C:T	intron	0	5	0	7.504e-06					1.7867	0.694388	0.0987878	32.3147	20.1				1.314e-05	0	2.94e-05
BNC2	ENSG00000173068	9	16475653	T	C	c.670-38129A>G		chr9:16475653:T:C	intron	0	1	0	1.516e-06					6.55132	0.249715	0.266858	160.833	22.2
BNC2	ENSG00000173068	9	16475656	A	G	c.670-38132T>C		chr9:16475656:A:G	intron	0	1	0	1.516e-06					6.55132	0.249715	0.266858	160.833	21.8
BNC2	ENSG00000173068	9	16475659	A	C	c.670-38135T>G		chr9:16475659:A:C	intron	0	4	0	6.064e-06					2.18375	0.600325	0.117562	40.564	21.7				1.314e-05	0	2.94e-05
BNC2	ENSG00000173068	9	16475666	G	A	c.670-38142C>T		chr9:16475666:G:A	intron	0	1	0	1.516e-06					6.55132	0.249715	0.266858	160.833	20.9
BNC2	ENSG00000173068	9	16475668	C	A	c.670-38144G>T		chr9:16475668:C:A	intron	0	1	0	1.516e-06					6.55132	0.249715	0.266858	160.833	22.6
BNC2	ENSG00000173068	9	16475669	T	C	c.670-38145A>G		chr9:16475669:T:C	intron	0	1	0	1.516e-06					6.55132	0.249715	0.266858	160.833	21.6				6.57e-06	0	1.47e-05
BNC2	ENSG00000173068	9	16475710	G	A	c.670-38186C>T		chr9:16475710:G:A	intron	0	1	0	1.524e-06					6.55132	0.249715	0.266858	160.833	22.1
BNC2	ENSG00000173068	9	16475879	A	G	c.670-38355T>C		chr9:16475879:A:G	intron	0	1	0	1.499e-06					6.55132	0.249715	0.266858	160.833	21.9
BNC2	ENSG00000173068	9	16475882	C	T	c.670-38358G>A		chr9:16475882:C:T	intron	0	1	0	1.499e-06					6.55132	0.249715	0.266858	160.833	23.1
BNC2	ENSG00000173068	9	16475884	A	G	c.670-38360T>C		chr9:16475884:A:G	intron	0	3	0	4.497e-06					2.80769	0.494712	0.145015	54.3608	22.1
BNC2	ENSG00000173068	9	16475892	T	C	c.670-38368A>G		chr9:16475892:T:C	intron	0	1	0	1.499e-06					6.55132	0.249715	0.266858	160.833	22.2
BNC2	ENSG00000173068	9	16475896	T	A	c.670-38372A>T		chr9:16475896:T:A	intron	0	4	0	6.031e-06					2.18375	0.600325	0.117562	40.564	20.6				6.571e-06	0	1.47e-05
BNC2	ENSG00000173068	9	16475898	C	G	c.670-38374G>C		chr9:16475898:C:G	intron	0	4	0	6.031e-06					2.18375	0.600325	0.117562	40.564	21.2				6.57e-06	0	1.47e-05
BNC2	ENSG00000173068	9	16475898	C	T	c.670-38374G>A		chr9:16475898:C:T	intron	0	1	0	1.508e-06					6.55132	0.249715	0.266858	160.833	21.4
BNC2	ENSG00000173068	9	16475900	T	C	c.670-38376A>G		chr9:16475900:T:C	intron	2	25	5.926e-05	3.77e-05	1.57243	0.537956	0.37241	6.63928	1.92694	0.322333	0.525654	7.0638	20.9				2.628e-05	0	5.879e-05
BNC2	ENSG00000173068	9	16475903	G	C	c.670-38379C>G		chr9:16475903:G:C	intron	0	13	0	1.96e-05					0.727898	0.825464	0.0432673	12.2456	22.8				6.571e-06	0	1.47e-05
BNC2	ENSG00000173068	9	16475909	T	C	c.670-38385A>G		chr9:16475909:T:C	intron	0	1	0	1.508e-06					6.55132	0.249715	0.266858	160.833	21
BNC2	ENSG00000173068	9	16475910	T	C	c.670-38386A>G		chr9:16475910:T:C	intron	0	1	0	1.508e-06					6.55132	0.249715	0.266858	160.833	20.9
BNC2	ENSG00000173068	9	16475928	T	C	c.670-38404A>G		chr9:16475928:T:C	intron	0	1	0	1.512e-06					6.55132	0.249715	0.266858	160.833	20.8
BNC2	ENSG00000173068	9	16475936	G	A	c.670-38412C>T		chr9:16475936:G:A	intron	0	2	0	3.024e-06					3.93078	0.376929	0.188696	81.8833	20.3
BNC2	ENSG00000173068	9	16475937	C	A	c.670-38413G>T		chr9:16475937:C:A	intron	0	1	0	1.512e-06					6.55132	0.249715	0.266858	160.833	21.7
BNC2	ENSG00000173068	9	16475940	A	G	c.670-38416T>C		chr9:16475940:A:G	intron	0	1	0	1.512e-06					6.55132	0.249715	0.266858	160.833	20.9
BNC2	ENSG00000173068	9	16475941	C	G	c.670-38417G>C		chr9:16475941:C:G	intron	0	1	0	1.512e-06					6.55132	0.249715	0.266858	160.833	22.9
BNC2	ENSG00000173068	9	16475941	C	T	c.670-38417G>A		chr9:16475941:C:T	intron	0	3	0	4.536e-06					2.80769	0.494712	0.145015	54.3608	23.1
BNC2	ENSG00000173068	9	16475942	A	G	c.670-38418T>C		chr9:16475942:A:G	intron	0	1	0	1.512e-06					6.55132	0.249715	0.266858	160.833	20.2
BNC2	ENSG00000173068	9	16475943	C	T	c.670-38419G>A		chr9:16475943:C:T	intron	0	4	0	6.037e-06					2.18375	0.600325	0.117562	40.564	20.8				8.543e-05	0	1.47e-05
BNC2	ENSG00000173068	9	16475944	A	G	c.670-38420T>C		chr9:16475944:A:G	intron	0	5	0	7.546e-06					1.7867	0.694388	0.0987878	32.3147	22				3.286e-05	0	0
BNC2	ENSG00000173068	9	16475949	C	G	c.670-38425G>C		chr9:16475949:C:G	intron	0	2	0	3.018e-06					3.93078	0.376929	0.188696	81.8833	20.3
BNC2	ENSG00000173068	9	16475950	C	T	c.670-38426G>A		chr9:16475950:C:T	intron	0	5	0	7.546e-06					1.7867	0.694388	0.0987878	32.3147	21.3
BNC2	ENSG00000173068	9	16475978	T	C	c.670-38454A>G		chr9:16475978:T:C	intron	0	2	0	2.999e-06					3.93078	0.376929	0.188696	81.8833	21.8
BNC2	ENSG00000173068	9	16483033	A	G	c.670-45509T>C		chr9:16483033:A:G	intron	0	2	0	3.056e-06					3.93078	0.376929	0.188696	81.8833	20.4
BNC2	ENSG00000173068	9	16483047	G	C	c.670-45523C>G		chr9:16483047:G:C	intron	0	3	0	4.485e-06					2.80769	0.494712	0.145015	54.3608	20.3
BNC2	ENSG00000173068	9	16483065	A	C	c.670-45541T>G		chr9:16483065:A:C	intron	0	1	0	1.52e-06					6.55132	0.249715	0.266858	160.833	20.9
BNC2	ENSG00000173068	9	16483070	C	T	c.670-45546G>A		chr9:16483070:C:T	intron	0	2	0	3.041e-06					3.93078	0.376929	0.188696	81.8833	21.8				1.315e-05	0	2.94e-05
BNC2	ENSG00000173068	9	16483145	G	A	c.670-45621C>T		chr9:16483145:G:A	intron	0	7	0	1.074e-05					1.31024	0.853231	0.0748257	22.943	20.4				6.573e-06	0.0002884	0
BNC2	ENSG00000173068	9	16484327	G	C	c.670-46803C>G		chr9:16484327:G:C	intron	0	33	0	5.029e-05					0.293315	0.389316	0.0179706	4.78746	20.1				3.286e-05	0	5.879e-05
BNC2	ENSG00000173068	9	16484333	G	A	c.670-46809C>T		chr9:16484333:G:A	intron	0	1	0	1.518e-06					6.55132	0.249715	0.266858	160.833	20.3				1.314e-05	0	1.47e-05
BNC2	ENSG00000173068	9	16484335	C	T	c.670-46811G>A		chr9:16484335:C:T	intron	0	1	0	1.518e-06					6.55132	0.249715	0.266858	160.833	21.2				5.912e-05	0	1.47e-05
BNC2	ENSG00000173068	9	16484339	G	C	c.670-46815C>G		chr9:16484339:G:C	intron	0	1	0	1.518e-06					6.55132	0.249715	0.266858	160.833	20.3
BNC2	ENSG00000173068	9	16484357	C	A	c.670-46833G>T		chr9:16484357:C:A	intron	0	1	0	1.524e-06					6.55132	0.249715	0.266858	160.833	20.3
BNC2	ENSG00000173068	9	16484360	C	G	c.670-46836G>C		chr9:16484360:C:G	intron	0	7	0	1.067e-05					1.31024	0.853231	0.0748257	22.943	20.3
BNC2	ENSG00000173068	9	16484360	C	T	c.670-46836G>A		chr9:16484360:C:T	intron	0	2	0	3.049e-06					3.93078	0.376929	0.188696	81.8833	20.5
BNC2	ENSG00000173068	9	16484406	C	T	c.670-46882G>A		chr9:16484406:C:T	intron	0	12	0	1.825e-05					0.786133	0.867492	0.0465409	13.2787	20.6				1.314e-05	0	1.47e-05
BNC2	ENSG00000173068	9	16484413	G	A	c.670-46889C>T		chr9:16484413:G:A	intron	0	1	0	1.521e-06					6.55132	0.249715	0.266858	160.833	20.3				1.315e-05	0	0
BNC2	ENSG00000173068	9	16484457	C	A	c.670-46933G>T		chr9:16484457:C:A	intron	0	2	0	3.02e-06					3.93078	0.376929	0.188696	81.8833	20.1
BNC2	ENSG00000173068	9	16484506	C	G	c.670-46982G>C		chr9:16484506:C:G	intron	0	4	0	5.977e-06					2.18375	0.600325	0.117562	40.564	20.1
BNC2	ENSG00000173068	9	16484553	C	T	c.670-47029G>A		chr9:16484553:C:T	intron	3	9	9.032e-05	1.375e-05	6.55248	0.00480877	1.77374	24.206	7.24202	0.00154463	2.12602	24.669	20.4				4.599e-05	0	0
BNC2	ENSG00000173068	9	16496470	T	C	c.669+56060A>G		chr9:16496470:T:C	intron	0	1	0	1.521e-06					6.55132	0.249715	0.266858	160.833	21				6.569e-06	0	0
BNC2	ENSG00000173068	9	16496473	T	A	c.669+56057A>T		chr9:16496473:T:A	intron	0	1	0	1.517e-06					6.55132	0.249715	0.266858	160.833	20.6
BNC2	ENSG00000173068	9	16496473	T	G	c.669+56057A>C		chr9:16496473:T:G	intron	0	1	0	1.517e-06					6.55132	0.249715	0.266858	160.833	20.5
BNC2	ENSG00000173068	9	16496483	T	C	c.669+56047A>G		chr9:16496483:T:C	intron	1	5	2.983e-05	7.583e-06	3.93108	0.211442	0.459226	33.6509	5.36042	0.0683434	0.881225	32.607	20.8				1.314e-05	0	2.94e-05
BNC2	ENSG00000173068	9	16496483	T	G	c.669+56047A>C		chr9:16496483:T:G	intron	0	1	0	1.517e-06					6.55132	0.249715	0.266858	160.833	20.7
BNC2	ENSG00000173068	9	16496490	A	C	c.669+56040T>G		chr9:16496490:A:C	intron	0	1	0	1.517e-06					6.55132	0.249715	0.266858	160.833	21.1
BNC2	ENSG00000173068	9	16496495	C	G	c.669+56035G>C		chr9:16496495:C:G	intron	1	3	2.946e-05	4.492e-06	6.55184	0.103552	0.681459	62.9922	8.42356	0.0289925	1.24384	57.046	21.4
BNC2	ENSG00000173068	9	16496495	C	T	c.669+56035G>A		chr9:16496495:C:T	intron	0	1	0	1.497e-06					6.55132	0.249715	0.266858	160.833	21.5
BNC2	ENSG00000173068	9	16496497	G	A	c.669+56033C>T		chr9:16496497:G:A	intron	0	1	0	1.497e-06					6.55132	0.249715	0.266858	160.833	20.6				6.57e-06	0	1.47e-05
BNC2	ENSG00000173068	9	16496497	G	C	c.669+56033C>G		chr9:16496497:G:C	intron	0	1	0	1.497e-06					6.55132	0.249715	0.266858	160.833	20.4
BNC2	ENSG00000173068	9	16496536	T	C	c.669+55994A>G		chr9:16496536:T:C	intron	0	12	0	1.784e-05					0.786133	0.867492	0.0465409	13.2787	21.2				1.314e-05	0	2.939e-05
BNC2	ENSG00000173068	9	16496537	A	G	c.669+55993T>C		chr9:16496537:A:G	intron	0	1	0	1.486e-06					6.55132	0.249715	0.266858	160.833	21.6
BNC2	ENSG00000173068	9	16496542	A	C	c.669+55988T>G		chr9:16496542:A:C	intron	0	1	0	1.486e-06					6.55132	0.249715	0.266858	160.833	22.4
BNC2	ENSG00000173068	9	16496543	G	A	c.669+55987C>T		chr9:16496543:G:A	intron	0	1	0	1.486e-06					6.55132	0.249715	0.266858	160.833	20.3
BNC2	ENSG00000173068	9	16496545	T	A	c.669+55985A>T		chr9:16496545:T:A	intron	0	1	0	1.486e-06					6.55132	0.249715	0.266858	160.833	22.2
BNC2	ENSG00000173068	9	16503840	C	G	c.669+48690G>C		chr9:16503840:C:G	intron	8	268	0.0002409	0.0004102	0.586511	0.137078	0.290265	1.18511	0.621991	0.173006	0.314166	1.23143	20.6				0.0001314	0	0.0002793
BNC2	ENSG00000173068	9	16505319	C	T	c.669+47211G>A		chr9:16505319:C:T	intron	7	74	0.0002113	0.0001135	1.85956	0.116778	0.856529	4.03719	1.97896	0.0748477	0.933854	4.19369	21				0.0003809	0	0.0001323
BNC2	ENSG00000173068	9	16508226	T	C	c.669+44304A>G		chr9:16508226:T:C	intron	0	4	0	6.028e-06					2.18375	0.600325	0.117562	40.564	21.3
BNC2	ENSG00000173068	9	16510115	C	T	c.669+42415G>A		chr9:16510115:C:T	intron	0	4	0	6.065e-06					2.18375	0.600325	0.117562	40.564	20.9				6.57e-06	0	0
BNC2	ENSG00000173068	9	16512669	C	T	c.669+39861G>A		chr9:16512669:C:T	intron	0	1	0	1.506e-06					6.55132	0.249715	0.266858	160.833	20.5				2.63e-05	0	0
BNC2	ENSG00000173068	9	16512693	T	C	c.669+39837A>G		chr9:16512693:T:C	intron	0	1	0	1.516e-06					6.55132	0.249715	0.266858	160.833	20.9				0.0002232	0	0
BNC2	ENSG00000173068	9	16515501	C	G	c.669+37029G>C		chr9:16515501:C:G	intron	1	24	3.024e-05	3.687e-05	0.818929	0.844832	0.110777	6.05399	1.20329	0.825866	0.2314	6.25716	20.8
BNC2	ENSG00000173068	9	16515552	G	T	c.669+36978C>A		chr9:16515552:G:T	intron	1	0	3.015e-05	0					58.9654	0.0125396	2.40187	1447.59	20.4				0.0004999	0	0
BNC2	ENSG00000173068	9	16515559	C	T	c.669+36971G>A		chr9:16515559:C:T	intron	2	26	6.03e-05	3.977e-05	1.51195	0.573206	0.358822	6.37081	1.85422	0.350714	0.506926	6.78235	22.2				3.949e-05	0	8.821e-05
BNC2	ENSG00000173068	9	16515578	G	A	c.669+36952C>T		chr9:16515578:G:A	intron	0	2	0	3.059e-06					3.93078	0.376929	0.188696	81.8833	20.6
BNC2	ENSG00000173068	9	16522102	G	C	c.669+30428C>G		chr9:16522102:G:C	intron	0	4	0	6.14e-06					2.18375	0.600325	0.117562	40.564	20.1
BNC2	ENSG00000173068	9	16522220	G	A	c.669+30310C>T		chr9:16522220:G:A	intron	0	3	0	4.547e-06					2.80769	0.494712	0.145015	54.3608	20.7
BNC2	ENSG00000173068	9	16522220	G	C	c.669+30310C>G		chr9:16522220:G:C	intron	0	5	0	7.578e-06					1.7867	0.694388	0.0987878	32.3147	20.3				6.569e-06	0	0
BNC2	ENSG00000173068	9	16522224	G	A	c.669+30306C>T		chr9:16522224:G:A	intron	0	2	0	3.031e-06					3.93078	0.376929	0.188696	81.8833	22.5				3.285e-05	0	0
BNC2	ENSG00000173068	9	16522225	G	T	c.669+30305C>A		chr9:16522225:G:T	intron	1	0	2.981e-05	0					58.9654	0.0125396	2.40187	1447.59	22.4				6.568e-06	0	1.47e-05
BNC2	ENSG00000173068	9	16522228	A	C	c.669+30302T>G		chr9:16522228:A:C	intron	0	1	0	1.512e-06					6.55132	0.249715	0.266858	160.833	21.9
BNC2	ENSG00000173068	9	16522232	A	G	c.669+30298T>C		chr9:16522232:A:G	intron	0	1	0	1.512e-06					6.55132	0.249715	0.266858	160.833	22
BNC2	ENSG00000173068	9	16522242	A	G	c.669+30288T>C		chr9:16522242:A:G	intron	0	1	0	1.512e-06					6.55132	0.249715	0.266858	160.833	21.9
BNC2	ENSG00000173068	9	16522249	A	G	c.669+30281T>C		chr9:16522249:A:G	intron	0	1	0	1.522e-06					6.55132	0.249715	0.266858	160.833	20.2
BNC2	ENSG00000173068	9	16522250	G	A	c.669+30280C>T		chr9:16522250:G:A	intron	0	1	0	1.522e-06					6.55132	0.249715	0.266858	160.833	21.1
BNC2	ENSG00000173068	9	16522254	G	C	c.669+30276C>G		chr9:16522254:G:C	intron	0	5	0	7.609e-06					1.7867	0.694388	0.0987878	32.3147	20.7				1.971e-05	0	4.41e-05
BNC2	ENSG00000173068	9	16522261	G	A	c.669+30269C>T		chr9:16522261:G:A	intron	2	3	5.99e-05	4.566e-06	13.1044	0.00482601	2.18947	78.4329	14.0401	0.00142137	2.7699	71.1665	20.7
BNC2	ENSG00000173068	9	16522267	C	G	c.669+30263G>C		chr9:16522267:C:G	intron	0	7	0	1.065e-05					1.31024	0.853231	0.0748257	22.943	22.6
BNC2	ENSG00000173068	9	16522270	G	A	c.669+30260C>T		chr9:16522270:G:A	intron	0	1	0	1.522e-06					6.55132	0.249715	0.266858	160.833	22.6
BNC2	ENSG00000173068	9	16522274	A	T	c.669+30256T>A		chr9:16522274:A:T	intron	0	1	0	1.542e-06					6.55132	0.249715	0.266858	160.833	21.8
BNC2	ENSG00000173068	9	16522275	A	G	c.669+30255T>C		chr9:16522275:A:G	intron	0	67	0	0.0001033					0.145557	0.174562	0.00901073	2.35127	22.1				1.314e-05	0	2.939e-05
BNC2	ENSG00000173068	9	16522279	A	G	c.669+30251T>C		chr9:16522279:A:G	intron	0	1	0	1.542e-06					6.55132	0.249715	0.266858	160.833	22
BNC2	ENSG00000173068	9	16522282	A	G	c.669+30248T>C		chr9:16522282:A:G	intron	0	5	0	7.709e-06					1.7867	0.694388	0.0987878	32.3147	21.9				1.314e-05	0	0
BNC2	ENSG00000173068	9	16522291	G	C	c.669+30239C>G		chr9:16522291:G:C	intron	11	252	0.0003345	0.0003885	0.857846	0.618743	0.468956	1.56923	0.895039	0.713144	0.495556	1.61655	20.7				1.972e-05	0	2.939e-05
BNC2	ENSG00000173068	9	16522341	G	A	c.669+30189C>T		chr9:16522341:G:A	intron	3	37	9.113e-05	5.704e-05	1.59372	0.437557	0.491339	5.16939	1.83449	0.277691	0.61336	5.48677	20.9				3.285e-05	0	5.88e-05
BNC2	ENSG00000173068	9	16522344	T	C	c.669+30186A>G		chr9:16522344:T:C	intron	1	3	3.038e-05	4.625e-06	6.55184	0.103552	0.681459	62.9922	8.42356	0.0289925	1.24384	57.046	20.2
BNC2	ENSG00000173068	9	16522348	C	T	c.669+30182G>A		chr9:16522348:C:T	intron	0	11	0	1.686e-05					0.854494	0.913324	0.0503497	14.5018	20.6				0.0003546	0	1.47e-05
BNC2	ENSG00000173068	9	16522355	T	C	c.669+30175A>G		chr9:16522355:T:C	intron	0	1	0	1.532e-06					6.55132	0.249715	0.266858	160.833	20.3
BNC2	ENSG00000173068	9	16522361	T	C	c.669+30169A>G		chr9:16522361:T:C	intron	1	4	3.02e-05	6.129e-06	4.91386	0.154462	0.549174	43.9679	6.55164	0.0461881	1.03226	41.5827	20.4				6.571e-06	0	1.47e-05
BNC2	ENSG00000173068	9	16522363	C	T	c.669+30167G>A		chr9:16522363:C:T	intron	1	0	3.02e-05	0					58.9654	0.0125396	2.40187	1447.59	21.3
BNC2	ENSG00000173068	9	16522364	C	T	c.669+30166G>A		chr9:16522364:C:T	intron	0	1	0	1.532e-06					6.55132	0.249715	0.266858	160.833	21.4
BNC2	ENSG00000173068	9	16522367	C	T	c.669+30163G>A		chr9:16522367:C:T	intron	0	1	0	1.532e-06					6.55132	0.249715	0.266858	160.833	20.2				6.57e-06	0	1.47e-05
BNC2	ENSG00000173068	9	16522372	C	T	c.669+30158G>A		chr9:16522372:C:T	intron	0	3	0	4.546e-06					2.80769	0.494712	0.145015	54.3608	20.2
BNC2	ENSG00000173068	9	16522393	G	A	c.669+30137C>T		chr9:16522393:G:A	intron	0	3	0	4.546e-06					2.80769	0.494712	0.145015	54.3608	20.8
BNC2	ENSG00000173068	9	16522395	A	G	c.669+30135T>C		chr9:16522395:A:G	intron	0	2	0	3.051e-06					3.93078	0.376929	0.188696	81.8833	20.1
BNC2	ENSG00000173068	9	16522399	C	T	c.669+30131G>A		chr9:16522399:C:T	intron	0	1	0	1.525e-06					6.55132	0.249715	0.266858	160.833	20.2
BNC2	ENSG00000173068	9	16522400	C	A	c.669+30130G>T		chr9:16522400:C:A	intron	0	1	0	1.525e-06					6.55132	0.249715	0.266858	160.833	20.9				1.971e-05	0	4.409e-05
BNC2	ENSG00000173068	9	16522400	C	T	c.669+30130G>A		chr9:16522400:C:T	intron	5	61	0.0001501	9.305e-05	1.61121	0.305257	0.647329	4.0103	1.75787	0.205055	0.734659	4.20617	22.1				3.286e-05	0	5.879e-05
BNC2	ENSG00000173068	9	16522402	G	A	c.669+30128C>T		chr9:16522402:G:A	intron	0	2	0	3.051e-06					3.93078	0.376929	0.188696	81.8833	20.9
BNC2	ENSG00000173068	9	16522416	T	C	c.669+30114A>G		chr9:16522416:T:C	intron	0	1	0	1.525e-06					6.55132	0.249715	0.266858	160.833	20.6				6.571e-06	0	0
BNC2	ENSG00000173068	9	16522502	C	T	c.669+30028G>A		chr9:16522502:C:T	intron	1	4	3.021e-05	6.146e-06	4.91386	0.154462	0.549174	43.9679	6.55164	0.0461881	1.03226	41.5827	20.4				0.004597	0	2.94e-05
BNC2	ENSG00000173068	9	16522526	C	T	c.669+30004G>A		chr9:16522526:C:T	intron	0	1	0	1.518e-06					6.55132	0.249715	0.266858	160.833	20.5
BNC2	ENSG00000173068	9	16527626	A	C	c.669+24904T>G		chr9:16527626:A:C	intron	51	1068	0.001554	0.00165	0.938378	0.657705	0.708255	1.24327	0.947108	0.703696	0.715778	1.2532	20.7				0.002935	0	0.002455
BNC2	ENSG00000173068	9	16527631	C	G	c.669+24899G>C		chr9:16527631:C:G	intron	0	3	0	4.62e-06					2.80769	0.494712	0.145015	54.3608	20.5
BNC2	ENSG00000173068	9	16527636	G	A	c.669+24894C>T		chr9:16527636:G:A	intron	3	5	9.116e-05	7.699e-06	11.7946	0.000728121	2.81843	49.3583	12.5091	0.000220159	3.27459	47.7853	22.5				6.573e-06	0	1.47e-05
BNC2	ENSG00000173068	9	16527651	T	C	c.669+24879A>G		chr9:16527651:T:C	intron	0	1	0	1.54e-06					6.55132	0.249715	0.266858	160.833	22.1			Uncertain_significance	1.315e-05	0	2.94e-05
BNC2	ENSG00000173068	9	16527671	C	T	c.669+24859G>A		chr9:16527671:C:T	intron	0	1	0	1.538e-06					6.55132	0.249715	0.266858	160.833	23.2
BNC2	ENSG00000173068	9	16527683	C	A	c.669+24847G>T		chr9:16527683:C:A	intron	0	1	0	1.489e-06					6.55132	0.249715	0.266858	160.833	21.8
BNC2	ENSG00000173068	9	16527689	G	C	c.669+24841C>G		chr9:16527689:G:C	intron	0	1	0	1.489e-06					6.55132	0.249715	0.266858	160.833	20.3
BNC2	ENSG00000173068	9	16527704	T	C	c.669+24826A>G		chr9:16527704:T:C	intron	0	12	0	1.787e-05					0.786133	0.867492	0.0465409	13.2787	22.2				6.571e-06	0	1.47e-05
BNC2	ENSG00000173068	9	16527706	A	C	c.669+24824T>G		chr9:16527706:A:C	intron	0	4	0	5.956e-06					2.18375	0.600325	0.117562	40.564	21.9
BNC2	ENSG00000173068	9	16527706	A	G	c.669+24824T>C		chr9:16527706:A:G	intron	0	5	0	7.445e-06					1.7867	0.694388	0.0987878	32.3147	22
BNC2	ENSG00000173068	9	16527707	T	C	c.669+24823A>G		chr9:16527707:T:C	intron	0	1	0	1.489e-06					6.55132	0.249715	0.266858	160.833	21				0.001786	0	2.94e-05
BNC2	ENSG00000173068	9	16527711	T	C	c.669+24819A>G		chr9:16527711:T:C	intron	0	2	0	2.978e-06					3.93078	0.376929	0.188696	81.8833	20.6
BNC2	ENSG00000173068	9	16527725	A	T	c.669+24805T>A		chr9:16527725:A:T	intron	0	2	0	3.045e-06					3.93078	0.376929	0.188696	81.8833	21.8
BNC2	ENSG00000173068	9	16527730	T	C	c.669+24800A>G		chr9:16527730:T:C	intron	1	1	2.997e-05	1.522e-06	19.6556	0.0352053	1.22932	314.274	19.6551	0.00990134	2.04433	188.972	21.2
BNC2	ENSG00000173068	9	16527731	G	A	c.669+24799C>T		chr9:16527731:G:A	intron	0	1	0	1.522e-06					6.55132	0.249715	0.266858	160.833	22
BNC2	ENSG00000173068	9	16527731	G	C	c.669+24799C>G		chr9:16527731:G:C	intron	20	366	0.0005994	0.0005572	1.0741	0.755702	0.684644	1.68511	1.09943	0.676386	0.70447	1.71581	21.8				0.0004074	0	0.0005586
BNC2	ENSG00000173068	9	16527739	T	C	c.669+24791A>G		chr9:16527739:T:C	intron	1	10	2.997e-05	1.522e-05	1.96551	0.51939	0.251586	15.3555	2.8078	0.236922	0.507379	15.5381	22.9
BNC2	ENSG00000173068	9	16527746	C	T	c.669+24784G>A		chr9:16527746:C:T	intron	0	1	0	1.522e-06					6.55132	0.249715	0.266858	160.833	20.2
BNC2	ENSG00000173068	9	16527747	A	T	c.669+24783T>A		chr9:16527747:A:T	intron	0	8	0	1.224e-05					1.15609	0.920606	0.0667223	20.0315	21.9
BNC2	ENSG00000173068	9	16527748	T	A	c.669+24782A>T		chr9:16527748:T:A	intron	0	1	0	1.53e-06					6.55132	0.249715	0.266858	160.833	21.9
BNC2	ENSG00000173068	9	16527752	A	C	c.669+24778T>G		chr9:16527752:A:C	intron	0	3	0	4.589e-06					2.80769	0.494712	0.145015	54.3608	20.2
BNC2	ENSG00000173068	9	16527754	G	A	c.669+24776C>T		chr9:16527754:G:A	intron	2	12	6.03e-05	1.836e-05	3.27602	0.120284	0.733137	14.6389	3.93112	0.0481835	1.01097	15.286	21.2				3.284e-05	0	4.411e-05
BNC2	ENSG00000173068	9	16527760	C	A	c.669+24770G>T		chr9:16527760:C:A	intron	0	1	0	1.53e-06					6.55132	0.249715	0.266858	160.833	23
BNC2	ENSG00000173068	9	16527764	A	G	c.669+24766T>C		chr9:16527764:A:G	intron	0	1	0	1.53e-06					6.55132	0.249715	0.266858	160.833	22.1
BNC2	ENSG00000173068	9	16527769	T	C	c.669+24761A>G		chr9:16527769:T:C	intron	0	5	0	7.607e-06					1.7867	0.694388	0.0987878	32.3147	20.1
BNC2	ENSG00000173068	9	16527770	A	G	c.669+24760T>C		chr9:16527770:A:G	intron	0	3	0	4.564e-06					2.80769	0.494712	0.145015	54.3608	22.3
BNC2	ENSG00000173068	9	16527775	T	C	c.669+24755A>G		chr9:16527775:T:C	intron	0	1	0	1.521e-06					6.55132	0.249715	0.266858	160.833	22.3
BNC2	ENSG00000173068	9	16527798	C	T	c.669+24732G>A		chr9:16527798:C:T	intron	1	34	2.977e-05	5.136e-05	0.57805	0.589065	0.0791218	4.22314	0.854486	0.850458	0.166613	4.38228	21				5.258e-05	0	8.82e-05
BNC2	ENSG00000173068	9	16527805	C	G	c.669+24725G>C		chr9:16527805:C:G	intron	2	3	5.953e-05	4.532e-06	13.1044	0.00482601	2.18947	78.4329	14.0401	0.00142137	2.7699	71.1665	21.2
BNC2	ENSG00000173068	9	16527810	T	C	c.669+24720A>G		chr9:16527810:T:C	intron	1	2	2.977e-05	3.021e-06	9.82778	0.062065	0.891068	108.393	11.793	0.0168904	1.55764	89.286	22.1
BNC2	ENSG00000173068	9	16527811	G	A	c.669+24719C>T		chr9:16527811:G:A	intron	0	1	0	1.511e-06					6.55132	0.249715	0.266858	160.833	21.3
BNC2	ENSG00000173068	9	16527816	C	T	c.669+24714G>A		chr9:16527816:C:T	intron	0	2	0	3.021e-06					3.93078	0.376929	0.188696	81.8833	22.3
BNC2	ENSG00000173068	9	16527836	C	T	c.669+24694G>A		chr9:16527836:C:T	intron	0	1	0	1.502e-06					6.55132	0.249715	0.266858	160.833	20.2				1.97e-05	0	0
BNC2	ENSG00000173068	9	16527840	T	C	c.669+24690A>G		chr9:16527840:T:C	intron	0	2	0	3.004e-06					3.93078	0.376929	0.188696	81.8833	21.4
BNC2	ENSG00000173068	9	16531065	C	A	c.669+21465G>T		chr9:16531065:C:A	intron	2	29	5.894e-05	4.351e-05	1.35553	0.677367	0.323416	5.68139	1.66564	0.43863	0.457971	6.05796	20.2				3.283e-05	0	7.35e-05
BNC2	ENSG00000173068	9	16531495	C	T	c.669+21035G>A		chr9:16531495:C:T	intron	0	2	0	3.018e-06					3.93078	0.376929	0.188696	81.8833	20.1
BNC2	ENSG00000173068	9	16531516	T	G	c.669+21014A>C		chr9:16531516:T:G	intron	0	1	0	1.505e-06					6.55132	0.249715	0.266858	160.833	20.5
BNC2	ENSG00000173068	9	16537952	A	G	c.669+14578T>C		chr9:16537952:A:G	intron	1	0	2.961e-05	0					58.9654	0.0125396	2.40187	1447.59	20.3				6.571e-06	0	1.47e-05
BNC2	ENSG00000173068	9	16537952	A	T	c.669+14578T>A		chr9:16537952:A:T	intron	1	70	2.961e-05	0.0001054	0.280738	0.207194	0.0389941	2.02117	0.418108	0.290619	0.0829634	2.10713	20.1				0.0001117	0	7.35e-05
BNC2	ENSG00000173068	9	16537956	G	A	c.669+14574C>T		chr9:16537956:G:A	intron	0	1	0	1.522e-06					6.55132	0.249715	0.266858	160.833	22.8
BNC2	ENSG00000173068	9	16541177	C	T	c.669+11353G>A		chr9:16541177:C:T	intron	0	3	0	4.487e-06					2.80769	0.494712	0.145015	54.3608	20.1
BNC2	ENSG00000173068	9	16543696	T	C	c.669+8834A>G		chr9:16543696:T:C	intron	0	1	0	1.508e-06					6.55132	0.249715	0.266858	160.833	20.5
BNC2	ENSG00000173068	9	16547220	C	T	c.669+5310G>A		chr9:16547220:C:T	intron	3	50	9.11e-05	7.744e-05	1.1793	0.781449	0.367793	3.78136	1.36219	0.576054	0.460993	4.02517	21				1.314e-05	0	2.94e-05
BNC2	ENSG00000173068	9	16549302	C	A	c.669+3228G>T		chr9:16549302:C:A	intron	0	18	0	2.696e-05					0.531161	0.65889	0.0320071	8.81468	20.9				4.598e-05	0	4.408e-05
BNC2	ENSG00000173068	9	16549313	C	T	c.669+3217G>A		chr9:16549313:C:T	intron	0	1	0	1.498e-06					6.55132	0.249715	0.266858	160.833	21.2
BNC2	ENSG00000173068	9	16549325	A	G	c.669+3205T>C		chr9:16549325:A:G	intron	4	120	0.0001181	0.0001797	0.655072	0.405315	0.241877	1.77412	0.733878	0.519344	0.286337	1.88091	21.9				4.598e-05	0	8.819e-05
BNC2	ENSG00000173068	9	16549328	T	C	c.669+3202A>G		chr9:16549328:T:C	intron	0	1	0	1.498e-06					6.55132	0.249715	0.266858	160.833	21
BNC2	ENSG00000173068	9	16549331	A	G	c.669+3199T>C		chr9:16549331:A:G	intron	0	3	0	4.493e-06					2.80769	0.494712	0.145015	54.3608	21.1				6.57e-06	0	1.47e-05
BNC2	ENSG00000173068	9	16549348	C	T	c.669+3182G>A		chr9:16549348:C:T	intron	0	6	0	9.117e-06					1.51182	0.778233	0.0851603	26.8388	21.5
BNC2	ENSG00000173068	9	16549356	C	G	c.669+3174G>C		chr9:16549356:C:G	intron	0	6	0	9.117e-06					1.51182	0.778233	0.0851603	26.8388	21.4
BNC2	ENSG00000173068	9	16549356	C	T	c.669+3174G>A		chr9:16549356:C:T	intron	0	2	0	3.039e-06					3.93078	0.376929	0.188696	81.8833	21.5
BNC2	ENSG00000173068	9	16549360	C	A	c.669+3170G>T		chr9:16549360:C:A	intron	0	1	0	1.519e-06					6.55132	0.249715	0.266858	160.833	20.4
BNC2	ENSG00000173068	9	16549360	C	T	c.669+3170G>A		chr9:16549360:C:T	intron	1	7	3.001e-05	1.064e-05	2.8079	0.334179	0.345436	22.8242	3.93095	0.125919	0.680952	22.6923	20.6				1.314e-05	0	1.47e-05
BNC2	ENSG00000173068	9	16549365	C	T	c.669+3165G>A		chr9:16549365:C:T	intron	0	1	0	1.519e-06					6.55132	0.249715	0.266858	160.833	21.4
BNC2	ENSG00000173068	9	16549375	A	G	c.669+3155T>C		chr9:16549375:A:G	intron	0	1	0	1.499e-06					6.55132	0.249715	0.266858	160.833	22
BNC2	ENSG00000173068	9	16549378	C	A	c.669+3152G>T		chr9:16549378:C:A	intron	0	2	0	2.998e-06					3.93078	0.376929	0.188696	81.8833	21.2
BNC2	ENSG00000173068	9	16549380	C	G	c.669+3150G>C		chr9:16549380:C:G	intron	0	1	0	1.499e-06					6.55132	0.249715	0.266858	160.833	20.1
BNC2	ENSG00000173068	9	16549393	T	C	c.669+3137A>G		chr9:16549393:T:C	intron	0	1	0	1.499e-06					6.55132	0.249715	0.266858	160.833	20.8
BNC2	ENSG00000173068	9	16549395	A	G	c.669+3135T>C		chr9:16549395:A:G	intron	0	2	0	3.067e-06					3.93078	0.376929	0.188696	81.8833	22
BNC2	ENSG00000173068	9	16549399	T	C	c.669+3131A>G		chr9:16549399:T:C	intron	1	7	3.028e-05	1.073e-05	2.8079	0.334179	0.345436	22.8242	3.93095	0.125919	0.680952	22.6923	21.9
BNC2	ENSG00000173068	9	16549402	A	G	c.669+3128T>C		chr9:16549402:A:G	intron	0	1	0	1.534e-06					6.55132	0.249715	0.266858	160.833	22
BNC2	ENSG00000173068	9	16549403	T	C	c.669+3127A>G		chr9:16549403:T:C	intron	0	11	0	1.687e-05					0.854494	0.913324	0.0503497	14.5018	22				6.571e-06	0	0
BNC2	ENSG00000173068	9	16549411	T	G	c.669+3119A>C		chr9:16549411:T:G	intron	59	971	0.00174	0.001456	1.19492	0.184895	0.91835	1.55478	1.20439	0.164485	0.926598	1.56546	21.8				0.003506	0.0002882	0.001088
BNC2	ENSG00000173068	9	16549412	G	C	c.669+3118C>G		chr9:16549412:G:C	intron	0	6	0	8.999e-06					1.51182	0.778233	0.0851603	26.8388	20.2				6.572e-06	0	1.47e-05
BNC2	ENSG00000173068	9	16549415	G	C	c.669+3115C>G		chr9:16549415:G:C	intron	0	4	0	5.999e-06					2.18375	0.600325	0.117562	40.564	20.7
BNC2	ENSG00000173068	9	16549420	C	A	c.669+3110G>T		chr9:16549420:C:A	intron	0	2	0	3e-06					3.93078	0.376929	0.188696	81.8833	21.8				0.002772	0	1.47e-05
BNC2	ENSG00000173068	9	16549427	G	T	c.669+3103C>A		chr9:16549427:G:T	intron	0	3	0	4.5e-06					2.80769	0.494712	0.145015	54.3608	20.9
BNC2	ENSG00000173068	9	16549436	G	C	c.669+3094C>G		chr9:16549436:G:C	intron	0	1	0	1.55e-06					6.55132	0.249715	0.266858	160.833	22.7
BNC2	ENSG00000173068	9	16549438	T	C	c.669+3092A>G		chr9:16549438:T:C	intron	0	2	0	3.1e-06					3.93078	0.376929	0.188696	81.8833	21.8
BNC2	ENSG00000173068	9	16549440	C	G	c.669+3090G>C		chr9:16549440:C:G	intron	0	1	0	1.55e-06					6.55132	0.249715	0.266858	160.833	21.8
BNC2	ENSG00000173068	9	16549474	G	C	c.669+3056C>G		chr9:16549474:G:C	intron	11	339	0.0003248	0.0005089	0.637527	0.141865	0.349649	1.16243	0.665506	0.174578	0.369691	1.19802	21				0.0003745	0	0.0007053
BNC2	ENSG00000173068	9	16550007	A	G	c.669+2523T>C		chr9:16550007:A:G	intron	0	1	0	1.482e-06					6.55132	0.249715	0.266858	160.833	20.3
BNC2	ENSG00000173068	9	16552535	G	C	c.664C>G	p.Leu222Val	chr9:16552535:G:C	missense	0	2	0	2.994e-06					3.93078	0.376929	0.188696	81.8833	28.7	likely_pathogenic	0.9649		6.569e-06	0	0
BNC2	ENSG00000173068	9	16552537	A	C	c.662T>G	p.Ile221Ser	chr9:16552537:A:C	missense	2	9	5.892e-05	1.347e-05	4.36807	0.0593134	0.943689	20.2185	5.17257	0.0207887	1.28413	20.8355	28.9	likely_pathogenic	0.9918		6.572e-06	0	1.47e-05
BNC2	ENSG00000173068	9	16552538	T	C	c.661A>G	p.Ile221Val	chr9:16552538:T:C	missense	0	16	0	2.395e-05					0.595548	0.71807	0.0357267	9.92752	21.9	likely_benign	0.266		1.971e-05	0	4.409e-05
BNC2	ENSG00000173068	9	16552546	C	T	c.653G>A	p.Arg218Gln	chr9:16552546:C:T	missense	0	4	0	5.987e-06					2.18375	0.600325	0.117562	40.564	34	likely_pathogenic	0.9876		6.569e-06	0	0
BNC2	ENSG00000173068	9	16552549	A	G	c.650T>C	p.Val217Ala	chr9:16552549:A:G	missense	1	1	2.946e-05	1.497e-06	19.6556	0.0352053	1.22932	314.274	19.6551	0.00990134	2.04433	188.972	25.8	likely_pathogenic	0.9885
BNC2	ENSG00000173068	9	16552554	G	C	c.645C>G	p.Asp215Glu	chr9:16552554:G:C	missense	0	1	0	1.497e-06					6.55132	0.249715	0.266858	160.833	26	likely_pathogenic	0.9962
BNC2	ENSG00000173068	9	16552558	C	T	c.641G>A	p.Arg214Gln	chr9:16552558:C:T	missense	0	13	0	1.946e-05					0.727898	0.825464	0.0432673	12.2456	24.2	ambiguous	0.4312		6.57e-06	0	1.47e-05
BNC2	ENSG00000173068	9	16552577	C	T	c.622G>A	p.Gly208Ser	chr9:16552577:C:T	missense	0	4	0	6.033e-06					2.18375	0.600325	0.117562	40.564	25	likely_pathogenic	0.6055		1.314e-05	0	0
BNC2	ENSG00000173068	9	16552586	T	C	c.613A>G	p.Ile205Val	chr9:16552586:T:C	missense	2	37	5.935e-05	5.581e-05	1.06242	0.933538	0.256038	4.40844	1.31028	0.679104	0.364175	4.71428	24.3	likely_pathogenic	0.8769		1.971e-05	0	2.939e-05
BNC2	ENSG00000173068	9	16552588	T	A	c.611A>T	p.His204Leu	chr9:16552588:T:A	missense	0	2	0	3.017e-06					3.93078	0.376929	0.188696	81.8833	25.8	likely_benign	0.3151		1.314e-05	0	2.939e-05
BNC2	ENSG00000173068	9	16552589	G	A	c.610C>T	p.His204Tyr	chr9:16552589:G:A	missense	0	1	0	1.508e-06					6.55132	0.249715	0.266858	160.833	34	ambiguous	0.346
BNC2	ENSG00000173068	9	16552604	G	C	c.595C>G	p.Gln199Glu	chr9:16552604:G:C	missense	0	1	0	1.508e-06					6.55132	0.249715	0.266858	160.833	25.6	ambiguous	0.5536
BNC2	ENSG00000173068	9	16552613	C	T	c.586G>A	p.Val196Ile	chr9:16552613:C:T	missense	0	2	0	3.016e-06					3.93078	0.376929	0.188696	81.8833	26.6	likely_pathogenic	0.8018		1.314e-05	0	1.47e-05
BNC2	ENSG00000173068	9	16552616	T	C	c.583A>G	p.Ser195Gly	chr9:16552616:T:C	missense	0	1	0	1.508e-06					6.55132	0.249715	0.266858	160.833	28	likely_pathogenic	0.9787
BNC2	ENSG00000173068	9	16552622	G	C	c.577C>G	p.Leu193Val	chr9:16552622:G:C	missense	0	10	0	1.508e-05					0.935878	0.963484	0.0548365	15.9723	29.9	likely_pathogenic	0.9792		2.627e-05	0	2.939e-05
BNC2	ENSG00000173068	9	16552625	G	A	c.574C>T	p.Arg192Cys	chr9:16552625:G:A	missense	0	1	0	1.517e-06					6.55132	0.249715	0.266858	160.833	34	likely_pathogenic	0.9991
BNC2	ENSG00000173068	9	16552631	G	C	c.568C>G	p.Leu190Val	chr9:16552631:G:C	missense	0	1	0	1.517e-06					6.55132	0.249715	0.266858	160.833	23.7	likely_pathogenic	0.9802
BNC2	ENSG00000173068	9	16552642	A	G	c.557T>C	p.Leu186Pro	chr9:16552642:A:G	missense	1	8	2.974e-05	1.214e-05	2.4569	0.396733	0.307264	19.6456	3.46847	0.16023	0.611306	19.6797	29.3	likely_pathogenic	0.9999
BNC2	ENSG00000173068	9	16552645	C	A	c.554G>T	p.Arg185Leu	chr9:16552645:C:A	missense	0	1	0	1.504e-06					6.55132	0.249715	0.266858	160.833	28.2	likely_pathogenic	0.9946
BNC2	ENSG00000173068	9	16552645	C	T	c.554G>A	p.Arg185Gln	chr9:16552645:C:T	missense	0	3	0	4.513e-06					2.80769	0.494712	0.145015	54.3608	29.8	likely_pathogenic	0.9665
BNC2	ENSG00000173068	9	16552646	G	A	c.553C>T	p.Arg185Trp	chr9:16552646:G:A	missense	0	4	0	6.018e-06					2.18375	0.600325	0.117562	40.564	25	likely_pathogenic	0.9966		1.314e-05	0	1.47e-05
BNC2	ENSG00000173068	9	16552649	C	T	c.550G>A	p.Val184Met	chr9:16552649:C:T	missense	3	73	8.851e-05	0.0001098	0.807688	0.71696	0.254538	2.56292	0.935866	0.90358	0.320232	2.73504	25.5	likely_pathogenic	0.8659		6.57e-06	0	1.469e-05
BNC2	ENSG00000173068	9	16552652	G	C	c.547C>G	p.Pro183Ala	chr9:16552652:G:C	missense	0	6	0	9.027e-06					1.51182	0.778233	0.0851603	26.8388	26.2	likely_pathogenic	0.9889
BNC2	ENSG00000173068	9	16552674	C	G	c.525G>C	p.Met175Ile	chr9:16552674:C:G	missense	0	1	0	1.502e-06					6.55132	0.249715	0.266858	160.833	24.7	likely_pathogenic	0.9666
BNC2	ENSG00000173068	9	16552674	C	T	c.525G>A	p.Met175Ile	chr9:16552674:C:T	missense	0	1	0	1.502e-06					6.55132	0.249715	0.266858	160.833	25	likely_pathogenic	0.9666
BNC2	ENSG00000173068	9	16552693	A	T	c.506T>A	p.Phe169Tyr	chr9:16552693:A:T	missense	0	1	0	1.502e-06					6.55132	0.249715	0.266858	160.833	28.5	likely_pathogenic	0.9697
BNC2	ENSG00000173068	9	16552697	C	T	c.502G>A	p.Val168Met	chr9:16552697:C:T	missense	0	1	0	1.5e-06					6.55132	0.249715	0.266858	160.833	32	likely_pathogenic	0.9971	Uncertain_significance
BNC2	ENSG00000173068	9	16552700	C	T	c.499G>A	p.Val167Ile	chr9:16552700:C:T	missense	0	1	0	1.5e-06					6.55132	0.249715	0.266858	160.833	25.3	ambiguous	0.5541		2.628e-05	0	1.47e-05
BNC2	ENSG00000173068	9	16552702	T	C	c.497A>G	p.Asn166Ser	chr9:16552702:T:C	missense	0	5	0	7.498e-06					1.7867	0.694388	0.0987878	32.3147	24.1	likely_benign	0.1652		6.571e-06	0	0
BNC2	ENSG00000173068	9	16552702	T	G	c.497A>C	p.Asn166Thr	chr9:16552702:T:G	missense	0	2	0	2.999e-06					3.93078	0.376929	0.188696	81.8833	26.7	likely_pathogenic	0.6621		6.571e-06	0	0
BNC2	ENSG00000173068	9	16552705	G	C	c.494C>G	p.Ser165Cys	chr9:16552705:G:C	missense	0	1	0	1.5e-06					6.55132	0.249715	0.266858	160.833	26.3	ambiguous	0.5402
BNC2	ENSG00000173068	9	16552711	A	G	c.488T>C	p.Val163Ala	chr9:16552711:A:G	missense	0	1	0	1.5e-06					6.55132	0.249715	0.266858	160.833	25.2	likely_pathogenic	0.9952
BNC2	ENSG00000173068	9	16552772	T	C	c.434-7A>G		chr9:16552772:T:C	splice_region,splice_polypyrimidine_tract,intron	3	14	8.892e-05	2.113e-05	4.21225	0.0238158	1.21038	14.6591	4.7447	0.00894333	1.47646	15.2474	5.46				6.575e-06	0	0
BNC2	ENSG00000173068	9	16554333	C	T	c.434-1568G>A		chr9:16554333:C:T	intron	0	1	0	1.542e-06					6.55132	0.249715	0.266858	160.833	23.1
BNC2	ENSG00000173068	9	16554337	A	C	c.434-1572T>G		chr9:16554337:A:C	intron	1	73	3.03e-05	0.0001126	0.269198	0.192448	0.0374127	1.93698	0.401039	0.267971	0.0796312	2.01972	22.1				6.573e-06	0	1.47e-05
BNC2	ENSG00000173068	9	16554360	T	C	c.434-1595A>G		chr9:16554360:T:C	intron	0	11	0	1.669e-05					0.854494	0.913324	0.0503497	14.5018	22.4				0.0001051	0	1.47e-05
BNC2	ENSG00000173068	9	16554361	T	C	c.434-1596A>G		chr9:16554361:T:C	intron	0	1	0	1.517e-06					6.55132	0.249715	0.266858	160.833	22.2
BNC2	ENSG00000173068	9	16554367	C	G	c.434-1602G>C		chr9:16554367:C:G	intron	6	196	0.0001788	0.0002974	0.601531	0.220134	0.266937	1.35553	0.649983	0.279956	0.297499	1.4201	23.3				0.0005976	0.006924	0.0006615
BNC2	ENSG00000173068	9	16554389	C	T	c.434-1624G>A		chr9:16554389:C:T	intron	0	2	0	3.032e-06					3.93078	0.376929	0.188696	81.8833	21.2
BNC2	ENSG00000173068	9	16554393	A	G	c.434-1628T>C		chr9:16554393:A:G	intron	0	1	0	1.516e-06					6.55132	0.249715	0.266858	160.833	22.5				6.572e-06	0	0
BNC2	ENSG00000173068	9	16554403	C	T	c.434-1638G>A		chr9:16554403:C:T	intron	1	9	2.982e-05	1.364e-05	2.18391	0.458687	0.276661	17.2393	3.10336	0.197425	0.554533	17.3675	23.1				3.284e-05	0	1.47e-05
BNC2	ENSG00000173068	9	16554409	C	G	c.434-1644G>C		chr9:16554409:C:G	intron	0	1	0	1.515e-06					6.55132	0.249715	0.266858	160.833	22.2
BNC2	ENSG00000173068	9	16554415	T	C	c.434-1650A>G		chr9:16554415:T:C	intron	0	1	0	1.515e-06					6.55132	0.249715	0.266858	160.833	22.5				1.971e-05	0	1.47e-05
BNC2	ENSG00000173068	9	16554416	C	T	c.434-1651G>A		chr9:16554416:C:T	intron	0	6	0	9.089e-06					1.51182	0.778233	0.0851603	26.8388	23.4				6.571e-06	0	1.47e-05
BNC2	ENSG00000173068	9	16554418	A	G	c.434-1653T>C		chr9:16554418:A:G	intron	0	10	0	1.515e-05					0.935878	0.963484	0.0548365	15.9723	22.3
BNC2	ENSG00000173068	9	16554423	T	C	c.434-1658A>G		chr9:16554423:T:C	intron	0	6	0	9.089e-06					1.51182	0.778233	0.0851603	26.8388	21.5				6.57e-06	0	1.47e-05
BNC2	ENSG00000173068	9	16554430	C	T	c.434-1665G>A		chr9:16554430:C:T	intron	1	3	2.979e-05	4.544e-06	6.55184	0.103552	0.681459	62.9922	8.42356	0.0289925	1.24384	57.046	20.9
BNC2	ENSG00000173068	9	16554462	C	G	c.434-1697G>C		chr9:16554462:C:G	intron	0	1	0	1.525e-06					6.55132	0.249715	0.266858	160.833	23.3
BNC2	ENSG00000173068	9	16554470	T	C	c.434-1705A>G		chr9:16554470:T:C	intron	0	1	0	1.525e-06					6.55132	0.249715	0.266858	160.833	22.3
BNC2	ENSG00000173068	9	16554471	C	G	c.434-1706G>C		chr9:16554471:C:G	intron	0	5	0	7.626e-06					1.7867	0.694388	0.0987878	32.3147	22.2				1.314e-05	0	2.94e-05
BNC2	ENSG00000173068	9	16554494	G	C	c.434-1729C>G		chr9:16554494:G:C	intron	0	2	0	3.037e-06					3.93078	0.376929	0.188696	81.8833	23.1
BNC2	ENSG00000173068	9	16554502	C	G	c.434-1737G>C		chr9:16554502:C:G	intron	19	309	0.0005682	0.0004692	1.20876	0.422726	0.760386	1.92153	1.23853	0.359801	0.783527	1.95777	21.5				0.0001642	0	0.0003529
BNC2	ENSG00000173068	9	16554504	A	G	c.434-1739T>C		chr9:16554504:A:G	intron	0	5	0	7.593e-06					1.7867	0.694388	0.0987878	32.3147	20.3				1.315e-05	0	2.941e-05
BNC2	ENSG00000173068	9	16554505	T	C	c.434-1740A>G		chr9:16554505:T:C	intron	0	1	0	1.519e-06					6.55132	0.249715	0.266858	160.833	21.3
BNC2	ENSG00000173068	9	16554505	T	G	c.434-1740A>C		chr9:16554505:T:G	intron	0	4	0	6.076e-06					2.18375	0.600325	0.117562	40.564	21.2
BNC2	ENSG00000173068	9	16554507	C	G	c.434-1742G>C		chr9:16554507:C:G	intron	0	2	0	3.037e-06					3.93078	0.376929	0.188696	81.8833	21.3
BNC2	ENSG00000173068	9	16554507	C	T	c.434-1742G>A		chr9:16554507:C:T	intron	0	5	0	7.593e-06					1.7867	0.694388	0.0987878	32.3147	21.4
BNC2	ENSG00000173068	9	16554527	G	C	c.434-1762C>G		chr9:16554527:G:C	intron	0	1	0	1.527e-06					6.55132	0.249715	0.266858	160.833	22.2
BNC2	ENSG00000173068	9	16554530	T	C	c.434-1765A>G		chr9:16554530:T:C	intron	0	1	0	1.527e-06					6.55132	0.249715	0.266858	160.833	22.4
BNC2	ENSG00000173068	9	16554531	A	C	c.434-1766T>G		chr9:16554531:A:C	intron	1	5	3.007e-05	7.635e-06	3.93108	0.211442	0.459226	33.6509	5.36042	0.0683434	0.881225	32.607	22.1
BNC2	ENSG00000173068	9	16554549	A	T	c.434-1784T>A		chr9:16554549:A:T	intron	0	1	0	1.539e-06					6.55132	0.249715	0.266858	160.833	22.1
BNC2	ENSG00000173068	9	16554550	T	C	c.434-1785A>G		chr9:16554550:T:C	intron	0	1	0	1.539e-06					6.55132	0.249715	0.266858	160.833	22.6
BNC2	ENSG00000173068	9	16554557	T	C	c.434-1792A>G		chr9:16554557:T:C	intron	0	1	0	1.539e-06					6.55132	0.249715	0.266858	160.833	21.3
BNC2	ENSG00000173068	9	16554560	G	A	c.434-1795C>T		chr9:16554560:G:A	intron	1	9	3.03e-05	1.385e-05	2.18391	0.458687	0.276661	17.2393	3.10336	0.197425	0.554533	17.3675	21.3
BNC2	ENSG00000173068	9	16554562	G	C	c.434-1797C>G		chr9:16554562:G:C	intron	0	1	0	1.539e-06					6.55132	0.249715	0.266858	160.833	20.5
BNC2	ENSG00000173068	9	16554579	C	G	c.434-1814G>C		chr9:16554579:C:G	intron	1	5	3.041e-05	7.707e-06	3.93108	0.211442	0.459226	33.6509	5.36042	0.0683434	0.881225	32.607	20.5				1.313e-05	0	1.47e-05
BNC2	ENSG00000173068	9	16554582	G	A	c.434-1817C>T		chr9:16554582:G:A	intron	0	2	0	3.083e-06					3.93078	0.376929	0.188696	81.8833	23.1				6.572e-06	0	1.47e-05
BNC2	ENSG00000173068	9	16554589	G	A	c.434-1824C>T		chr9:16554589:G:A	intron	1	12	3.041e-05	1.85e-05	1.63792	0.635462	0.212957	12.5977	2.35853	0.320735	0.433587	12.8294	21.5				2.628e-05	0	2.941e-05
BNC2	ENSG00000173068	9	16567514	T	C	c.434-14749A>G		chr9:16567514:T:C	intron	0	1	0	1.524e-06					6.55132	0.249715	0.266858	160.833	21.7
BNC2	ENSG00000173068	9	16567576	T	C	c.434-14811A>G		chr9:16567576:T:C	intron	0	1	0	1.523e-06					6.55132	0.249715	0.266858	160.833	21.6
BNC2	ENSG00000173068	9	16567641	C	T	c.434-14876G>A		chr9:16567641:C:T	intron	0	9	0	1.367e-05					1.03439	0.981407	0.0601994	17.7738	21.1				6.58e-06	0	0
BNC2	ENSG00000173068	9	16567669	T	C	c.434-14904A>G		chr9:16567669:T:C	intron	0	1	0	1.549e-06					6.55132	0.249715	0.266858	160.833	21.7
BNC2	ENSG00000173068	9	16567688	C	G	c.434-14923G>C		chr9:16567688:C:G	intron	0	1	0	1.549e-06					6.55132	0.249715	0.266858	160.833	20.4
BNC2	ENSG00000173068	9	16571099	G	A	c.433+11884C>T		chr9:16571099:G:A	intron	0	6	0	9.03e-06					1.51182	0.778233	0.0851603	26.8388	21				1.315e-05	0	0
BNC2	ENSG00000173068	9	16571106	A	C	c.433+11877T>G		chr9:16571106:A:C	intron	0	1	0	1.505e-06					6.55132	0.249715	0.266858	160.833	20.6
BNC2	ENSG00000173068	9	16571106	A	G	c.433+11877T>C		chr9:16571106:A:G	intron	0	2	0	3.01e-06					3.93078	0.376929	0.188696	81.8833	20.6
BNC2	ENSG00000173068	9	16571116	C	A	c.433+11867G>T		chr9:16571116:C:A	intron	0	1	0	1.499e-06					6.55132	0.249715	0.266858	160.833	22.8
BNC2	ENSG00000173068	9	16571141	G	A	c.433+11842C>T		chr9:16571141:G:A	intron	0	1	0	1.499e-06					6.55132	0.249715	0.266858	160.833	20.1
BNC2	ENSG00000173068	9	16571142	G	A	c.433+11841C>T		chr9:16571142:G:A	intron	0	1	0	1.525e-06					6.55132	0.249715	0.266858	160.833	21
BNC2	ENSG00000173068	9	16571169	A	G	c.433+11814T>C		chr9:16571169:A:G	intron	0	5	0	7.643e-06					1.7867	0.694388	0.0987878	32.3147	21.7
BNC2	ENSG00000173068	9	16571171	C	T	c.433+11812G>A		chr9:16571171:C:T	intron	0	1	0	1.529e-06					6.55132	0.249715	0.266858	160.833	20.9
BNC2	ENSG00000173068	9	16571186	G	T	c.433+11797C>A		chr9:16571186:G:T	intron	0	9	0	1.376e-05					1.03439	0.981407	0.0601994	17.7738	22.6
BNC2	ENSG00000173068	9	16571189	C	G	c.433+11794G>C		chr9:16571189:C:G	intron	189	3255	0.005686	0.004976	1.14279	0.0760275	0.98612	1.32436	1.14561	0.0704256	0.98873	1.32738	21.7				0.00427	0	0.00522
BNC2	ENSG00000173068	9	16571189	C	T	c.433+11794G>A		chr9:16571189:C:T	intron	0	6	0	9.172e-06					1.51182	0.778233	0.0851603	26.8388	21.8				6.574e-06	0	0
BNC2	ENSG00000173068	9	16571217	C	T	c.433+11766G>A		chr9:16571217:C:T	intron	0	1	0	1.505e-06					6.55132	0.249715	0.266858	160.833	20.4
BNC2	ENSG00000173068	9	16571218	T	C	c.433+11765A>G		chr9:16571218:T:C	intron	0	6	0	9.03e-06					1.51182	0.778233	0.0851603	26.8388	21.6				1.314e-05	0	0
BNC2	ENSG00000173068	9	16571227	T	A	c.433+11756A>T		chr9:16571227:T:A	intron	2	6	5.916e-05	9.039e-06	6.55216	0.0213259	1.32232	32.4662	7.55998	0.00656783	1.75793	32.5116	21.5				6.572e-06	0	1.47e-05
BNC2	ENSG00000173068	9	16571227	T	C	c.433+11756A>G		chr9:16571227:T:C	intron	0	2	0	3.013e-06					3.93078	0.376929	0.188696	81.8833	21.7
BNC2	ENSG00000173068	9	16571233	G	A	c.433+11750C>T		chr9:16571233:G:A	intron	0	18	0	2.712e-05					0.531161	0.65889	0.0320071	8.81468	21.7				6.571e-05	0	0.0001177
BNC2	ENSG00000173068	9	16571238	T	C	c.433+11745A>G		chr9:16571238:T:C	intron	0	12	0	1.808e-05					0.786133	0.867492	0.0465409	13.2787	20.5
BNC2	ENSG00000173068	9	16571240	G	A	c.433+11743C>T		chr9:16571240:G:A	intron	0	1	0	1.506e-06					6.55132	0.249715	0.266858	160.833	22.7
BNC2	ENSG00000173068	9	16571241	A	G	c.433+11742T>C		chr9:16571241:A:G	intron	0	1	0	1.506e-06					6.55132	0.249715	0.266858	160.833	21.8
BNC2	ENSG00000173068	9	16571242	T	C	c.433+11741A>G		chr9:16571242:T:C	intron	7	163	0.0002071	0.0002456	0.843997	0.660437	0.396012	1.79876	0.901492	0.781285	0.433534	1.87457	22				0.00683	0.001442	0.0003969
BNC2	ENSG00000173068	9	16571244	A	G	c.433+11739T>C		chr9:16571244:A:G	intron	0	3	0	4.519e-06					2.80769	0.494712	0.145015	54.3608	21.9
BNC2	ENSG00000173068	9	16571250	G	A	c.433+11733C>T		chr9:16571250:G:A	intron	0	10	0	1.501e-05					0.935878	0.963484	0.0548365	15.9723	21
BNC2	ENSG00000173068	9	16571258	T	C	c.433+11725A>G		chr9:16571258:T:C	intron	0	1	0	1.501e-06					6.55132	0.249715	0.266858	160.833	20.1
BNC2	ENSG00000173068	9	16571271	C	T	c.433+11712G>A		chr9:16571271:C:T	intron	0	13	0	1.951e-05					0.727898	0.825464	0.0432673	12.2456	20.2				6.575e-06	0	0
BNC2	ENSG00000173068	9	16571548	C	A	c.433+11435G>T		chr9:16571548:C:A	intron	0	7	0	1.079e-05					1.31024	0.853231	0.0748257	22.943	20.8
BNC2	ENSG00000173068	9	16571644	C	T	c.433+11339G>A		chr9:16571644:C:T	intron	0	2	0	3.009e-06					3.93078	0.376929	0.188696	81.8833	20.6
BNC2	ENSG00000173068	9	16571660	C	A	c.433+11323G>T		chr9:16571660:C:A	intron	0	7	0	1.053e-05					1.31024	0.853231	0.0748257	22.943	20.4
BNC2	ENSG00000173068	9	16571694	G	A	c.433+11289C>T		chr9:16571694:G:A	intron	0	1	0	1.526e-06					6.55132	0.249715	0.266858	160.833	20.5
BNC2	ENSG00000173068	9	16571726	C	T	c.433+11257G>A		chr9:16571726:C:T	intron	0	1	0	1.537e-06					6.55132	0.249715	0.266858	160.833	20.7
BNC2	ENSG00000173068	9	16571735	C	G	c.433+11248G>C		chr9:16571735:C:G	intron	0	1	0	1.537e-06					6.55132	0.249715	0.266858	160.833	20.4
BNC2	ENSG00000173068	9	16571735	C	T	c.433+11248G>A		chr9:16571735:C:T	intron	0	1	0	1.537e-06					6.55132	0.249715	0.266858	160.833	20.6				6.599e-06	0	0
BNC2	ENSG00000173068	9	16571762	C	A	c.433+11221G>T		chr9:16571762:C:A	intron	5	61	0.0001494	9.255e-05	1.61121	0.305257	0.647329	4.0103	1.75787	0.205055	0.734659	4.20617	20.4				2.63e-05	0	5.879e-05
BNC2	ENSG00000173068	9	16571765	G	A	c.433+11218C>T		chr9:16571765:G:A	intron	0	2	0	3.034e-06					3.93078	0.376929	0.188696	81.8833	20.6				6.58e-06	0	1.471e-05
BNC2	ENSG00000173068	9	16571799	C	T	c.433+11184G>A		chr9:16571799:C:T	intron	1	58	3.047e-05	8.991e-05	0.338833	0.283269	0.0469285	2.44645	0.503892	0.407197	0.0996406	2.54823	20.8				4.605e-05	0	4.41e-05
BNC2	ENSG00000173068	9	16571855	G	T	c.433+11128C>A		chr9:16571855:G:T	intron	1	3	3.049e-05	4.65e-06	6.55184	0.103552	0.681459	62.9922	8.42356	0.0289925	1.24384	57.046	20
BNC2	ENSG00000173068	9	16574137	T	C	c.433+8846A>G		chr9:16574137:T:C	intron	1	1	3.047e-05	1.548e-06	19.6556	0.0352053	1.22932	314.274	19.6551	0.00990134	2.04433	188.972	20.3
BNC2	ENSG00000173068	9	16574187	G	A	c.433+8796C>T		chr9:16574187:G:A	intron	1	17	2.98e-05	2.576e-05	1.15616	0.887861	0.15385	8.68836	1.68464	0.539869	0.317898	8.92747	21.5				6.573e-06	0	0
BNC2	ENSG00000173068	9	16574188	T	C	c.433+8795A>G		chr9:16574188:T:C	intron	0	1	0	1.515e-06					6.55132	0.249715	0.266858	160.833	20.3
BNC2	ENSG00000173068	9	16574191	A	G	c.433+8792T>C		chr9:16574191:A:G	intron	0	1	0	1.515e-06					6.55132	0.249715	0.266858	160.833	22.7
BNC2	ENSG00000173068	9	16574202	C	A	c.433+8781G>T		chr9:16574202:C:A	intron	1	3	2.98e-05	4.546e-06	6.55184	0.103552	0.681459	62.9922	8.42356	0.0289925	1.24384	57.046	21.8				6.576e-06	0	1.47e-05
BNC2	ENSG00000173068	9	16574212	A	G	c.433+8771T>C		chr9:16574212:A:G	intron	0	1	0	1.515e-06					6.55132	0.249715	0.266858	160.833	22.6
BNC2	ENSG00000173068	9	16574218	C	T	c.433+8765G>A		chr9:16574218:C:T	intron	0	1	0	1.509e-06					6.55132	0.249715	0.266858	160.833	20.2
BNC2	ENSG00000173068	9	16574231	C	T	c.433+8752G>A		chr9:16574231:C:T	intron	0	2	0	3.018e-06					3.93078	0.376929	0.188696	81.8833	20.4				1.974e-05	0.0002882	2.941e-05
BNC2	ENSG00000173068	9	16574233	T	A	c.433+8750A>T		chr9:16574233:T:A	intron	0	3	0	4.526e-06					2.80769	0.494712	0.145015	54.3608	22.4
BNC2	ENSG00000173068	9	16574234	T	C	c.433+8749A>G		chr9:16574234:T:C	intron	3	35	8.898e-05	5.281e-05	1.68479	0.385919	0.518113	5.4786	1.93786	0.237702	0.646217	5.81118	22.6				1.314e-05	0	2.94e-05
BNC2	ENSG00000173068	9	16574236	G	C	c.433+8747C>G		chr9:16574236:G:C	intron	0	1	0	1.509e-06					6.55132	0.249715	0.266858	160.833	21.4
BNC2	ENSG00000173068	9	16574240	G	A	c.433+8743C>T		chr9:16574240:G:A	intron	0	1	0	1.509e-06					6.55132	0.249715	0.266858	160.833	23.5
BNC2	ENSG00000173068	9	16574240	G	C	c.433+8743C>G		chr9:16574240:G:C	intron	0	4	0	6.035e-06					2.18375	0.600325	0.117562	40.564	23.4
BNC2	ENSG00000173068	9	16574248	A	C	c.433+8735T>G		chr9:16574248:A:C	intron	0	6	0	9.045e-06					1.51182	0.778233	0.0851603	26.8388	22.6
BNC2	ENSG00000173068	9	16574255	G	A	c.433+8728C>T		chr9:16574255:G:A	intron	3	92	8.895e-05	0.0001387	0.640847	0.448231	0.202914	2.02394	0.743593	0.58644	0.25572	2.16225	23.5				7.889e-05	0	0.000147
BNC2	ENSG00000173068	9	16574255	G	T	c.433+8728C>A		chr9:16574255:G:T	intron	0	1	0	1.507e-06					6.55132	0.249715	0.266858	160.833	23.4				0.0006832	0	0
BNC2	ENSG00000173068	9	16574256	A	G	c.433+8727T>C		chr9:16574256:A:G	intron	0	1	0	1.507e-06					6.55132	0.249715	0.266858	160.833	21.5
BNC2	ENSG00000173068	9	16574258	G	A	c.433+8725C>T		chr9:16574258:G:A	intron	0	3	0	4.522e-06					2.80769	0.494712	0.145015	54.3608	21.8
BNC2	ENSG00000173068	9	16574258	G	T	c.433+8725C>A		chr9:16574258:G:T	intron	0	1	0	1.507e-06					6.55132	0.249715	0.266858	160.833	21.6
BNC2	ENSG00000173068	9	16574259	T	C	c.433+8724A>G		chr9:16574259:T:C	intron	0	1	0	1.507e-06					6.55132	0.249715	0.266858	160.833	21.4
BNC2	ENSG00000173068	9	16577459	T	G	c.433+5524A>C		chr9:16577459:T:G	intron	0	2	0	3.092e-06					3.93078	0.376929	0.188696	81.8833	20.4				6.573e-06	0	0
BNC2	ENSG00000173068	9	16582048	A	G	c.433+935T>C		chr9:16582048:A:G	intron	0	3	0	4.514e-06					2.80769	0.494712	0.145015	54.3608	20.3
BNC2	ENSG00000173068	9	16582075	C	T	c.433+908G>A		chr9:16582075:C:T	intron	0	1	0	1.518e-06					6.55132	0.249715	0.266858	160.833	22.2
BNC2	ENSG00000173068	9	16582100	G	A	c.433+883C>T		chr9:16582100:G:A	intron	0	2	0	3.037e-06					3.93078	0.376929	0.188696	81.8833	20.9
BNC2	ENSG00000173068	9	16582102	A	G	c.433+881T>C		chr9:16582102:A:G	intron	0	1	0	1.518e-06					6.55132	0.249715	0.266858	160.833	20.2
BNC2	ENSG00000173068	9	16582104	G	C	c.433+879C>G		chr9:16582104:G:C	intron	0	1	0	1.518e-06					6.55132	0.249715	0.266858	160.833	20.1
BNC2	ENSG00000173068	9	16583003	T	C	c.413A>G	p.Lys138Arg	chr9:16583003:T:C	missense	0	5	0	7.62e-06					1.7867	0.694388	0.0987878	32.3147	22.3	likely_benign	0.1261		6.584e-06	0	1.471e-05
BNC2	ENSG00000173068	9	16583012	T	C	c.404A>G	p.Asp135Gly	chr9:16583012:T:C	missense	0	2	0	3.048e-06					3.93078	0.376929	0.188696	81.8833	32	likely_pathogenic	0.8672
BNC2	ENSG00000173068	9	16583013	C	T	c.403G>A	p.Asp135Asn	chr9:16583013:C:T	missense	1	10	2.995e-05	1.524e-05	1.96551	0.51939	0.251586	15.3555	2.8078	0.236922	0.507379	15.5381	28.1	likely_pathogenic	0.5735
BNC2	ENSG00000173068	9	16583024	A	G	c.392T>C	p.Leu131Pro	chr9:16583024:A:G	missense	0	1	0	1.524e-06					6.55132	0.249715	0.266858	160.833	24.7	likely_pathogenic	0.8971
BNC2	ENSG00000173068	9	16583031	T	C	c.385A>G	p.Ile129Val	chr9:16583031:T:C	missense	0	2	0	3.025e-06					3.93078	0.376929	0.188696	81.8833	23.5	likely_benign	0.2674
BNC2	ENSG00000173068	9	16583052	C	T	c.364G>A	p.Glu122Lys	chr9:16583052:C:T	missense	0	5	0	7.542e-06					1.7867	0.694388	0.0987878	32.3147	25.8	likely_pathogenic	0.964		1.315e-05	0	2.941e-05
BNC2	ENSG00000173068	9	16583057	G	A	c.359C>T	p.Thr120Ile	chr9:16583057:G:A	missense	0	2	0	3.017e-06					3.93078	0.376929	0.188696	81.8833	25.6	likely_pathogenic	0.6136
BNC2	ENSG00000173068	9	16583057	G	C	c.359C>G	p.Thr120Arg	chr9:16583057:G:C	missense	0	2	0	3.017e-06					3.93078	0.376929	0.188696	81.8833	25.3	likely_pathogenic	0.756
BNC2	ENSG00000173068	9	16583066	A	G	c.350T>C	p.Val117Ala	chr9:16583066:A:G	missense	2	8	5.919e-05	1.207e-05	4.91409	0.0440331	1.04343	23.1431	5.78112	0.0147455	1.41106	23.6853	24.4	likely_pathogenic	0.9178
BNC2	ENSG00000173068	9	16583078	C	T	c.338G>A	p.Arg113His	chr9:16583078:C:T	missense	0	2	0	3.094e-06					3.93078	0.376929	0.188696	81.8833	32	likely_pathogenic	0.9055		6.577e-06	0	1.47e-05
BNC2	ENSG00000173068	9	16583079	G	A	c.337C>T	p.Arg113Cys	chr9:16583079:G:A	missense	0	1	0	1.547e-06					6.55132	0.249715	0.266858	160.833	29.3	likely_pathogenic	0.9301		1.973e-05	0	0
BNC2	ENSG00000173068	9	16583085	C	T	c.331G>A	p.Ala111Thr	chr9:16583085:C:T	missense,splice_region	0	3	0	4.64e-06					2.80769	0.494712	0.145015	54.3608	32	likely_pathogenic	0.8655
BNC2	ENSG00000173068	9	16583093	A	G	c.331-8T>C		chr9:16583093:A:G	splice_region,splice_polypyrimidine_tract,intron	0	3	0	4.535e-06					2.80769	0.494712	0.145015	54.3608	6.132
BNC2	ENSG00000173068	9	16585463	T	A	c.331-2378A>T		chr9:16585463:T:A	intron	0	1	0	1.544e-06					6.55132	0.249715	0.266858	160.833	20.3
BNC2	ENSG00000173068	9	16585463	T	C	c.331-2378A>G		chr9:16585463:T:C	intron	0	1	0	1.544e-06					6.55132	0.249715	0.266858	160.833	20.6
BNC2	ENSG00000173068	9	16585472	G	A	c.331-2387C>T		chr9:16585472:G:A	intron	2	6	6.063e-05	9.264e-06	6.55216	0.0213259	1.32232	32.4662	7.55998	0.00656783	1.75793	32.5116	20.6
BNC2	ENSG00000173068	9	16585486	T	C	c.331-2401A>G		chr9:16585486:T:C	intron	0	1	0	1.531e-06					6.55132	0.249715	0.266858	160.833	20.7
BNC2	ENSG00000173068	9	16585559	T	C	c.331-2474A>G		chr9:16585559:T:C	intron	1	2	3.005e-05	3.062e-06	9.82778	0.062065	0.891068	108.393	11.793	0.0168904	1.55764	89.286	20.3
BNC2	ENSG00000173068	9	16585562	A	G	c.331-2477T>C		chr9:16585562:A:G	intron	0	2	0	3.062e-06					3.93078	0.376929	0.188696	81.8833	20.8				6.57e-06	0	1.47e-05
BNC2	ENSG00000173068	9	16585569	G	C	c.331-2484C>G		chr9:16585569:G:C	intron	0	3	0	4.593e-06					2.80769	0.494712	0.145015	54.3608	21.1				6.576e-06	0	1.47e-05
BNC2	ENSG00000173068	9	16585588	C	G	c.331-2503G>C		chr9:16585588:C:G	intron	0	1	0	1.517e-06					6.55132	0.249715	0.266858	160.833	20.8
BNC2	ENSG00000173068	9	16585592	A	C	c.331-2507T>G		chr9:16585592:A:C	intron	0	17	0	2.579e-05					0.561515	0.687412	0.0337648	9.3381	21.8				1.971e-05	0	4.409e-05
BNC2	ENSG00000173068	9	16585643	A	G	c.331-2558T>C		chr9:16585643:A:G	intron	0	1	0	1.5e-06					6.55132	0.249715	0.266858	160.833	22.1
BNC2	ENSG00000173068	9	16585647	T	C	c.331-2562A>G		chr9:16585647:T:C	intron	2	41	5.896e-05	6.151e-05	0.958754	0.953619	0.23188	3.96415	1.18397	0.795406	0.330343	4.24342	22.1				1.314e-05	0	2.939e-05
BNC2	ENSG00000173068	9	16585666	A	G	c.331-2581T>C		chr9:16585666:A:G	intron	0	1	0	1.547e-06					6.55132	0.249715	0.266858	160.833	22
BNC2	ENSG00000173068	9	16593430	T	G	c.331-10345A>C		chr9:16593430:T:G	intron	0	1	0	1.538e-06					6.55132	0.249715	0.266858	160.833	21.5
BNC2	ENSG00000173068	9	16593444	G	A	c.331-10359C>T		chr9:16593444:G:A	intron	1	19	3.028e-05	2.929e-05	1.03445	0.973664	0.13847	7.72798	1.51185	0.625696	0.287227	7.95777	21.9				1.973e-05	0	2.944e-05
BNC2	ENSG00000173068	9	16593454	A	G	c.331-10369T>C		chr9:16593454:A:G	intron	0	1	0	1.542e-06					6.55132	0.249715	0.266858	160.833	22
BNC2	ENSG00000173068	9	16593455	C	G	c.331-10370G>C		chr9:16593455:C:G	intron	1	0	3.028e-05	0					58.9654	0.0125396	2.40187	1447.59	22
BNC2	ENSG00000173068	9	16593458	C	T	c.331-10373G>A		chr9:16593458:C:T	intron	0	8	0	1.233e-05					1.15609	0.920606	0.0667223	20.0315	21.6				1.316e-05	0	0
BNC2	ENSG00000173068	9	16593467	G	A	c.331-10382C>T		chr9:16593467:G:A	intron	0	4	0	6.155e-06					2.18375	0.600325	0.117562	40.564	20.9				6.577e-06	0	1.471e-05
BNC2	ENSG00000173068	9	16593467	G	C	c.331-10382C>G		chr9:16593467:G:C	intron	1	2	3.02e-05	3.077e-06	9.82778	0.062065	0.891068	108.393	11.793	0.0168904	1.55764	89.286	20.7
BNC2	ENSG00000173068	9	16593470	A	T	c.331-10385T>A		chr9:16593470:A:T	intron	0	5	0	7.693e-06					1.7867	0.694388	0.0987878	32.3147	22
BNC2	ENSG00000173068	9	16593482	A	G	c.331-10397T>C		chr9:16593482:A:G	intron	12	258	0.0003624	0.000397	0.914105	0.76112	0.512311	1.63102	0.950325	0.860395	0.538604	1.67677	20.8				2.63e-05	0	4.413e-05
BNC2	ENSG00000173068	9	16593507	A	G	c.331-10422T>C		chr9:16593507:A:G	intron	1	3	2.921e-05	4.463e-06	6.55184	0.103552	0.681459	62.9922	8.42356	0.0289925	1.24384	57.046	20.4
BNC2	ENSG00000173068	9	16593950	T	C	c.331-10865A>G		chr9:16593950:T:C	intron	1	13	3e-05	1.98e-05	1.51192	0.690386	0.197767	11.5585	2.18382	0.364147	0.404181	11.7994	21.2
BNC2	ENSG00000173068	9	16593968	A	T	c.331-10883T>A		chr9:16593968:A:T	intron	0	1	0	1.508e-06					6.55132	0.249715	0.266858	160.833	21.6
BNC2	ENSG00000173068	9	16594006	G	T	c.331-10921C>A		chr9:16594006:G:T	intron	0	1	0	1.501e-06					6.55132	0.249715	0.266858	160.833	20.7
BNC2	ENSG00000173068	9	16594010	G	T	c.331-10925C>A		chr9:16594010:G:T	intron	0	1	0	1.501e-06					6.55132	0.249715	0.266858	160.833	20.7
BNC2	ENSG00000173068	9	16594043	C	A	c.331-10958G>T		chr9:16594043:C:A	intron	0	1	0	1.477e-06					6.55132	0.249715	0.266858	160.833	21.5
BNC2	ENSG00000173068	9	16594057	C	A	c.331-10972G>T		chr9:16594057:C:A	intron	1	1	2.905e-05	1.477e-06	19.6556	0.0352053	1.22932	314.274	19.6551	0.00990134	2.04433	188.972	20.5				4.606e-05	0	0
BNC2	ENSG00000173068	9	16594068	T	C	c.331-10983A>G		chr9:16594068:T:C	intron	1	7	2.905e-05	1.034e-05	2.8079	0.334179	0.345436	22.8242	3.93095	0.125919	0.680952	22.6923	20.2
BNC2	ENSG00000173068	9	16595847	T	C	c.331-12762A>G		chr9:16595847:T:C	intron	0	1	0	1.55e-06					6.55132	0.249715	0.266858	160.833	20.3
BNC2	ENSG00000173068	9	16595923	A	C	c.331-12838T>G		chr9:16595923:A:C	intron	0	1	0	1.543e-06					6.55132	0.249715	0.266858	160.833	21.6
BNC2	ENSG00000173068	9	16596000	G	A	c.331-12915C>T		chr9:16596000:G:A	intron	0	1	0	1.545e-06					6.55132	0.249715	0.266858	160.833	21.9
BNC2	ENSG00000173068	9	16596009	A	G	c.331-12924T>C		chr9:16596009:A:G	intron	3	38	9.111e-05	5.872e-05	1.55177	0.463788	0.478964	5.0275	1.78684	0.298532	0.598153	5.33775	20.9				6.574e-05	0	0.0001177
BNC2	ENSG00000173068	9	16596014	C	G	c.331-12929G>C		chr9:16596014:C:G	intron	0	2	0	3.091e-06					3.93078	0.376929	0.188696	81.8833	22.8
BNC2	ENSG00000173068	9	16596024	A	C	c.331-12939T>G		chr9:16596024:A:C	intron	0	1	0	1.545e-06					6.55132	0.249715	0.266858	160.833	20.7
BNC2	ENSG00000173068	9	16596024	A	G	c.331-12939T>C		chr9:16596024:A:G	intron	0	1	0	1.545e-06					6.55132	0.249715	0.266858	160.833	20.8
BNC2	ENSG00000173068	9	16596026	T	C	c.331-12941A>G		chr9:16596026:T:C	intron	0	1	0	1.545e-06					6.55132	0.249715	0.266858	160.833	21.9
BNC2	ENSG00000173068	9	16596028	A	G	c.331-12943T>C		chr9:16596028:A:G	intron	0	3	0	4.636e-06					2.80769	0.494712	0.145015	54.3608	21.9
BNC2	ENSG00000173068	9	16596068	G	A	c.331-12983C>T		chr9:16596068:G:A	intron	0	1	0	1.538e-06					6.55132	0.249715	0.266858	160.833	22.6
BNC2	ENSG00000173068	9	16596072	C	T	c.331-12987G>A		chr9:16596072:C:T	intron	0	1	0	1.538e-06					6.55132	0.249715	0.266858	160.833	21.1
BNC2	ENSG00000173068	9	16596076	A	C	c.331-12991T>G		chr9:16596076:A:C	intron	0	1	0	1.538e-06					6.55132	0.249715	0.266858	160.833	20.5				1.315e-05	0	2.941e-05
BNC2	ENSG00000173068	9	16596077	G	A	c.331-12992C>T		chr9:16596077:G:A	intron	0	1	0	1.538e-06					6.55132	0.249715	0.266858	160.833	21.6
BNC2	ENSG00000173068	9	16596113	T	C	c.331-13028A>G		chr9:16596113:T:C	intron	0	1	0	1.526e-06					6.55132	0.249715	0.266858	160.833	21.7
BNC2	ENSG00000173068	9	16596116	T	G	c.331-13031A>C		chr9:16596116:T:G	intron	0	1	0	1.526e-06					6.55132	0.249715	0.266858	160.833	21.7
BNC2	ENSG00000173068	9	16596120	A	G	c.331-13035T>C		chr9:16596120:A:G	intron	1	0	3.003e-05	0					58.9654	0.0125396	2.40187	1447.59	20.7
BNC2	ENSG00000173068	9	16596121	T	G	c.331-13036A>C		chr9:16596121:T:G	intron	0	2	0	3.052e-06					3.93078	0.376929	0.188696	81.8833	20.6
BNC2	ENSG00000173068	9	16596127	C	A	c.331-13042G>T		chr9:16596127:C:A	intron	0	3	0	4.578e-06					2.80769	0.494712	0.145015	54.3608	20.9				1.315e-05	0	2.942e-05
BNC2	ENSG00000173068	9	16596137	A	C	c.331-13052T>G		chr9:16596137:A:C	intron	3	70	8.909e-05	0.0001057	0.84231	0.771025	0.26519	2.67539	0.975699	0.964173	0.333516	2.8544	21.5				1.315e-05	0	0
BNC2	ENSG00000173068	9	16596138	T	A	c.331-13053A>T		chr9:16596138:T:A	intron	0	22	0	3.323e-05					0.436727	0.562327	0.0264903	7.20002	21.4				2.63e-05	0	2.942e-05
BNC2	ENSG00000173068	9	16596139	T	G	c.331-13054A>C		chr9:16596139:T:G	intron	0	1	0	1.51e-06					6.55132	0.249715	0.266858	160.833	21.4
BNC2	ENSG00000173068	9	16596156	T	C	c.331-13071A>G		chr9:16596156:T:C	intron	0	1	0	1.51e-06					6.55132	0.249715	0.266858	160.833	20.3
BNC2	ENSG00000173068	9	16596175	G	A	c.331-13090C>T		chr9:16596175:G:A	intron	9	223	0.0002697	0.0003397	0.793125	0.49554	0.407247	1.54464	0.835292	0.587033	0.436295	1.59918	22.6				9.865e-05	0	0.0001912
BNC2	ENSG00000173068	9	16596175	G	C	c.331-13090C>G		chr9:16596175:G:C	intron	0	4	0	6.094e-06					2.18375	0.600325	0.117562	40.564	22.5				1.971e-05	0	0
BNC2	ENSG00000173068	9	16596205	G	A	c.331-13120C>T		chr9:16596205:G:A	intron	0	1	0	1.525e-06					6.55132	0.249715	0.266858	160.833	20.5
BNC2	ENSG00000173068	9	16597304	C	A	c.331-14219G>T		chr9:16597304:C:A	intron	0	5	0	7.565e-06					1.7867	0.694388	0.0987878	32.3147	20.2
BNC2	ENSG00000173068	9	16597305	C	G	c.331-14220G>C		chr9:16597305:C:G	intron	1	2	2.97e-05	3.026e-06	9.82778	0.062065	0.891068	108.393	11.793	0.0168904	1.55764	89.286	20.2				1.316e-05	0	2.943e-05
BNC2	ENSG00000173068	9	16597305	C	T	c.331-14220G>A		chr9:16597305:C:T	intron	0	1	0	1.513e-06					6.55132	0.249715	0.266858	160.833	20.4
BNC2	ENSG00000173068	9	16597311	G	A	c.331-14226C>T		chr9:16597311:G:A	intron	0	1	0	1.54e-06					6.55132	0.249715	0.266858	160.833	20.3
BNC2	ENSG00000173068	9	16597312	G	C	c.331-14227C>G		chr9:16597312:G:C	intron	1	20	3.021e-05	3.081e-05	0.982726	0.986433	0.131877	7.32312	1.4381	0.667545	0.274008	7.54767	20.2
BNC2	ENSG00000173068	9	16597364	C	A	c.331-14279G>T		chr9:16597364:C:A	intron	0	2	0	3.025e-06					3.93078	0.376929	0.188696	81.8833	20.1
BNC2	ENSG00000173068	9	16597374	G	A	c.331-14289C>T		chr9:16597374:G:A	intron	2	46	5.92e-05	6.93e-05	0.854529	0.827719	0.207417	3.52054	1.05665	0.93237	0.295972	3.77232	20.4
BNC2	ENSG00000173068	9	16597374	G	T	c.331-14289C>A		chr9:16597374:G:T	intron	0	3	0	4.519e-06					2.80769	0.494712	0.145015	54.3608	20.2
BNC2	ENSG00000173068	9	16597400	T	C	c.331-14315A>G		chr9:16597400:T:C	intron	0	1	0	1.518e-06					6.55132	0.249715	0.266858	160.833	21.6				1.314e-05	0	2.941e-05
BNC2	ENSG00000173068	9	16597401	G	A	c.331-14316C>T		chr9:16597401:G:A	intron	6	62	0.0001793	9.414e-05	1.90237	0.132604	0.822809	4.39835	2.04435	0.0827758	0.911352	4.58591	24.3				1.315e-05	0	1.471e-05
BNC2	ENSG00000173068	9	16597404	A	C	c.331-14319T>G		chr9:16597404:A:C	intron	0	3	0	4.555e-06					2.80769	0.494712	0.145015	54.3608	23.6				6.572e-06	0	0
BNC2	ENSG00000173068	9	16597412	A	T	c.331-14327T>A		chr9:16597412:A:T	intron	0	1	0	1.518e-06					6.55132	0.249715	0.266858	160.833	23.4
BNC2	ENSG00000173068	9	16597413	C	T	c.331-14328G>A		chr9:16597413:C:T	intron	0	11	0	1.67e-05					0.854494	0.913324	0.0503497	14.5018	24.5
BNC2	ENSG00000173068	9	16597415	T	C	c.331-14330A>G		chr9:16597415:T:C	intron	3	17	8.963e-05	2.581e-05	3.46888	0.0470239	1.01647	11.8381	3.93129	0.0194003	1.24758	12.388	23.4				6.567e-05	0	0.000103
BNC2	ENSG00000173068	9	16597422	T	G	c.331-14337A>C		chr9:16597422:T:G	intron	0	1	0	1.5e-06					6.55132	0.249715	0.266858	160.833	23.3
BNC2	ENSG00000173068	9	16597425	T	C	c.331-14340A>G		chr9:16597425:T:C	intron	0	1	0	1.5e-06					6.55132	0.249715	0.266858	160.833	23.4
BNC2	ENSG00000173068	9	16597432	T	G	c.331-14347A>C		chr9:16597432:T:G	intron	0	1	0	1.5e-06					6.55132	0.249715	0.266858	160.833	20.6
BNC2	ENSG00000173068	9	16597437	A	G	c.331-14352T>C		chr9:16597437:A:G	intron	0	3	0	4.501e-06					2.80769	0.494712	0.145015	54.3608	21.5
BNC2	ENSG00000173068	9	16597438	T	C	c.331-14353A>G		chr9:16597438:T:C	intron	1	30	2.949e-05	4.501e-05	0.655132	0.677388	0.0893337	4.80443	0.966561	0.967563	0.187628	4.97922	21.8				4.602e-05	0	8.827e-05
BNC2	ENSG00000173068	9	16597438	T	G	c.331-14353A>C		chr9:16597438:T:G	intron	0	2	0	3e-06					3.93078	0.376929	0.188696	81.8833	21.6
BNC2	ENSG00000173068	9	16597445	A	G	c.331-14360T>C		chr9:16597445:A:G	intron	0	4	0	6.005e-06					2.18375	0.600325	0.117562	40.564	21.5				6.572e-06	0	1.471e-05
BNC2	ENSG00000173068	9	16597448	A	G	c.331-14363T>C		chr9:16597448:A:G	intron	0	1	0	1.501e-06					6.55132	0.249715	0.266858	160.833	21.6
BNC2	ENSG00000173068	9	16597457	G	C	c.331-14372C>G		chr9:16597457:G:C	intron	0	1	0	1.501e-06					6.55132	0.249715	0.266858	160.833	21.3
BNC2	ENSG00000173068	9	16597461	G	T	c.331-14376C>A		chr9:16597461:G:T	intron	1	0	2.95e-05	0					58.9654	0.0125396	2.40187	1447.59	22.7
BNC2	ENSG00000173068	9	16597463	A	C	c.331-14378T>G		chr9:16597463:A:C	intron	2	30	5.9e-05	4.504e-05	1.31034	0.711321	0.313117	5.48353	1.61103	0.468558	0.443688	5.84964	22.4				0.02581	0	0.000206
BNC2	ENSG00000173068	9	16597468	C	A	c.331-14383G>T		chr9:16597468:C:A	intron	0	1	0	1.501e-06					6.55132	0.249715	0.266858	160.833	22.6
BNC2	ENSG00000173068	9	16597468	C	T	c.331-14383G>A		chr9:16597468:C:T	intron	0	1	0	1.501e-06					6.55132	0.249715	0.266858	160.833	22.9
BNC2	ENSG00000173068	9	16597507	A	G	c.331-14422T>C		chr9:16597507:A:G	intron	0	1	0	1.511e-06					6.55132	0.249715	0.266858	160.833	20.5				6.575e-06	0	1.471e-05
BNC2	ENSG00000173068	9	16597510	G	T	c.331-14425C>A		chr9:16597510:G:T	intron	1	7	2.971e-05	1.058e-05	2.8079	0.334179	0.345436	22.8242	3.93095	0.125919	0.680952	22.6923	23.1
BNC2	ENSG00000173068	9	16597514	A	T	c.331-14429T>A		chr9:16597514:A:T	intron	0	1	0	1.511e-06					6.55132	0.249715	0.266858	160.833	21.7
BNC2	ENSG00000173068	9	16597521	G	C	c.331-14436C>G		chr9:16597521:G:C	intron	0	13	0	1.96e-05					0.727898	0.825464	0.0432673	12.2456	22.5				6.579e-06	0	1.472e-05
BNC2	ENSG00000173068	9	16597523	C	T	c.331-14438G>A		chr9:16597523:C:T	intron	0	12	0	1.81e-05					0.786133	0.867492	0.0465409	13.2787	21.6				3.952e-05	0	8.834e-05
BNC2	ENSG00000173068	9	16597551	T	C	c.331-14466A>G		chr9:16597551:T:C	intron	0	1	0	1.5e-06					6.55132	0.249715	0.266858	160.833	21.4
BNC2	ENSG00000173068	9	16597583	A	T	c.331-14498T>A		chr9:16597583:A:T	intron	0	9	0	1.359e-05					1.03439	0.981407	0.0601994	17.7738	20.8
BNC2	ENSG00000173068	9	16597585	T	C	c.331-14500A>G		chr9:16597585:T:C	intron	0	1	0	1.509e-06					6.55132	0.249715	0.266858	160.833	21.5
BNC2	ENSG00000173068	9	16597646	T	C	c.331-14561A>G		chr9:16597646:T:C	intron	0	1	0	1.533e-06					6.55132	0.249715	0.266858	160.833	20.1
BNC2	ENSG00000173068	9	16597665	A	G	c.331-14580T>C		chr9:16597665:A:G	intron	0	1	0	1.505e-06					6.55132	0.249715	0.266858	160.833	21.2
BNC2	ENSG00000173068	9	16600355	T	A	c.331-17270A>T		chr9:16600355:T:A	intron	0	6	0	9.157e-06					1.51182	0.778233	0.0851603	26.8388	20.2
BNC2	ENSG00000173068	9	16602761	C	T	c.331-19676G>A		chr9:16602761:C:T	intron	0	1	0	1.524e-06					6.55132	0.249715	0.266858	160.833	20.3
BNC2	ENSG00000173068	9	16610797	C	G	c.331-27712G>C		chr9:16610797:C:G	intron	0	1	0	1.539e-06					6.55132	0.249715	0.266858	160.833	20.4
BNC2	ENSG00000173068	9	16610799	T	C	c.331-27714A>G		chr9:16610799:T:C	intron	0	2	0	3.078e-06					3.93078	0.376929	0.188696	81.8833	20.8				6.572e-06	0	1.47e-05
BNC2	ENSG00000173068	9	16610806	G	A	c.331-27721C>T		chr9:16610806:G:A	intron	0	1	0	1.532e-06					6.55132	0.249715	0.266858	160.833	22.6
BNC2	ENSG00000173068	9	16610887	G	C	c.331-27802C>G		chr9:16610887:G:C	intron	0	2	0	3.025e-06					3.93078	0.376929	0.188696	81.8833	20.4
BNC2	ENSG00000173068	9	16610942	T	G	c.331-27857A>C		chr9:16610942:T:G	intron	0	1	0	1.508e-06					6.55132	0.249715	0.266858	160.833	20.8
BNC2	ENSG00000173068	9	16610943	A	T	c.331-27858T>A		chr9:16610943:A:T	intron	0	1	0	1.508e-06					6.55132	0.249715	0.266858	160.833	21.7
BNC2	ENSG00000173068	9	16610954	G	A	c.331-27869C>T		chr9:16610954:G:A	intron	3	33	8.889e-05	4.976e-05	1.78691	0.335772	0.547971	5.82706	2.05356	0.200255	0.682792	6.17627	22.9				7.238e-05	0	0.0001176
BNC2	ENSG00000173068	9	16610975	G	A	c.331-27890C>T		chr9:16610975:G:A	intron	0	1	0	1.524e-06					6.55132	0.249715	0.266858	160.833	21.3
BNC2	ENSG00000173068	9	16610978	A	G	c.331-27893T>C		chr9:16610978:A:G	intron	1	7	2.988e-05	1.067e-05	2.8079	0.334179	0.345436	22.8242	3.93095	0.125919	0.680952	22.6923	20.7
BNC2	ENSG00000173068	9	16611000	A	C	c.331-27915T>G		chr9:16611000:A:C	intron	0	1	0	1.529e-06					6.55132	0.249715	0.266858	160.833	20.6
BNC2	ENSG00000173068	9	16611003	C	T	c.331-27918G>A		chr9:16611003:C:T	intron	3	48	9.004e-05	7.341e-05	1.22845	0.729566	0.382594	3.94436	1.41838	0.527761	0.479312	4.19725	20.2				7.231e-05	0	0.0001177
BNC2	ENSG00000173068	9	16611007	T	A	c.331-27922A>T		chr9:16611007:T:A	intron	0	1	0	1.529e-06					6.55132	0.249715	0.266858	160.833	20.3				1.315e-05	0	1.471e-05
BNC2	ENSG00000173068	9	16611034	A	C	c.331-27949T>G		chr9:16611034:A:C	intron	0	6	0	9.093e-06					1.51182	0.778233	0.0851603	26.8388	20.6				6.572e-06	0	1.47e-05
BNC2	ENSG00000173068	9	16611037	G	T	c.331-27952C>A		chr9:16611037:G:T	intron	0	1	0	1.516e-06					6.55132	0.249715	0.266858	160.833	21.5
BNC2	ENSG00000173068	9	16611039	A	C	c.331-27954T>G		chr9:16611039:A:C	intron	0	2	0	3.038e-06					3.93078	0.376929	0.188696	81.8833	20.5
BNC2	ENSG00000173068	9	16611039	A	G	c.331-27954T>C		chr9:16611039:A:G	intron	0	3	0	4.557e-06					2.80769	0.494712	0.145015	54.3608	20.6				3.939e-05	0	0
BNC2	ENSG00000173068	9	16611041	T	C	c.331-27956A>G		chr9:16611041:T:C	intron	4	40	0.0001194	6.076e-05	1.96568	0.197527	0.703203	5.4947	2.18403	0.115978	0.82458	5.78473	21.8				0.006602	0.003168	0.0001176
BNC2	ENSG00000173068	9	16611053	A	C	c.331-27968T>G		chr9:16611053:A:C	intron	1	1	2.985e-05	1.519e-06	19.6556	0.0352053	1.22932	314.274	19.6551	0.00990134	2.04433	188.972	20.6
BNC2	ENSG00000173068	9	16611057	A	G	c.331-27972T>C		chr9:16611057:A:G	intron	0	1	0	1.519e-06					6.55132	0.249715	0.266858	160.833	21.9
BNC2	ENSG00000173068	9	16611146	C	A	c.331-28061G>T		chr9:16611146:C:A	intron	0	1	0	1.518e-06					6.55132	0.249715	0.266858	160.833	20.2
BNC2	ENSG00000173068	9	16611146	C	T	c.331-28061G>A		chr9:16611146:C:T	intron	0	1	0	1.518e-06					6.55132	0.249715	0.266858	160.833	20.3
BNC2	ENSG00000173068	9	16612293	C	T	c.331-29208G>A		chr9:16612293:C:T	intron	0	1	0	1.533e-06					6.55132	0.249715	0.266858	160.833	20.3				6.575e-06	0	0
BNC2	ENSG00000173068	9	16612307	C	T	c.331-29222G>A		chr9:16612307:C:T	intron	0	4	0	6.131e-06					2.18375	0.600325	0.117562	40.564	20.2
BNC2	ENSG00000173068	9	16612581	A	T	c.331-29496T>A		chr9:16612581:A:T	intron	0	6	0	9.013e-06					1.51182	0.778233	0.0851603	26.8388	21.5
BNC2	ENSG00000173068	9	16619456	A	G	c.331-36371T>C		chr9:16619456:A:G	intron	2	25	5.919e-05	3.768e-05	1.57243	0.537956	0.37241	6.63928	1.92694	0.322333	0.525654	7.0638	20.3
BNC2	ENSG00000173068	9	16619462	C	G	c.331-36377G>C		chr9:16619462:C:G	intron	0	1	0	1.507e-06					6.55132	0.249715	0.266858	160.833	20.4
BNC2	ENSG00000173068	9	16619463	A	T	c.331-36378T>A		chr9:16619463:A:T	intron	0	3	0	4.522e-06					2.80769	0.494712	0.145015	54.3608	21.6
BNC2	ENSG00000173068	9	16619491	A	C	c.331-36406T>G		chr9:16619491:A:C	intron	0	1	0	1.515e-06					6.55132	0.249715	0.266858	160.833	21.3
BNC2	ENSG00000173068	9	16619514	C	G	c.331-36429G>C		chr9:16619514:C:G	intron	0	2	0	3.078e-06					3.93078	0.376929	0.188696	81.8833	21.6
BNC2	ENSG00000173068	9	16619524	C	T	c.331-36439G>A		chr9:16619524:C:T	intron	0	2	0	3.078e-06					3.93078	0.376929	0.188696	81.8833	22.6
BNC2	ENSG00000173068	9	16619567	G	A	c.331-36482C>T		chr9:16619567:G:A	intron	0	1	0	1.499e-06					6.55132	0.249715	0.266858	160.833	21.7
BNC2	ENSG00000173068	9	16619587	G	C	c.331-36502C>G		chr9:16619587:G:C	intron	0	2	0	2.998e-06					3.93078	0.376929	0.188696	81.8833	22.8
BNC2	ENSG00000173068	9	16619588	A	G	c.331-36503T>C		chr9:16619588:A:G	intron	7	160	0.000206	0.0002398	0.85983	0.695782	0.403323	1.83304	0.918351	0.819687	0.441509	1.9102	21.9				0.0005908	0	0.0003969
BNC2	ENSG00000173068	9	16619589	C	G	c.331-36504G>C		chr9:16619589:C:G	intron	0	1	0	1.499e-06					6.55132	0.249715	0.266858	160.833	22.8
BNC2	ENSG00000173068	9	16619590	A	G	c.331-36505T>C		chr9:16619590:A:G	intron	0	18	0	2.698e-05					0.531161	0.65889	0.0320071	8.81468	20.9				6.57e-06	0	1.47e-05
BNC2	ENSG00000173068	9	16619601	G	C	c.331-36516C>G		chr9:16619601:G:C	intron	0	1	0	1.498e-06					6.55132	0.249715	0.266858	160.833	22.8
BNC2	ENSG00000173068	9	16619605	C	G	c.331-36520G>C		chr9:16619605:C:G	intron	0	1	0	1.498e-06					6.55132	0.249715	0.266858	160.833	20.5
BNC2	ENSG00000173068	9	16619666	C	T	c.331-36581G>A		chr9:16619666:C:T	intron	1	23	2.985e-05	3.506e-05	0.854537	0.877703	0.115393	6.32822	1.2545	0.787758	0.240761	6.53665	20.5				2.629e-05	0	4.41e-05
BNC2	ENSG00000173068	9	16619702	C	T	c.331-36617G>A		chr9:16619702:C:T	intron	0	3	0	4.554e-06					2.80769	0.494712	0.145015	54.3608	20.4
BNC2	ENSG00000173068	9	16619715	C	A	c.331-36630G>T		chr9:16619715:C:A	intron	1	18	2.979e-05	2.732e-05	1.09192	0.931789	0.145755	8.18013	1.59358	0.583098	0.301786	8.41485	20.5				1.972e-05	0	2.94e-05
BNC2	ENSG00000173068	9	16620070	C	T	c.331-36985G>A		chr9:16620070:C:T	intron	0	1	0	1.536e-06					6.55132	0.249715	0.266858	160.833	20.1
BNC2	ENSG00000173068	9	16621219	C	A	c.331-38134G>T		chr9:16621219:C:A	intron	0	1	0	1.513e-06					6.55132	0.249715	0.266858	160.833	20.1
BNC2	ENSG00000173068	9	16623914	T	C	c.331-40829A>G		chr9:16623914:T:C	intron	1	0	2.952e-05	0					58.9654	0.0125396	2.40187	1447.59	24.1
BNC2	ENSG00000173068	9	16624433	A	G	c.331-41348T>C		chr9:16624433:A:G	intron	0	1	0	1.509e-06					6.55132	0.249715	0.266858	160.833	22.2
BNC2	ENSG00000173068	9	16624442	A	C	c.331-41357T>G		chr9:16624442:A:C	intron	1	6	2.918e-05	8.897e-06	3.27589	0.271969	0.394353	27.2128	4.53572	0.0950929	0.768364	26.7748	22.1
BNC2	ENSG00000173068	9	16624444	T	C	c.331-41359A>G		chr9:16624444:T:C	intron	0	1	0	1.483e-06					6.55132	0.249715	0.266858	160.833	22.3
BNC2	ENSG00000173068	9	16624464	T	C	c.331-41379A>G		chr9:16624464:T:C	intron	1	6	2.918e-05	8.897e-06	3.27589	0.271969	0.394353	27.2128	4.53572	0.0950929	0.768364	26.7748	21.1
BNC2	ENSG00000173068	9	16624496	C	T	c.331-41411G>A		chr9:16624496:C:T	intron	0	1	0	1.541e-06					6.55132	0.249715	0.266858	160.833	20.1
BNC2	ENSG00000173068	9	16624500	T	C	c.331-41415A>G		chr9:16624500:T:C	intron	0	3	0	4.622e-06					2.80769	0.494712	0.145015	54.3608	20.2
BNC2	ENSG00000173068	9	16624502	C	T	c.331-41417G>A		chr9:16624502:C:T	intron	1	0	3.024e-05	0					58.9654	0.0125396	2.40187	1447.59	20.9
BNC2	ENSG00000173068	9	16624512	A	C	c.331-41427T>G		chr9:16624512:A:C	intron	0	2	0	3.052e-06					3.93078	0.376929	0.188696	81.8833	20				4.599e-05	0	0
BNC2	ENSG00000173068	9	16624545	G	A	c.331-41460C>T		chr9:16624545:G:A	intron	3	28	8.937e-05	4.245e-05	2.10604	0.220223	0.640199	6.92814	2.41387	0.119776	0.795324	7.32629	22.9				4.605e-05	0	2.942e-05
BNC2	ENSG00000173068	9	16624556	A	G	c.331-41471T>C		chr9:16624556:A:G	intron	2	36	5.935e-05	5.438e-05	1.09193	0.90365	0.262884	4.5355	1.34618	0.649341	0.373744	4.84876	20.5				1.314e-05	0	2.94e-05
BNC2	ENSG00000173068	9	16624862	T	C	c.331-41777A>G		chr9:16624862:T:C	intron	10	103	0.0002923	0.0001531	1.90873	0.0510409	0.997067	3.65398	1.99443	0.0330977	1.05693	3.76352	20.3				7.228e-05	0	0.0001323
BNC2	ENSG00000173068	9	16624895	C	G	c.331-41810G>C		chr9:16624895:C:G	intron	1	31	3.021e-05	4.769e-05	0.633996	0.653777	0.0865414	4.64462	0.935874	0.936794	0.181893	4.81526	21.2				1.972e-05	0	2.94e-05
BNC2	ENSG00000173068	9	16624900	C	T	c.331-41815G>A		chr9:16624900:C:T	intron	1	4	3.021e-05	6.154e-06	4.91386	0.154462	0.549174	43.9679	6.55164	0.0461881	1.03226	41.5827	22.5
BNC2	ENSG00000173068	9	16624901	T	C	c.331-41816A>G		chr9:16624901:T:C	intron	0	1	0	1.539e-06					6.55132	0.249715	0.266858	160.833	22.5
BNC2	ENSG00000173068	9	16624915	A	G	c.331-41830T>C		chr9:16624915:A:G	intron	0	5	0	7.482e-06					1.7867	0.694388	0.0987878	32.3147	20.9				6.571e-06	0	1.47e-05
BNC2	ENSG00000173068	9	16624915	A	T	c.331-41830T>A		chr9:16624915:A:T	intron	0	2	0	2.993e-06					3.93078	0.376929	0.188696	81.8833	21
BNC2	ENSG00000173068	9	16624918	C	T	c.331-41833G>A		chr9:16624918:C:T	intron	0	1	0	1.496e-06					6.55132	0.249715	0.266858	160.833	23.5				2.628e-05	0	5.879e-05
BNC2	ENSG00000173068	9	16624924	T	G	c.331-41839A>C		chr9:16624924:T:G	intron	0	1	0	1.496e-06					6.55132	0.249715	0.266858	160.833	20.4
BNC2	ENSG00000173068	9	16624926	C	T	c.331-41841G>A		chr9:16624926:C:T	intron	0	1	0	1.496e-06					6.55132	0.249715	0.266858	160.833	20.4
BNC2	ENSG00000173068	9	16624944	T	C	c.331-41859A>G		chr9:16624944:T:C	intron	2	2	5.889e-05	2.996e-06	19.6567	0.00289826	2.76865	139.558	19.6562	0.000869034	3.40501	113.47	21				6.569e-06	0	1.47e-05
BNC2	ENSG00000173068	9	16624961	G	A	c.331-41876C>T		chr9:16624961:G:A	intron	0	1	0	1.498e-06					6.55132	0.249715	0.266858	160.833	21.5
BNC2	ENSG00000173068	9	16624961	G	T	c.331-41876C>A		chr9:16624961:G:T	intron	0	3	0	4.494e-06					2.80769	0.494712	0.145015	54.3608	21.5
BNC2	ENSG00000173068	9	16624963	G	A	c.331-41878C>T		chr9:16624963:G:A	intron	0	1	0	1.498e-06					6.55132	0.249715	0.266858	160.833	20.9
BNC2	ENSG00000173068	9	16624980	G	A	c.331-41895C>T		chr9:16624980:G:A	intron	0	1	0	1.518e-06					6.55132	0.249715	0.266858	160.833	20.2
BNC2	ENSG00000173068	9	16624983	G	A	c.331-41898C>T		chr9:16624983:G:A	intron	0	4	0	6.072e-06					2.18375	0.600325	0.117562	40.564	22.3
BNC2	ENSG00000173068	9	16624985	C	T	c.331-41900G>A		chr9:16624985:C:T	intron	0	5	0	7.59e-06					1.7867	0.694388	0.0987878	32.3147	23.4				6.57e-06	0	0
BNC2	ENSG00000173068	9	16624995	G	A	c.331-41910C>T		chr9:16624995:G:A	intron	0	1	0	1.513e-06					6.55132	0.249715	0.266858	160.833	22.3
BNC2	ENSG00000173068	9	16624996	C	T	c.331-41911G>A		chr9:16624996:C:T	intron	0	1	0	1.513e-06					6.55132	0.249715	0.266858	160.833	22.2
BNC2	ENSG00000173068	9	16625026	G	C	c.331-41941C>G		chr9:16625026:G:C	intron	0	31	0	4.68e-05					0.31194	0.413776	0.0190868	5.0981	21.1				6.571e-06	0	1.47e-05
BNC2	ENSG00000173068	9	16625047	A	T	c.331-41962T>A		chr9:16625047:A:T	intron	0	4	0	6.033e-06					2.18375	0.600325	0.117562	40.564	22.1
BNC2	ENSG00000173068	9	16625050	A	T	c.331-41965T>A		chr9:16625050:A:T	intron	1	19	2.963e-05	2.866e-05	1.03445	0.973664	0.13847	7.72798	1.51185	0.625696	0.287227	7.95777	20.7				6.57e-06	0	1.47e-05
BNC2	ENSG00000173068	9	16625052	C	G	c.331-41967G>C		chr9:16625052:C:G	intron	0	1	0	1.508e-06					6.55132	0.249715	0.266858	160.833	21.9
BNC2	ENSG00000173068	9	16625058	G	A	c.331-41973C>T		chr9:16625058:G:A	intron	2	14	5.927e-05	2.111e-05	2.808	0.172014	0.638122	12.3564	3.38887	0.0747287	0.88531	12.9723	21.8
BNC2	ENSG00000173068	9	16625063	T	G	c.331-41978A>C		chr9:16625063:T:G	intron	0	2	0	3.017e-06					3.93078	0.376929	0.188696	81.8833	22.1
BNC2	ENSG00000173068	9	16625064	T	C	c.331-41979A>G		chr9:16625064:T:C	intron	0	3	0	4.485e-06					2.80769	0.494712	0.145015	54.3608	22.2
BNC2	ENSG00000173068	9	16625066	G	A	c.331-41981C>T		chr9:16625066:G:A	intron	0	3	0	4.485e-06					2.80769	0.494712	0.145015	54.3608	21.7
BNC2	ENSG00000173068	9	16625066	G	C	c.331-41981C>G		chr9:16625066:G:C	intron	0	4	0	5.98e-06					2.18375	0.600325	0.117562	40.564	21.5
BNC2	ENSG00000173068	9	16625078	T	C	c.331-41993A>G		chr9:16625078:T:C	intron	0	1	0	1.495e-06					6.55132	0.249715	0.266858	160.833	21.1
BNC2	ENSG00000173068	9	16625086	C	T	c.331-42001G>A		chr9:16625086:C:T	intron	0	1	0	1.495e-06					6.55132	0.249715	0.266858	160.833	23.4
BNC2	ENSG00000173068	9	16625092	G	C	c.331-42007C>G		chr9:16625092:G:C	intron	0	2	0	3.001e-06					3.93078	0.376929	0.188696	81.8833	21.1
BNC2	ENSG00000173068	9	16625104	C	T	c.331-42019G>A		chr9:16625104:C:T	intron	0	2	0	3.001e-06					3.93078	0.376929	0.188696	81.8833	21.2				1.972e-05	0	2.94e-05
BNC2	ENSG00000173068	9	16625107	T	C	c.331-42022A>G		chr9:16625107:T:C	intron	0	1	0	1.5e-06					6.55132	0.249715	0.266858	160.833	20.3
BNC2	ENSG00000173068	9	16625107	T	G	c.331-42022A>C		chr9:16625107:T:G	intron	0	1	0	1.5e-06					6.55132	0.249715	0.266858	160.833	20.2				6.569e-06	0	1.47e-05
BNC2	ENSG00000173068	9	16625109	C	T	c.331-42024G>A		chr9:16625109:C:T	intron	0	1	0	1.5e-06					6.55132	0.249715	0.266858	160.833	23.3
BNC2	ENSG00000173068	9	16625129	A	C	c.331-42044T>G		chr9:16625129:A:C	intron	0	1	0	1.503e-06					6.55132	0.249715	0.266858	160.833	22.3
BNC2	ENSG00000173068	9	16625132	A	G	c.331-42047T>C		chr9:16625132:A:G	intron	0	1	0	1.503e-06					6.55132	0.249715	0.266858	160.833	22.3
BNC2	ENSG00000173068	9	16625137	A	G	c.331-42052T>C		chr9:16625137:A:G	intron	0	5	0	7.452e-06					1.7867	0.694388	0.0987878	32.3147	21
BNC2	ENSG00000173068	9	16625140	A	G	c.331-42055T>C		chr9:16625140:A:G	intron	0	6	0	8.943e-06					1.51182	0.778233	0.0851603	26.8388	20.4
BNC2	ENSG00000173068	9	16625141	G	C	c.331-42056C>G		chr9:16625141:G:C	intron	43	945	0.001261	0.001408	0.89407	0.473258	0.658378	1.21414	0.903963	0.515507	0.666786	1.2255	22.1				0.0006506	0	0.001191
BNC2	ENSG00000173068	9	16625164	A	G	c.331-42079T>C		chr9:16625164:A:G	intron	0	1	0	1.485e-06					6.55132	0.249715	0.266858	160.833	21.7
BNC2	ENSG00000173068	9	16625170	T	C	c.331-42085A>G		chr9:16625170:T:C	intron	0	3	0	4.455e-06					2.80769	0.494712	0.145015	54.3608	22.3				1.314e-05	0	1.47e-05
BNC2	ENSG00000173068	9	16625177	G	C	c.331-42092C>G		chr9:16625177:G:C	intron	0	3	0	4.455e-06					2.80769	0.494712	0.145015	54.3608	21.8
BNC2	ENSG00000173068	9	16625206	G	A	c.331-42121C>T		chr9:16625206:G:A	intron	1	14	2.933e-05	2.087e-05	1.40392	0.743097	0.184597	10.6773	2.03321	0.408055	0.378504	10.9218	21.6				6.572e-06	0	1.47e-05
BNC2	ENSG00000173068	9	16625208	T	C	c.331-42123A>G		chr9:16625208:T:C	intron	1	7	2.933e-05	1.043e-05	2.8079	0.334179	0.345436	22.8242	3.93095	0.125919	0.680952	22.6923	22.4				6.57e-06	0	1.47e-05
BNC2	ENSG00000173068	9	16625213	T	G	c.331-42128A>C		chr9:16625213:T:G	intron	0	1	0	1.491e-06					6.55132	0.249715	0.266858	160.833	22.4
BNC2	ENSG00000173068	9	16625216	G	C	c.331-42131C>G		chr9:16625216:G:C	intron	0	2	0	3.062e-06					3.93078	0.376929	0.188696	81.8833	20.5
BNC2	ENSG00000173068	9	16625218	T	C	c.331-42133A>G		chr9:16625218:T:C	intron	0	2	0	3.062e-06					3.93078	0.376929	0.188696	81.8833	21.5				6.572e-06	0	1.47e-05
BNC2	ENSG00000173068	9	16625220	A	C	c.331-42135T>G		chr9:16625220:A:C	intron	1	1	3.01e-05	1.531e-06	19.6556	0.0352053	1.22932	314.274	19.6551	0.00990134	2.04433	188.972	22.4				2.628e-05	0	5.879e-05
BNC2	ENSG00000173068	9	16625223	T	G	c.331-42138A>C		chr9:16625223:T:G	intron	0	1	0	1.531e-06					6.55132	0.249715	0.266858	160.833	22.5
BNC2	ENSG00000173068	9	16625226	A	G	c.331-42141T>C		chr9:16625226:A:G	intron	0	1	0	1.531e-06					6.55132	0.249715	0.266858	160.833	22.4
BNC2	ENSG00000173068	9	16625232	G	A	c.331-42147C>T		chr9:16625232:G:A	intron	0	1	0	1.507e-06					6.55132	0.249715	0.266858	160.833	23.4
BNC2	ENSG00000173068	9	16625238	C	T	c.331-42153G>A		chr9:16625238:C:T	intron	0	1	0	1.507e-06					6.55132	0.249715	0.266858	160.833	20.4				1.315e-05	0	1.47e-05
BNC2	ENSG00000173068	9	16625239	G	A	c.331-42154C>T		chr9:16625239:G:A	intron	1	1	2.961e-05	1.507e-06	19.6556	0.0352053	1.22932	314.274	19.6551	0.00990134	2.04433	188.972	24.3				1.972e-05	0	1.47e-05
BNC2	ENSG00000173068	9	16625240	T	C	c.331-42155A>G		chr9:16625240:T:C	intron	0	1	0	1.507e-06					6.55132	0.249715	0.266858	160.833	22.5
BNC2	ENSG00000173068	9	16625244	T	C	c.331-42159A>G		chr9:16625244:T:C	intron	0	1	0	1.507e-06					6.55132	0.249715	0.266858	160.833	20.6
BNC2	ENSG00000173068	9	16625248	C	T	c.331-42163G>A		chr9:16625248:C:T	intron	0	2	0	3.014e-06					3.93078	0.376929	0.188696	81.8833	22.5
BNC2	ENSG00000173068	9	16625253	C	A	c.331-42168G>T		chr9:16625253:C:A	intron	0	2	0	3.014e-06					3.93078	0.376929	0.188696	81.8833	23.3				3.943e-05	0	8.819e-05
BNC2	ENSG00000173068	9	16625255	C	G	c.331-42170G>C		chr9:16625255:C:G	intron	0	1	0	1.485e-06					6.55132	0.249715	0.266858	160.833	20.1
BNC2	ENSG00000173068	9	16625255	C	T	c.331-42170G>A		chr9:16625255:C:T	intron	0	4	0	5.939e-06					2.18375	0.600325	0.117562	40.564	21				5.913e-05	0	0
BNC2	ENSG00000173068	9	16625260	G	A	c.331-42175C>T		chr9:16625260:G:A	intron	1	3	2.919e-05	4.454e-06	6.55184	0.103552	0.681459	62.9922	8.42356	0.0289925	1.24384	57.046	23.1				1.315e-05	0	0
BNC2	ENSG00000173068	9	16625267	G	T	c.331-42182C>A		chr9:16625267:G:T	intron	11	204	0.0003211	0.0003029	1.05984	0.851107	0.577666	1.94449	1.10528	0.741269	0.610119	2.0023	22.2				6.568e-05	0	0.0001323
BNC2	ENSG00000173068	9	16625273	T	C	c.331-42188A>G		chr9:16625273:T:C	intron	10	147	0.0002919	0.0002183	1.33724	0.374014	0.704606	2.53789	1.3993	0.292996	0.748083	2.61742	22.9				0.0001839	0	0.0002646
BNC2	ENSG00000173068	9	16625274	G	A	c.331-42189C>T		chr9:16625274:G:A	intron	0	1	0	1.485e-06					6.55132	0.249715	0.266858	160.833	22.6				6.573e-06	0	0
BNC2	ENSG00000173068	9	16625279	G	C	c.331-42194C>G		chr9:16625279:G:C	intron	0	3	0	4.454e-06					2.80769	0.494712	0.145015	54.3608	23.6
BNC2	ENSG00000173068	9	16625283	T	A	c.331-42198A>T		chr9:16625283:T:A	intron	0	1	0	1.485e-06					6.55132	0.249715	0.266858	160.833	21.1
BNC2	ENSG00000173068	9	16625284	G	A	c.331-42199C>T		chr9:16625284:G:A	intron	0	4	0	5.939e-06					2.18375	0.600325	0.117562	40.564	23.5
BNC2	ENSG00000173068	9	16625294	T	G	c.331-42209A>C		chr9:16625294:T:G	intron	0	1	0	1.545e-06					6.55132	0.249715	0.266858	160.833	21.5				6.572e-06	0.000288	0
BNC2	ENSG00000173068	9	16625296	G	C	c.331-42211C>G		chr9:16625296:G:C	intron	0	1	0	1.545e-06					6.55132	0.249715	0.266858	160.833	23.5
BNC2	ENSG00000173068	9	16625304	A	G	c.331-42219T>C		chr9:16625304:A:G	intron	0	1	0	1.511e-06					6.55132	0.249715	0.266858	160.833	22.7				2.629e-05	0	5.88e-05
BNC2	ENSG00000173068	9	16625313	C	G	c.331-42228G>C		chr9:16625313:C:G	intron	0	1	0	1.511e-06					6.55132	0.249715	0.266858	160.833	22.8
BNC2	ENSG00000173068	9	16625313	C	T	c.331-42228G>A		chr9:16625313:C:T	intron	0	1	0	1.511e-06					6.55132	0.249715	0.266858	160.833	23				6.571e-06	0	0
BNC2	ENSG00000173068	9	16625315	C	G	c.331-42230G>C		chr9:16625315:C:G	intron	0	2	0	3.022e-06					3.93078	0.376929	0.188696	81.8833	22.4
BNC2	ENSG00000173068	9	16625319	T	C	c.331-42234A>G		chr9:16625319:T:C	intron	2	11	5.94e-05	1.662e-05	3.57385	0.0975636	0.792076	16.1252	4.27297	0.0374275	1.08816	16.779	22.8
BNC2	ENSG00000173068	9	16625329	G	A	c.331-42244C>T		chr9:16625329:G:A	intron	0	1	0	1.508e-06					6.55132	0.249715	0.266858	160.833	23.7
BNC2	ENSG00000173068	9	16625331	T	A	c.331-42246A>T		chr9:16625331:T:A	intron	0	1	0	1.508e-06					6.55132	0.249715	0.266858	160.833	22.6
BNC2	ENSG00000173068	9	16625340	A	C	c.331-42255T>G		chr9:16625340:A:C	intron	0	1	0	1.508e-06					6.55132	0.249715	0.266858	160.833	22.5
BNC2	ENSG00000173068	9	16625343	A	G	c.331-42258T>C		chr9:16625343:A:G	intron	0	1	0	1.508e-06					6.55132	0.249715	0.266858	160.833	21.7
BNC2	ENSG00000173068	9	16625353	G	A	c.331-42268C>T		chr9:16625353:G:A	intron	0	1	0	1.508e-06					6.55132	0.249715	0.266858	160.833	23.6
BNC2	ENSG00000173068	9	16625358	G	A	c.331-42273C>T		chr9:16625358:G:A	intron	3	26	8.916e-05	3.929e-05	2.26805	0.179293	0.686406	7.4942	2.59606	0.0934902	0.851452	7.91537	23.5				2.638e-05	0	2.945e-05
BNC2	ENSG00000173068	9	16625369	C	A	c.331-42284G>T		chr9:16625369:C:A	intron	0	1	0	1.511e-06					6.55132	0.249715	0.266858	160.833	23.4
BNC2	ENSG00000173068	9	16625371	G	T	c.331-42286C>A		chr9:16625371:G:T	intron	0	1	0	1.511e-06					6.55132	0.249715	0.266858	160.833	23.5
BNC2	ENSG00000173068	9	16625373	T	C	c.331-42288A>G		chr9:16625373:T:C	intron	0	1	0	1.511e-06					6.55132	0.249715	0.266858	160.833	21
BNC2	ENSG00000173068	9	16625376	C	T	c.331-42291G>A		chr9:16625376:C:T	intron	0	2	0	3.022e-06					3.93078	0.376929	0.188696	81.8833	23.6
BNC2	ENSG00000173068	9	16625387	A	T	c.331-42302T>A		chr9:16625387:A:T	intron	1	39	2.972e-05	5.894e-05	0.503934	0.498616	0.0692288	3.66826	0.746312	0.725032	0.14615	3.81102	22.4
BNC2	ENSG00000173068	9	16625408	G	A	c.331-42323C>T		chr9:16625408:G:A	intron	0	2	0	3.073e-06					3.93078	0.376929	0.188696	81.8833	24.6				6.572e-06	0	1.47e-05
BNC2	ENSG00000173068	9	16625414	A	G	c.331-42329T>C		chr9:16625414:A:G	intron	0	1	0	1.536e-06					6.55132	0.249715	0.266858	160.833	23.8
BNC2	ENSG00000173068	9	16625415	T	A	c.331-42330A>T		chr9:16625415:T:A	intron	0	1	0	1.536e-06					6.55132	0.249715	0.266858	160.833	23.7
BNC2	ENSG00000173068	9	16625418	T	A	c.331-42333A>T		chr9:16625418:T:A	intron	0	2	0	3.073e-06					3.93078	0.376929	0.188696	81.8833	23.6
BNC2	ENSG00000173068	9	16625418	T	C	c.331-42333A>G		chr9:16625418:T:C	intron	0	1	0	1.536e-06					6.55132	0.249715	0.266858	160.833	23.8
BNC2	ENSG00000173068	9	16625421	T	C	c.331-42336A>G		chr9:16625421:T:C	intron	0	1	0	1.536e-06					6.55132	0.249715	0.266858	160.833	26.2
BNC2	ENSG00000173068	9	16625425	C	A	c.331-42340G>T		chr9:16625425:C:A	intron	0	5	0	7.682e-06					1.7867	0.694388	0.0987878	32.3147	24.5
BNC2	ENSG00000173068	9	16625425	C	G	c.331-42340G>C		chr9:16625425:C:G	intron	0	1	0	1.536e-06					6.55132	0.249715	0.266858	160.833	24.5
BNC2	ENSG00000173068	9	16625434	C	A	c.331-42349G>T		chr9:16625434:C:A	intron	0	3	0	4.645e-06					2.80769	0.494712	0.145015	54.3608	23.3				1.315e-05	0	2.94e-05
BNC2	ENSG00000173068	9	16625434	C	T	c.331-42349G>A		chr9:16625434:C:T	intron	0	1	0	1.548e-06					6.55132	0.249715	0.266858	160.833	23.5				2.629e-05	0	0
BNC2	ENSG00000173068	9	16625437	C	T	c.331-42352G>A		chr9:16625437:C:T	intron	1	0	3.045e-05	0					58.9654	0.0125396	2.40187	1447.59	23.4				6.568e-06	0	0
BNC2	ENSG00000173068	9	16625438	T	C	c.331-42353A>G		chr9:16625438:T:C	intron	0	1	0	1.548e-06					6.55132	0.249715	0.266858	160.833	20.9
BNC2	ENSG00000173068	9	16625441	C	T	c.331-42356G>A		chr9:16625441:C:T	intron	0	3	0	4.645e-06					2.80769	0.494712	0.145015	54.3608	23.4				1.972e-05	0	2.94e-05
BNC2	ENSG00000173068	9	16625443	T	C	c.331-42358A>G		chr9:16625443:T:C	intron	0	2	0	3.096e-06					3.93078	0.376929	0.188696	81.8833	22.5				1.314e-05	0	0
BNC2	ENSG00000173068	9	16625537	C	G	c.331-42452G>C		chr9:16625537:C:G	intron	0	5	0	7.594e-06					1.7867	0.694388	0.0987878	32.3147	21.2
BNC2	ENSG00000173068	9	16625603	C	T	c.331-42518G>A		chr9:16625603:C:T	intron	0	1	0	1.503e-06					6.55132	0.249715	0.266858	160.833	23.1
BNC2	ENSG00000173068	9	16625605	G	A	c.331-42520C>T		chr9:16625605:G:A	intron	0	2	0	3.007e-06					3.93078	0.376929	0.188696	81.8833	22.8
BNC2	ENSG00000173068	9	16625608	G	A	c.331-42523C>T		chr9:16625608:G:A	intron	0	2	0	3.007e-06					3.93078	0.376929	0.188696	81.8833	22.8				1.314e-05	0	0
BNC2	ENSG00000173068	9	16625644	G	C	c.331-42559C>G		chr9:16625644:G:C	intron	0	1	0	1.522e-06					6.55132	0.249715	0.266858	160.833	21.7				6.573e-06	0	1.47e-05
BNC2	ENSG00000173068	9	16625934	C	T	c.331-42849G>A		chr9:16625934:C:T	intron	0	1	0	1.518e-06					6.55132	0.249715	0.266858	160.833	20.3
BNC2	ENSG00000173068	9	16625970	A	G	c.331-42885T>C		chr9:16625970:A:G	intron	0	1	0	1.529e-06					6.55132	0.249715	0.266858	160.833	21.8
BNC2	ENSG00000173068	9	16626116	A	C	c.331-43031T>G		chr9:16626116:A:C	intron	0	6	0	9.269e-06					1.51182	0.778233	0.0851603	26.8388	22.1				6.57e-06	0	0
BNC2	ENSG00000173068	9	16626812	G	A	c.331-43727C>T		chr9:16626812:G:A	intron	0	7	0	1.052e-05					1.31024	0.853231	0.0748257	22.943	21.4
BNC2	ENSG00000173068	9	16626812	G	C	c.331-43727C>G		chr9:16626812:G:C	intron	0	1	0	1.503e-06					6.55132	0.249715	0.266858	160.833	21
BNC2	ENSG00000173068	9	16626813	A	G	c.331-43728T>C		chr9:16626813:A:G	intron	0	2	0	3.007e-06					3.93078	0.376929	0.188696	81.8833	21.2
BNC2	ENSG00000173068	9	16626814	G	A	c.331-43729C>T		chr9:16626814:G:A	intron	0	1	0	1.503e-06					6.55132	0.249715	0.266858	160.833	21.7
BNC2	ENSG00000173068	9	16626853	G	A	c.331-43768C>T		chr9:16626853:G:A	intron	0	2	0	3.076e-06					3.93078	0.376929	0.188696	81.8833	21.3				6.574e-06	0	0
BNC2	ENSG00000173068	9	16626854	C	T	c.331-43769G>A		chr9:16626854:C:T	intron	0	4	0	6.152e-06					2.18375	0.600325	0.117562	40.564	20.2				1.97e-05	0	1.47e-05
BNC2	ENSG00000173068	9	16626869	G	A	c.331-43784C>T		chr9:16626869:G:A	intron	1	0	2.963e-05	0					58.9654	0.0125396	2.40187	1447.59	21.3
BNC2	ENSG00000173068	9	16626885	A	T	c.331-43800T>A		chr9:16626885:A:T	intron	0	1	0	1.508e-06					6.55132	0.249715	0.266858	160.833	20.2
BNC2	ENSG00000173068	9	16626890	C	A	c.331-43805G>T		chr9:16626890:C:A	intron	0	1	0	1.519e-06					6.55132	0.249715	0.266858	160.833	23.3
BNC2	ENSG00000173068	9	16626892	C	G	c.331-43807G>C		chr9:16626892:C:G	intron	0	4	0	6.076e-06					2.18375	0.600325	0.117562	40.564	20.4
BNC2	ENSG00000173068	9	16626892	C	T	c.331-43807G>A		chr9:16626892:C:T	intron	0	1	0	1.519e-06					6.55132	0.249715	0.266858	160.833	21.2
BNC2	ENSG00000173068	9	16626928	G	A	c.331-43843C>T		chr9:16626928:G:A	intron	0	1	0	1.518e-06					6.55132	0.249715	0.266858	160.833	24
BNC2	ENSG00000173068	9	16626952	G	A	c.331-43867C>T		chr9:16626952:G:A	intron	0	1	0	1.51e-06					6.55132	0.249715	0.266858	160.833	20.8
BNC2	ENSG00000173068	9	16626954	C	T	c.331-43869G>A		chr9:16626954:C:T	intron	2	41	5.947e-05	6.191e-05	0.958754	0.953619	0.23188	3.96415	1.18397	0.795406	0.330343	4.24342	23.4				2.628e-05	0	4.409e-05
BNC2	ENSG00000173068	9	16626958	T	C	c.331-43873A>G		chr9:16626958:T:C	intron	0	2	0	3.02e-06					3.93078	0.376929	0.188696	81.8833	20.2
BNC2	ENSG00000173068	9	16626980	G	C	c.331-43895C>G		chr9:16626980:G:C	intron	0	1	0	1.537e-06					6.55132	0.249715	0.266858	160.833	22.1
BNC2	ENSG00000173068	9	16626991	G	A	c.331-43906C>T		chr9:16626991:G:A	intron	0	2	0	3.075e-06					3.93078	0.376929	0.188696	81.8833	21.8
BNC2	ENSG00000173068	9	16626997	G	C	c.331-43912C>G		chr9:16626997:G:C	intron	1	0	3.025e-05	0					58.9654	0.0125396	2.40187	1447.59	20.1
BNC2	ENSG00000173068	9	16627011	A	G	c.331-43926T>C		chr9:16627011:A:G	intron	3	4	9.027e-05	6.128e-06	14.7433	0.000426876	3.29938	65.8804	15.2889	0.000130103	3.78165	61.812	22.1				6.572e-06	0	1.47e-05
BNC2	ENSG00000173068	9	16627017	T	G	c.331-43932A>C		chr9:16627017:T:G	intron	1	8	3.009e-05	1.226e-05	2.4569	0.396733	0.307264	19.6456	3.46847	0.16023	0.611306	19.6797	21.6				1.971e-05	0	2.939e-05
BNC2	ENSG00000173068	9	16627018	G	A	c.331-43933C>T		chr9:16627018:G:A	intron	0	17	0	2.604e-05					0.561515	0.687412	0.0337648	9.3381	23.4
BNC2	ENSG00000173068	9	16627019	C	T	c.331-43934G>A		chr9:16627019:C:T	intron	0	1	0	1.532e-06					6.55132	0.249715	0.266858	160.833	21.6
BNC2	ENSG00000173068	9	16627021	C	T	c.331-43936G>A		chr9:16627021:C:T	intron	0	1	0	1.532e-06					6.55132	0.249715	0.266858	160.833	22.5
BNC2	ENSG00000173068	9	16627035	G	C	c.331-43950C>G		chr9:16627035:G:C	intron	0	1	0	1.526e-06					6.55132	0.249715	0.266858	160.833	23.4
BNC2	ENSG00000173068	9	16627041	C	A	c.331-43956G>T		chr9:16627041:C:A	intron	0	1	0	1.526e-06					6.55132	0.249715	0.266858	160.833	23.3
BNC2	ENSG00000173068	9	16627058	G	A	c.331-43973C>T		chr9:16627058:G:A	intron	1	6	3.002e-05	9.159e-06	3.27589	0.271969	0.394353	27.2128	4.53572	0.0950929	0.768364	26.7748	21.7
BNC2	ENSG00000173068	9	16627090	G	A	c.331-44005C>T		chr9:16627090:G:A	intron	0	1	0	1.53e-06					6.55132	0.249715	0.266858	160.833	21.3
BNC2	ENSG00000173068	9	16627092	C	T	c.331-44007G>A		chr9:16627092:C:T	intron	4	59	0.0001206	9.029e-05	1.33259	0.578447	0.484001	3.66898	1.48652	0.417498	0.570104	3.87605	22.4				1.972e-05	0	4.41e-05
BNC2	ENSG00000173068	9	16627094	G	A	c.331-44009C>T		chr9:16627094:G:A	intron	0	1	0	1.53e-06					6.55132	0.249715	0.266858	160.833	21.3
BNC2	ENSG00000173068	9	16627097	G	A	c.331-44012C>T		chr9:16627097:G:A	intron	0	12	0	1.836e-05					0.786133	0.867492	0.0465409	13.2787	21				6.573e-06	0	0
BNC2	ENSG00000173068	9	16627101	T	A	c.331-44016A>T		chr9:16627101:T:A	intron	1	27	3.016e-05	4.132e-05	0.72793	0.755178	0.0989071	5.35738	1.07201	0.933906	0.207229	5.54562	22.4				1.314e-05	0	2.94e-05
BNC2	ENSG00000173068	9	16627104	T	C	c.331-44019A>G		chr9:16627104:T:C	intron	7	171	0.0002111	0.0002617	0.804493	0.572741	0.377751	1.71332	0.85942	0.684728	0.413611	1.78574	20.7				0.009063	0.00144	0.0004703
BNC2	ENSG00000173068	9	16627111	A	G	c.331-44026T>C		chr9:16627111:A:G	intron	0	1	0	1.53e-06					6.55132	0.249715	0.266858	160.833	20.7
BNC2	ENSG00000173068	9	16627113	A	G	c.331-44028T>C		chr9:16627113:A:G	intron	0	3	0	4.599e-06					2.80769	0.494712	0.145015	54.3608	22.4
BNC2	ENSG00000173068	9	16627116	G	A	c.331-44031C>T		chr9:16627116:G:A	intron	0	1	0	1.533e-06					6.55132	0.249715	0.266858	160.833	22.4
BNC2	ENSG00000173068	9	16627121	G	C	c.331-44036C>G		chr9:16627121:G:C	intron	0	2	0	3.066e-06					3.93078	0.376929	0.188696	81.8833	22.2				6.573e-06	0	0
BNC2	ENSG00000173068	9	16627124	T	A	c.331-44039A>T		chr9:16627124:T:A	intron	0	1	0	1.533e-06					6.55132	0.249715	0.266858	160.833	22.3
BNC2	ENSG00000173068	9	16627136	G	A	c.331-44051C>T		chr9:16627136:G:A	intron	0	2	0	3.066e-06					3.93078	0.376929	0.188696	81.8833	20.7
BNC2	ENSG00000173068	9	16627693	A	G	c.331-44608T>C		chr9:16627693:A:G	intron	0	1	0	1.532e-06					6.55132	0.249715	0.266858	160.833	20.2
BNC2	ENSG00000173068	9	16627712	T	A	c.331-44627A>T		chr9:16627712:T:A	intron	0	3	0	4.541e-06					2.80769	0.494712	0.145015	54.3608	20.7
BNC2	ENSG00000173068	9	16627717	T	A	c.331-44632A>T		chr9:16627717:T:A	intron	0	1	0	1.514e-06					6.55132	0.249715	0.266858	160.833	22
BNC2	ENSG00000173068	9	16627720	T	C	c.331-44635A>G		chr9:16627720:T:C	intron	0	3	0	4.541e-06					2.80769	0.494712	0.145015	54.3608	22.2
BNC2	ENSG00000173068	9	16627721	A	T	c.331-44636T>A		chr9:16627721:A:T	intron	0	1	0	1.514e-06					6.55132	0.249715	0.266858	160.833	20.9
BNC2	ENSG00000173068	9	16627722	T	C	c.331-44637A>G		chr9:16627722:T:C	intron	0	1	0	1.514e-06					6.55132	0.249715	0.266858	160.833	20.4				6.572e-06	0	1.47e-05
BNC2	ENSG00000173068	9	16627726	T	C	c.331-44641A>G		chr9:16627726:T:C	intron	0	3	0	4.541e-06					2.80769	0.494712	0.145015	54.3608	20.9
BNC2	ENSG00000173068	9	16627737	C	T	c.331-44652G>A		chr9:16627737:C:T	intron	0	1	0	1.532e-06					6.55132	0.249715	0.266858	160.833	20.5
BNC2	ENSG00000173068	9	16627753	C	T	c.331-44668G>A		chr9:16627753:C:T	intron	0	11	0	1.685e-05					0.854494	0.913324	0.0503497	14.5018	22.1				2.629e-05	0	4.411e-05
BNC2	ENSG00000173068	9	16627758	C	A	c.331-44673G>T		chr9:16627758:C:A	intron	0	1	0	1.532e-06					6.55132	0.249715	0.266858	160.833	20.9				6.573e-06	0	0
BNC2	ENSG00000173068	9	16627759	C	A	c.331-44674G>T		chr9:16627759:C:A	intron	0	1	0	1.512e-06					6.55132	0.249715	0.266858	160.833	21.1
BNC2	ENSG00000173068	9	16627760	C	G	c.331-44675G>C		chr9:16627760:C:G	intron	0	3	0	4.536e-06					2.80769	0.494712	0.145015	54.3608	22.8
BNC2	ENSG00000173068	9	16627760	C	T	c.331-44675G>A		chr9:16627760:C:T	intron	2	5	5.958e-05	7.56e-06	7.86261	0.0137168	1.5253	40.5301	8.93454	0.00409349	2.00334	39.8464	23.6				6.575e-06	0	0
BNC2	ENSG00000173068	9	16627763	C	T	c.331-44678G>A		chr9:16627763:C:T	intron	0	1	0	1.512e-06					6.55132	0.249715	0.266858	160.833	21.1
BNC2	ENSG00000173068	9	16627765	T	C	c.331-44680A>G		chr9:16627765:T:C	intron	0	4	0	6.048e-06					2.18375	0.600325	0.117562	40.564	20.9				2.626e-05	0	0
BNC2	ENSG00000173068	9	16627770	A	T	c.331-44685T>A		chr9:16627770:A:T	intron	124	2201	0.003694	0.003328	1.10807	0.267905	0.924105	1.32867	1.11226	0.249825	0.927914	1.33323	20.9				0.001189	0.000577	0.002161
BNC2	ENSG00000173068	9	16627774	T	C	c.331-44689A>G		chr9:16627774:T:C	intron	0	1	0	1.512e-06					6.55132	0.249715	0.266858	160.833	22
BNC2	ENSG00000173068	9	16627775	T	C	c.331-44690A>G		chr9:16627775:T:C	intron	0	1	0	1.512e-06					6.55132	0.249715	0.266858	160.833	22.2				6.571e-06	0	1.47e-05
BNC2	ENSG00000173068	9	16627782	A	G	c.331-44697T>C		chr9:16627782:A:G	intron	0	1	0	1.512e-06					6.55132	0.249715	0.266858	160.833	22.1
BNC2	ENSG00000173068	9	16627784	T	C	c.331-44699A>G		chr9:16627784:T:C	intron	0	7	0	1.06e-05					1.31024	0.853231	0.0748257	22.943	21.1
BNC2	ENSG00000173068	9	16627788	G	A	c.331-44703C>T		chr9:16627788:G:A	intron	0	1	0	1.515e-06					6.55132	0.249715	0.266858	160.833	21.9
BNC2	ENSG00000173068	9	16627791	T	C	c.331-44706A>G		chr9:16627791:T:C	intron	0	3	0	4.544e-06					2.80769	0.494712	0.145015	54.3608	20.7
BNC2	ENSG00000173068	9	16627797	T	C	c.331-44712A>G		chr9:16627797:T:C	intron	0	1	0	1.515e-06					6.55132	0.249715	0.266858	160.833	21.1
BNC2	ENSG00000173068	9	16627801	A	G	c.331-44716T>C		chr9:16627801:A:G	intron	0	2	0	3.03e-06					3.93078	0.376929	0.188696	81.8833	22.2				2.628e-05	0	4.41e-05
BNC2	ENSG00000173068	9	16627838	G	T	c.331-44753C>A		chr9:16627838:G:T	intron	0	1	0	1.49e-06					6.55132	0.249715	0.266858	160.833	22.9
BNC2	ENSG00000173068	9	16627846	T	G	c.331-44761A>C		chr9:16627846:T:G	intron	0	3	0	4.471e-06					2.80769	0.494712	0.145015	54.3608	20.3
BNC2	ENSG00000173068	9	16627848	C	G	c.331-44763G>C		chr9:16627848:C:G	intron	0	1	0	1.49e-06					6.55132	0.249715	0.266858	160.833	22.9
BNC2	ENSG00000173068	9	16627850	T	C	c.331-44765A>G		chr9:16627850:T:C	intron	0	2	0	2.98e-06					3.93078	0.376929	0.188696	81.8833	20.7
BNC2	ENSG00000173068	9	16627893	T	G	c.331-44808A>C		chr9:16627893:T:G	intron	0	3	0	4.526e-06					2.80769	0.494712	0.145015	54.3608	22
BNC2	ENSG00000173068	9	16627901	T	C	c.331-44816A>G		chr9:16627901:T:C	intron	0	1	0	1.509e-06					6.55132	0.249715	0.266858	160.833	22.1
BNC2	ENSG00000173068	9	16627915	C	A	c.331-44830G>T		chr9:16627915:C:A	intron	0	1	0	1.52e-06					6.55132	0.249715	0.266858	160.833	22
BNC2	ENSG00000173068	9	16627915	C	T	c.331-44830G>A		chr9:16627915:C:T	intron	0	8	0	1.216e-05					1.15609	0.920606	0.0667223	20.0315	22.2				6.575e-06	0	1.47e-05
BNC2	ENSG00000173068	9	16627944	T	C	c.331-44859A>G		chr9:16627944:T:C	intron	3	26	9.076e-05	3.994e-05	2.26805	0.179293	0.686406	7.4942	2.59606	0.0934902	0.851452	7.91537	22.4				5.913e-05	0	0.0001323
BNC2	ENSG00000173068	9	16627947	G	C	c.331-44862C>G		chr9:16627947:G:C	intron	0	1	0	1.536e-06					6.55132	0.249715	0.266858	160.833	23				0.0001051	0	0
BNC2	ENSG00000173068	9	16628005	G	A	c.331-44920C>T		chr9:16628005:G:A	intron	0	1	0	1.52e-06					6.55132	0.249715	0.266858	160.833	21.7
BNC2	ENSG00000173068	9	16628005	G	T	c.331-44920C>A		chr9:16628005:G:T	intron	0	1	0	1.52e-06					6.55132	0.249715	0.266858	160.833	21.5
BNC2	ENSG00000173068	9	16628013	T	G	c.331-44928A>C		chr9:16628013:T:G	intron	0	1	0	1.52e-06					6.55132	0.249715	0.266858	160.833	20.7
BNC2	ENSG00000173068	9	16628014	T	C	c.331-44929A>G		chr9:16628014:T:C	intron	3	57	8.975e-05	8.662e-05	1.03446	0.954399	0.32393	3.30349	1.19634	0.744744	0.406601	3.51997	20.8				4.6e-05	0	0.0001029
BNC2	ENSG00000173068	9	16628025	A	G	c.331-44940T>C		chr9:16628025:A:G	intron	1	14	2.992e-05	2.128e-05	1.40392	0.743097	0.184597	10.6773	2.03321	0.408055	0.378504	10.9218	21.2
BNC2	ENSG00000173068	9	16628027	G	A	c.331-44942C>T		chr9:16628027:G:A	intron	94	2134	0.002812	0.003243	0.865023	0.170043	0.703189	1.0641	0.869397	0.184277	0.707114	1.06892	22.3				0.002135	0.0008651	0.00322
BNC2	ENSG00000173068	9	16628065	C	T	c.331-44980G>A		chr9:16628065:C:T	intron	0	12	0	1.858e-05					0.786133	0.867492	0.0465409	13.2787	23.4				6.578e-06	0	1.47e-05
BNC2	ENSG00000173068	9	16628066	A	G	c.331-44981T>C		chr9:16628066:A:G	intron	0	1	0	1.548e-06					6.55132	0.249715	0.266858	160.833	22.4				6.572e-06	0	1.47e-05
BNC2	ENSG00000173068	9	16628067	C	T	c.331-44982G>A		chr9:16628067:C:T	intron	0	11	0	1.703e-05					0.854494	0.913324	0.0503497	14.5018	23.4				1.314e-05	0	1.47e-05
BNC2	ENSG00000173068	9	16628072	T	A	c.331-44987A>T		chr9:16628072:T:A	intron	0	2	0	3.097e-06					3.93078	0.376929	0.188696	81.8833	22.1
BNC2	ENSG00000173068	9	16628075	C	G	c.331-44990G>C		chr9:16628075:C:G	intron	0	7	0	1.084e-05					1.31024	0.853231	0.0748257	22.943	23.2				6.575e-06	0	1.47e-05
BNC2	ENSG00000173068	9	16628082	A	G	c.331-44997T>C		chr9:16628082:A:G	intron	0	2	0	3.097e-06					3.93078	0.376929	0.188696	81.8833	22.4
BNC2	ENSG00000173068	9	16628116	C	T	c.331-45031G>A		chr9:16628116:C:T	intron	142	2557	0.004258	0.0039	1.09225	0.308073	0.921788	1.29424	1.09585	0.289577	0.925087	1.29814	23.3				0.004511	0	0.004748
BNC2	ENSG00000173068	9	16628120	T	C	c.331-45035A>G		chr9:16628120:T:C	intron	0	1	0	1.525e-06					6.55132	0.249715	0.266858	160.833	22.6				6.571e-06	0	0
BNC2	ENSG00000173068	9	16628131	C	T	c.331-45046G>A		chr9:16628131:C:T	intron	0	1	0	1.525e-06					6.55132	0.249715	0.266858	160.833	21.2
BNC2	ENSG00000173068	9	16628132	T	C	c.331-45047A>G		chr9:16628132:T:C	intron	1	2	2.999e-05	3.051e-06	9.82778	0.062065	0.891068	108.393	11.793	0.0168904	1.55764	89.286	21.2				6.571e-06	0	0
BNC2	ENSG00000173068	9	16628133	T	A	c.331-45048A>T		chr9:16628133:T:A	intron	0	1	0	1.525e-06					6.55132	0.249715	0.266858	160.833	22.2
BNC2	ENSG00000173068	9	16628135	C	A	c.331-45050G>T		chr9:16628135:C:A	intron	0	5	0	7.627e-06					1.7867	0.694388	0.0987878	32.3147	22.1				6.574e-06	0	1.47e-05
BNC2	ENSG00000173068	9	16628137	C	A	c.331-45052G>T		chr9:16628137:C:A	intron	0	3	0	4.576e-06					2.80769	0.494712	0.145015	54.3608	23.2
BNC2	ENSG00000173068	9	16628137	C	T	c.331-45052G>A		chr9:16628137:C:T	intron	0	6	0	9.153e-06					1.51182	0.778233	0.0851603	26.8388	24				1.972e-05	0	4.41e-05
BNC2	ENSG00000173068	9	16628138	G	A	c.331-45053C>T		chr9:16628138:G:A	intron	2	21	5.998e-05	3.203e-05	1.87196	0.396873	0.438885	7.98443	2.28547	0.216124	0.616795	8.46859	23.9				7.891e-05	0	7.351e-05
BNC2	ENSG00000173068	9	16628191	C	T	c.331-45106G>A		chr9:16628191:C:T	intron	0	1	0	1.548e-06					6.55132	0.249715	0.266858	160.833	20.3
BNC2	ENSG00000173068	9	16628203	A	G	c.331-45118T>C		chr9:16628203:A:G	intron	0	6	0	9.288e-06					1.51182	0.778233	0.0851603	26.8388	22.4				6.565e-06	0	1.47e-05
BNC2	ENSG00000173068	9	16628221	G	C	c.331-45136C>G		chr9:16628221:G:C	intron	0	6	0	9.047e-06					1.51182	0.778233	0.0851603	26.8388	23.3
BNC2	ENSG00000173068	9	16628222	C	T	c.331-45137G>A		chr9:16628222:C:T	intron	0	2	0	3.016e-06					3.93078	0.376929	0.188696	81.8833	23.5				1.314e-05	0	0
BNC2	ENSG00000173068	9	16628224	G	C	c.331-45139C>G		chr9:16628224:G:C	intron	0	1	0	1.508e-06					6.55132	0.249715	0.266858	160.833	23.3
BNC2	ENSG00000173068	9	16628227	G	C	c.331-45142C>G		chr9:16628227:G:C	intron	0	5	0	7.539e-06					1.7867	0.694388	0.0987878	32.3147	23.4
BNC2	ENSG00000173068	9	16628231	T	C	c.331-45146A>G		chr9:16628231:T:C	intron	0	1	0	1.508e-06					6.55132	0.249715	0.266858	160.833	20.3
BNC2	ENSG00000173068	9	16628243	A	C	c.331-45158T>G		chr9:16628243:A:C	intron	0	1	0	1.508e-06					6.55132	0.249715	0.266858	160.833	20.2
BNC2	ENSG00000173068	9	16628259	C	T	c.331-45174G>A		chr9:16628259:C:T	intron	0	1	0	1.52e-06					6.55132	0.249715	0.266858	160.833	23.5
BNC2	ENSG00000173068	9	16628261	G	A	c.331-45176C>T		chr9:16628261:G:A	intron	0	2	0	3.04e-06					3.93078	0.376929	0.188696	81.8833	23.4
BNC2	ENSG00000173068	9	16628270	G	C	c.331-45185C>G		chr9:16628270:G:C	intron	0	2	0	3.04e-06					3.93078	0.376929	0.188696	81.8833	22.3				4.6e-05	0.001728	1.47e-05
BNC2	ENSG00000173068	9	16628272	G	A	c.331-45187C>T		chr9:16628272:G:A	intron	0	1	0	1.52e-06					6.55132	0.249715	0.266858	160.833	21.1
BNC2	ENSG00000173068	9	16628272	G	T	c.331-45187C>A		chr9:16628272:G:T	intron	0	1	0	1.52e-06					6.55132	0.249715	0.266858	160.833	20.8
BNC2	ENSG00000173068	9	16628280	G	T	c.331-45195C>A		chr9:16628280:G:T	intron	0	1	0	1.546e-06					6.55132	0.249715	0.266858	160.833	22.1
BNC2	ENSG00000173068	9	16628284	C	G	c.331-45199G>C		chr9:16628284:C:G	intron	0	1	0	1.546e-06					6.55132	0.249715	0.266858	160.833	22.9
BNC2	ENSG00000173068	9	16628285	T	C	c.331-45200A>G		chr9:16628285:T:C	intron	0	1	0	1.546e-06					6.55132	0.249715	0.266858	160.833	21
BNC2	ENSG00000173068	9	16628323	C	G	c.331-45238G>C		chr9:16628323:C:G	intron	0	3	0	4.593e-06					2.80769	0.494712	0.145015	54.3608	21.8
BNC2	ENSG00000173068	9	16628323	C	T	c.331-45238G>A		chr9:16628323:C:T	intron	4	66	0.0001206	0.000101	1.19123	0.734018	0.434139	3.2686	1.33002	0.558261	0.511897	3.45568	21.9				1.972e-05	0	2.939e-05
BNC2	ENSG00000173068	9	16628667	G	A	c.331-45582C>T		chr9:16628667:G:A	intron	0	1	0	1.515e-06					6.55132	0.249715	0.266858	160.833	21
BNC2	ENSG00000173068	9	16628731	A	G	c.331-45646T>C		chr9:16628731:A:G	intron	0	1	0	1.52e-06					6.55132	0.249715	0.266858	160.833	22.3
BNC2	ENSG00000173068	9	16628737	A	C	c.331-45652T>G		chr9:16628737:A:C	intron	0	1	0	1.52e-06					6.55132	0.249715	0.266858	160.833	21.5
BNC2	ENSG00000173068	9	16628761	G	A	c.331-45676C>T		chr9:16628761:G:A	intron	0	4	0	6.031e-06					2.18375	0.600325	0.117562	40.564	20.3
BNC2	ENSG00000173068	9	16628786	A	C	c.331-45701T>G		chr9:16628786:A:C	intron	1	4	2.953e-05	6.006e-06	4.91386	0.154462	0.549174	43.9679	6.55164	0.0461881	1.03226	41.5827	20.7				1.971e-05	0	2.939e-05
BNC2	ENSG00000173068	9	16628792	T	C	c.331-45707A>G		chr9:16628792:T:C	intron	0	3	0	4.504e-06					2.80769	0.494712	0.145015	54.3608	22.4				1.314e-05	0	0
BNC2	ENSG00000173068	9	16632319	T	A	c.331-49234A>T		chr9:16632319:T:A	intron	0	4	0	6.092e-06					2.18375	0.600325	0.117562	40.564	20.6
BNC2	ENSG00000173068	9	16632929	G	A	c.331-49844C>T		chr9:16632929:G:A	intron	0	1	0	1.536e-06					6.55132	0.249715	0.266858	160.833	20.2
BNC2	ENSG00000173068	9	16632979	A	G	c.331-49894T>C		chr9:16632979:A:G	intron	0	3	0	4.604e-06					2.80769	0.494712	0.145015	54.3608	21.6
BNC2	ENSG00000173068	9	16632984	C	T	c.331-49899G>A		chr9:16632984:C:T	intron	0	2	0	3.07e-06					3.93078	0.376929	0.188696	81.8833	21.7
BNC2	ENSG00000173068	9	16633052	C	T	c.331-49967G>A		chr9:16633052:C:T	intron	0	8	0	1.208e-05					1.15609	0.920606	0.0667223	20.0315	21.5
BNC2	ENSG00000173068	9	16633062	T	C	c.331-49977A>G		chr9:16633062:T:C	intron	1	4	2.985e-05	6.065e-06	4.91386	0.154462	0.549174	43.9679	6.55164	0.0461881	1.03226	41.5827	21.8
BNC2	ENSG00000173068	9	16633067	T	C	c.331-49982A>G		chr9:16633067:T:C	intron	0	2	0	3.032e-06					3.93078	0.376929	0.188696	81.8833	20.8				3.942e-05	0	8.821e-05
BNC2	ENSG00000173068	9	16633068	G	A	c.331-49983C>T		chr9:16633068:G:A	intron	1	0	2.985e-05	0					58.9654	0.0125396	2.40187	1447.59	21.8				6.572e-06	0	0
BNC2	ENSG00000173068	9	16633071	G	C	c.331-49986C>G		chr9:16633071:G:C	intron	0	1	0	1.516e-06					6.55132	0.249715	0.266858	160.833	21.5
BNC2	ENSG00000173068	9	16633071	G	T	c.331-49986C>A		chr9:16633071:G:T	intron	0	1	0	1.516e-06					6.55132	0.249715	0.266858	160.833	21.6
BNC2	ENSG00000173068	9	16633072	T	C	c.331-49987A>G		chr9:16633072:T:C	intron	0	4	0	6.065e-06					2.18375	0.600325	0.117562	40.564	20.8
BNC2	ENSG00000173068	9	16633078	T	C	c.331-49993A>G		chr9:16633078:T:C	intron	1	4	2.985e-05	6.065e-06	4.91386	0.154462	0.549174	43.9679	6.55164	0.0461881	1.03226	41.5827	22.2
BNC2	ENSG00000173068	9	16633081	G	T	c.331-49996C>A		chr9:16633081:G:T	intron	1	1	2.985e-05	1.516e-06	19.6556	0.0352053	1.22932	314.274	19.6551	0.00990134	2.04433	188.972	22.7
BNC2	ENSG00000173068	9	16633082	A	G	c.331-49997T>C		chr9:16633082:A:G	intron	2	2	5.969e-05	3.032e-06	19.6567	0.00289826	2.76865	139.558	19.6562	0.000869034	3.40501	113.47	20.8
BNC2	ENSG00000173068	9	16633084	T	A	c.331-49999A>T		chr9:16633084:T:A	intron	0	1	0	1.532e-06					6.55132	0.249715	0.266858	160.833	20.4
BNC2	ENSG00000173068	9	16633086	T	C	c.331-50001A>G		chr9:16633086:T:C	intron	0	1	0	1.532e-06					6.55132	0.249715	0.266858	160.833	21.9				6.568e-06	0	1.47e-05
BNC2	ENSG00000173068	9	16633090	T	G	c.331-50005A>C		chr9:16633090:T:G	intron	0	1	0	1.532e-06					6.55132	0.249715	0.266858	160.833	21.8
BNC2	ENSG00000173068	9	16633096	G	A	c.331-50011C>T		chr9:16633096:G:A	intron	2	16	6.023e-05	2.451e-05	2.45699	0.230716	0.564879	10.6869	2.97808	0.10787	0.787399	11.2636	22				0.0001183	0	4.41e-05
BNC2	ENSG00000173068	9	16633101	A	G	c.331-50016T>C		chr9:16633101:A:G	intron	1	5	2.961e-05	7.531e-06	3.93108	0.211442	0.459226	33.6509	5.36042	0.0683434	0.881225	32.607	21.9
BNC2	ENSG00000173068	9	16633102	C	A	c.331-50017G>T		chr9:16633102:C:A	intron	0	4	0	6.025e-06					2.18375	0.600325	0.117562	40.564	22.8
BNC2	ENSG00000173068	9	16633103	C	G	c.331-50018G>C		chr9:16633103:C:G	intron	0	2	0	3.012e-06					3.93078	0.376929	0.188696	81.8833	22.9
BNC2	ENSG00000173068	9	16633103	C	T	c.331-50018G>A		chr9:16633103:C:T	intron	0	13	0	1.958e-05					0.727898	0.825464	0.0432673	12.2456	23				6.567e-06	0	0
BNC2	ENSG00000173068	9	16633104	T	G	c.331-50019A>C		chr9:16633104:T:G	intron	0	1	0	1.506e-06					6.55132	0.249715	0.266858	160.833	20.5
BNC2	ENSG00000173068	9	16633113	T	C	c.331-50028A>G		chr9:16633113:T:C	intron	0	1	0	1.506e-06					6.55132	0.249715	0.266858	160.833	21.9				6.569e-06	0	1.47e-05
BNC2	ENSG00000173068	9	16633116	T	G	c.331-50031A>C		chr9:16633116:T:G	intron	0	1	0	1.506e-06					6.55132	0.249715	0.266858	160.833	20.4
BNC2	ENSG00000173068	9	16633118	T	G	c.331-50033A>C		chr9:16633118:T:G	intron	0	1	0	1.506e-06					6.55132	0.249715	0.266858	160.833	21.8				1.971e-05	0	4.41e-05
BNC2	ENSG00000173068	9	16633131	T	A	c.331-50046A>T		chr9:16633131:T:A	intron	0	4	0	6.048e-06					2.18375	0.600325	0.117562	40.564	21.8
BNC2	ENSG00000173068	9	16633131	T	C	c.331-50046A>G		chr9:16633131:T:C	intron	1	9	2.969e-05	1.361e-05	2.18391	0.458687	0.276661	17.2393	3.10336	0.197425	0.554533	17.3675	21.9
BNC2	ENSG00000173068	9	16633140	G	A	c.331-50055C>T		chr9:16633140:G:A	intron	0	2	0	3.024e-06					3.93078	0.376929	0.188696	81.8833	21.6
BNC2	ENSG00000173068	9	16633141	C	T	c.331-50056G>A		chr9:16633141:C:T	intron	0	3	0	4.536e-06					2.80769	0.494712	0.145015	54.3608	20.9				1.315e-05	0	1.47e-05
BNC2	ENSG00000173068	9	16633164	C	T	c.331-50079G>A		chr9:16633164:C:T	intron	0	4	0	6.01e-06					2.18375	0.600325	0.117562	40.564	20.2				6.574e-06	0	1.47e-05
BNC2	ENSG00000173068	9	16633179	T	C	c.331-50094A>G		chr9:16633179:T:C	intron	1	38	2.957e-05	5.71e-05	0.517197	0.515173	0.0710045	3.76727	0.765699	0.748391	0.149831	3.91305	20.6				1.971e-05	0	4.409e-05
BNC2	ENSG00000173068	9	16633180	A	G	c.331-50095T>C		chr9:16633180:A:G	intron	0	1	0	1.503e-06					6.55132	0.249715	0.266858	160.833	20.3
BNC2	ENSG00000173068	9	16633194	T	C	c.331-50109A>G		chr9:16633194:T:C	intron	0	4	0	6.017e-06					2.18375	0.600325	0.117562	40.564	21.8				1.971e-05	0	2.94e-05
BNC2	ENSG00000173068	9	16638122	G	A	c.331-55037C>T		chr9:16638122:G:A	intron	0	1	0	1.542e-06					6.55132	0.249715	0.266858	160.833	20.7
BNC2	ENSG00000173068	9	16638168	G	A	c.331-55083C>T		chr9:16638168:G:A	intron	0	56	0	8.539e-05					0.173901	0.218149	0.010744	2.81473	20.3				2.63e-05	0	4.411e-05
BNC2	ENSG00000173068	9	16638171	G	A	c.331-55086C>T		chr9:16638171:G:A	intron	0	1	0	1.525e-06					6.55132	0.249715	0.266858	160.833	20.3
BNC2	ENSG00000173068	9	16638211	C	G	c.331-55126G>C		chr9:16638211:C:G	intron	0	1	0	1.513e-06					6.55132	0.249715	0.266858	160.833	24.1
BNC2	ENSG00000173068	9	16640455	A	G	c.331-57370T>C		chr9:16640455:A:G	intron	0	1	0	1.485e-06					6.55132	0.249715	0.266858	160.833	22.1
BNC2	ENSG00000173068	9	16647156	C	T	c.331-64071G>A		chr9:16647156:C:T	intron	0	1	0	1.501e-06					6.55132	0.249715	0.266858	160.833	20.5
BNC2	ENSG00000173068	9	16647158	G	A	c.331-64073C>T		chr9:16647158:G:A	intron	0	16	0	2.401e-05					0.595548	0.71807	0.0357267	9.92752	20.6
BNC2	ENSG00000173068	9	16647191	G	C	c.331-64106C>G		chr9:16647191:G:C	intron	0	1	0	1.516e-06					6.55132	0.249715	0.266858	160.833	20.2
BNC2	ENSG00000173068	9	16647201	T	C	c.331-64116A>G		chr9:16647201:T:C	intron	0	2	0	3.008e-06					3.93078	0.376929	0.188696	81.8833	21.3				1.314e-05	0	0
BNC2	ENSG00000173068	9	16647205	C	T	c.331-64120G>A		chr9:16647205:C:T	intron	1	6	2.953e-05	9.025e-06	3.27589	0.271969	0.394353	27.2128	4.53572	0.0950929	0.768364	26.7748	22.3				1.315e-05	0	2.94e-05
BNC2	ENSG00000173068	9	16647208	A	G	c.331-64123T>C		chr9:16647208:A:G	intron	0	1	0	1.504e-06					6.55132	0.249715	0.266858	160.833	22.3				6.573e-06	0	1.47e-05
BNC2	ENSG00000173068	9	16647210	T	C	c.331-64125A>G		chr9:16647210:T:C	intron	0	1	0	1.504e-06					6.55132	0.249715	0.266858	160.833	22.2
BNC2	ENSG00000173068	9	16647224	G	A	c.331-64139C>T		chr9:16647224:G:A	intron	0	2	0	3.087e-06					3.93078	0.376929	0.188696	81.8833	22.4
BNC2	ENSG00000173068	9	16647231	C	A	c.331-64146G>T		chr9:16647231:C:A	intron	0	1	0	1.543e-06					6.55132	0.249715	0.266858	160.833	21.5
BNC2	ENSG00000173068	9	16647265	T	C	c.331-64180A>G		chr9:16647265:T:C	intron	0	1	0	1.52e-06					6.55132	0.249715	0.266858	160.833	22.4
BNC2	ENSG00000173068	9	16647268	G	A	c.331-64183C>T		chr9:16647268:G:A	intron	0	1	0	1.52e-06					6.55132	0.249715	0.266858	160.833	23.4				6.573e-06	0	1.47e-05
BNC2	ENSG00000173068	9	16647270	G	A	c.331-64185C>T		chr9:16647270:G:A	intron	0	1	0	1.52e-06					6.55132	0.249715	0.266858	160.833	21.4
BNC2	ENSG00000173068	9	16647274	G	A	c.331-64189C>T		chr9:16647274:G:A	intron	0	5	0	7.599e-06					1.7867	0.694388	0.0987878	32.3147	20.9
BNC2	ENSG00000173068	9	16647274	G	C	c.331-64189C>G		chr9:16647274:G:C	intron	0	4	0	6.079e-06					2.18375	0.600325	0.117562	40.564	20.8
BNC2	ENSG00000173068	9	16647312	G	A	c.331-64227C>T		chr9:16647312:G:A	intron	0	1	0	1.549e-06					6.55132	0.249715	0.266858	160.833	22.5
BNC2	ENSG00000173068	9	16647338	G	A	c.331-64253C>T		chr9:16647338:G:A	intron	0	1	0	1.547e-06					6.55132	0.249715	0.266858	160.833	20.2
BNC2	ENSG00000173068	9	16647342	G	A	c.331-64257C>T		chr9:16647342:G:A	intron	0	1	0	1.547e-06					6.55132	0.249715	0.266858	160.833	22.8				6.582e-06	0	0
BNC2	ENSG00000173068	9	16650168	G	C	c.331-67083C>G		chr9:16650168:G:C	intron	2	44	5.893e-05	6.597e-05	0.893376	0.876084	0.216556	3.68552	1.10414	0.878865	0.308825	3.94764	20.1				1.314e-05	0	2.94e-05
BNC2	ENSG00000173068	9	16651491	T	A	c.331-68406A>T		chr9:16651491:T:A	intron	0	1	0	1.515e-06					6.55132	0.249715	0.266858	160.833	21.2				1.971e-05	0	0
BNC2	ENSG00000173068	9	16651535	C	T	c.331-68450G>A		chr9:16651535:C:T	intron	2	21	5.993e-05	3.203e-05	1.87196	0.396873	0.438885	7.98443	2.28547	0.216124	0.616795	8.46859	20.2				6.571e-06	0	1.47e-05
BNC2	ENSG00000173068	9	16651568	T	C	c.331-68483A>G		chr9:16651568:T:C	intron	16	343	0.0004828	0.0005269	0.916753	0.734102	0.555188	1.51379	0.944	0.819214	0.57589	1.5474	22				0.0001707	0	0.0003234
BNC2	ENSG00000173068	9	16651569	A	G	c.331-68484T>C		chr9:16651569:A:G	intron	0	8	0	1.229e-05					1.15609	0.920606	0.0667223	20.0315	21.8
BNC2	ENSG00000173068	9	16651593	T	G	c.331-68508A>C		chr9:16651593:T:G	intron	0	1	0	1.53e-06					6.55132	0.249715	0.266858	160.833	20.6
BNC2	ENSG00000173068	9	16651594	G	A	c.331-68509C>T		chr9:16651594:G:A	intron	0	1	0	1.53e-06					6.55132	0.249715	0.266858	160.833	21.9
BNC2	ENSG00000173068	9	16651600	G	C	c.331-68515C>G		chr9:16651600:G:C	intron	0	1	0	1.53e-06					6.55132	0.249715	0.266858	160.833	20.6				2.631e-05	0	5.881e-05
BNC2	ENSG00000173068	9	16651601	G	A	c.331-68516C>T		chr9:16651601:G:A	intron	0	5	0	7.649e-06					1.7867	0.694388	0.0987878	32.3147	21.1
BNC2	ENSG00000173068	9	16651609	T	C	c.331-68524A>G		chr9:16651609:T:C	intron	0	5	0	7.649e-06					1.7867	0.694388	0.0987878	32.3147	22				6.566e-06	0	0
BNC2	ENSG00000173068	9	16651610	T	G	c.331-68525A>C		chr9:16651610:T:G	intron	0	2	0	3.059e-06					3.93078	0.376929	0.188696	81.8833	21.9
BNC2	ENSG00000173068	9	16651613	T	C	c.331-68528A>G		chr9:16651613:T:C	intron	1	1	3.01e-05	1.53e-06	19.6556	0.0352053	1.22932	314.274	19.6551	0.00990134	2.04433	188.972	22
BNC2	ENSG00000173068	9	16651618	C	T	c.331-68533G>A		chr9:16651618:C:T	intron	2	57	6.079e-05	8.811e-05	0.689597	0.605454	0.168341	2.82489	0.854478	0.807692	0.240838	3.03163	20.2				0.0148	0	0.0001764
BNC2	ENSG00000173068	9	16651623	T	C	c.331-68538A>G		chr9:16651623:T:C	intron	0	2	0	3.091e-06					3.93078	0.376929	0.188696	81.8833	20
BNC2	ENSG00000173068	9	16651624	G	C	c.331-68539C>G		chr9:16651624:G:C	intron	1	17	3.04e-05	2.628e-05	1.15616	0.887861	0.15385	8.68836	1.68464	0.539869	0.317898	8.92747	21.6				0.000473	0	4.411e-05
BNC2	ENSG00000173068	9	16651636	A	C	c.331-68551T>G		chr9:16651636:A:C	intron	0	10	0	1.546e-05					0.935878	0.963484	0.0548365	15.9723	21.8
BNC2	ENSG00000173068	9	16651701	T	C	c.331-68616A>G		chr9:16651701:T:C	intron	0	1	0	1.516e-06					6.55132	0.249715	0.266858	160.833	22.2
BNC2	ENSG00000173068	9	16651702	A	G	c.331-68617T>C		chr9:16651702:A:G	intron	0	1	0	1.516e-06					6.55132	0.249715	0.266858	160.833	22.1
BNC2	ENSG00000173068	9	16651706	C	A	c.331-68621G>T		chr9:16651706:C:A	intron	0	3	0	4.549e-06					2.80769	0.494712	0.145015	54.3608	22.9
BNC2	ENSG00000173068	9	16651707	T	C	c.331-68622A>G		chr9:16651707:T:C	intron	0	1	0	1.516e-06					6.55132	0.249715	0.266858	160.833	20.7
BNC2	ENSG00000173068	9	16651708	T	C	c.331-68623A>G		chr9:16651708:T:C	intron	0	2	0	3.032e-06					3.93078	0.376929	0.188696	81.8833	22.2
BNC2	ENSG00000173068	9	16651710	G	A	c.331-68625C>T		chr9:16651710:G:A	intron	2	9	5.957e-05	1.365e-05	4.36807	0.0593134	0.943689	20.2185	5.17257	0.0207887	1.28413	20.8355	23
BNC2	ENSG00000173068	9	16651714	C	A	c.331-68629G>T		chr9:16651714:C:A	intron	0	1	0	1.516e-06					6.55132	0.249715	0.266858	160.833	22.9
BNC2	ENSG00000173068	9	16651714	C	T	c.331-68629G>A		chr9:16651714:C:T	intron	0	1	0	1.516e-06					6.55132	0.249715	0.266858	160.833	23.7				1.315e-05	0	2.941e-05
BNC2	ENSG00000173068	9	16651716	T	C	c.331-68631A>G		chr9:16651716:T:C	intron	0	1	0	1.516e-06					6.55132	0.249715	0.266858	160.833	22.1
BNC2	ENSG00000173068	9	16651719	T	G	c.331-68634A>C		chr9:16651719:T:G	intron	0	1	0	1.516e-06					6.55132	0.249715	0.266858	160.833	21.9
BNC2	ENSG00000173068	9	16651722	A	G	c.331-68637T>C		chr9:16651722:A:G	intron	0	72	0	0.0001092					0.135516	0.159013	0.0083951	2.18754	22.2				2.628e-05	0	4.41e-05
BNC2	ENSG00000173068	9	16651734	A	G	c.331-68649T>C		chr9:16651734:A:G	intron	0	1	0	1.498e-06					6.55132	0.249715	0.266858	160.833	22
BNC2	ENSG00000173068	9	16651739	A	G	c.331-68654T>C		chr9:16651739:A:G	intron	0	13	0	1.948e-05					0.727898	0.825464	0.0432673	12.2456	21.9
BNC2	ENSG00000173068	9	16651742	G	C	c.331-68657C>G		chr9:16651742:G:C	intron	1	5	2.946e-05	7.492e-06	3.93108	0.211442	0.459226	33.6509	5.36042	0.0683434	0.881225	32.607	20.6
BNC2	ENSG00000173068	9	16651746	T	C	c.331-68661A>G		chr9:16651746:T:C	intron	0	10	0	1.498e-05					0.935878	0.963484	0.0548365	15.9723	22.1				6.572e-06	0	1.47e-05
BNC2	ENSG00000173068	9	16651749	A	C	c.331-68664T>G		chr9:16651749:A:C	intron	0	1	0	1.498e-06					6.55132	0.249715	0.266858	160.833	20.6
BNC2	ENSG00000173068	9	16651758	T	C	c.331-68673A>G		chr9:16651758:T:C	intron	0	5	0	7.481e-06					1.7867	0.694388	0.0987878	32.3147	22.1
BNC2	ENSG00000173068	9	16651762	A	G	c.331-68677T>C		chr9:16651762:A:G	intron	0	1	0	1.496e-06					6.55132	0.249715	0.266858	160.833	20.9
BNC2	ENSG00000173068	9	16651763	G	A	c.331-68678C>T		chr9:16651763:G:A	intron	0	5	0	7.481e-06					1.7867	0.694388	0.0987878	32.3147	21.9				6.575e-06	0	1.47e-05
BNC2	ENSG00000173068	9	16651779	C	T	c.331-68694G>A		chr9:16651779:C:T	intron	0	1	0	1.512e-06					6.55132	0.249715	0.266858	160.833	21
BNC2	ENSG00000173068	9	16651788	C	A	c.331-68703G>T		chr9:16651788:C:A	intron	0	1	0	1.512e-06					6.55132	0.249715	0.266858	160.833	20.5
BNC2	ENSG00000173068	9	16651794	A	T	c.331-68709T>A		chr9:16651794:A:T	intron	0	1	0	1.512e-06					6.55132	0.249715	0.266858	160.833	21.7
BNC2	ENSG00000173068	9	16651798	C	T	c.331-68713G>A		chr9:16651798:C:T	intron	0	1	0	1.513e-06					6.55132	0.249715	0.266858	160.833	21.9
BNC2	ENSG00000173068	9	16651802	A	G	c.331-68717T>C		chr9:16651802:A:G	intron	0	2	0	3.02e-06					3.93078	0.376929	0.188696	81.8833	20.8
BNC2	ENSG00000173068	9	16651803	C	T	c.331-68718G>A		chr9:16651803:C:T	intron	0	6	0	9.059e-06					1.51182	0.778233	0.0851603	26.8388	21.1
BNC2	ENSG00000173068	9	16651812	T	C	c.331-68727A>G		chr9:16651812:T:C	intron	0	1	0	1.51e-06					6.55132	0.249715	0.266858	160.833	20.7
BNC2	ENSG00000173068	9	16651816	A	G	c.331-68731T>C		chr9:16651816:A:G	intron	0	1	0	1.51e-06					6.55132	0.249715	0.266858	160.833	20.8
BNC2	ENSG00000173068	9	16651828	T	C	c.331-68743A>G		chr9:16651828:T:C	intron	0	10	0	1.498e-05					0.935878	0.963484	0.0548365	15.9723	21.8
BNC2	ENSG00000173068	9	16651835	G	A	c.331-68750C>T		chr9:16651835:G:A	intron	9	192	0.0002652	0.0002877	0.921266	0.810031	0.472059	1.79793	0.969895	0.926739	0.505525	1.86083	20.6				8.544e-05	0	0.0001617
BNC2	ENSG00000173068	9	16653691	G	A	c.331-70606C>T		chr9:16653691:G:A	intron	2	35	6.114e-05	5.425e-05	1.12313	0.873109	0.270107	4.6701	1.3841	0.619384	0.383829	4.99113	21.8				2.63e-05	0	2.941e-05
BNC2	ENSG00000173068	9	16653697	G	C	c.331-70612C>G		chr9:16653697:G:C	intron	0	13	0	2.015e-05					0.727898	0.825464	0.0432673	12.2456	20.3				6.571e-06	0	0
BNC2	ENSG00000173068	9	16653700	G	T	c.331-70615C>A		chr9:16653700:G:T	intron	0	1	0	1.55e-06					6.55132	0.249715	0.266858	160.833	23.1
BNC2	ENSG00000173068	9	16653705	T	C	c.331-70620A>G		chr9:16653705:T:C	intron	0	7	0	1.085e-05					1.31024	0.853231	0.0748257	22.943	22.4
BNC2	ENSG00000173068	9	16653706	A	G	c.331-70621T>C		chr9:16653706:A:G	intron	0	3	0	4.65e-06					2.80769	0.494712	0.145015	54.3608	22.2				3.284e-05	0	7.35e-05
BNC2	ENSG00000173068	9	16653707	G	T	c.331-70622C>A		chr9:16653707:G:T	intron	0	1	0	1.55e-06					6.55132	0.249715	0.266858	160.833	21.5
BNC2	ENSG00000173068	9	16653726	G	A	c.331-70641C>T		chr9:16653726:G:A	intron	0	1	0	1.536e-06					6.55132	0.249715	0.266858	160.833	23.2
BNC2	ENSG00000173068	9	16653726	G	C	c.331-70641C>G		chr9:16653726:G:C	intron	0	22	0	3.378e-05					0.436727	0.562327	0.0264903	7.20002	24.1				1.315e-05	0	1.47e-05
BNC2	ENSG00000173068	9	16653728	T	G	c.331-70643A>C		chr9:16653728:T:G	intron	0	8	0	1.229e-05					1.15609	0.920606	0.0667223	20.0315	22.3
BNC2	ENSG00000173068	9	16653731	G	A	c.331-70646C>T		chr9:16653731:G:A	intron	0	1	0	1.536e-06					6.55132	0.249715	0.266858	160.833	23.2
BNC2	ENSG00000173068	9	16653733	C	T	c.331-70648G>A		chr9:16653733:C:T	intron	0	13	0	1.996e-05					0.727898	0.825464	0.0432673	12.2456	21.3				3.286e-05	0	7.35e-05
BNC2	ENSG00000173068	9	16653736	C	A	c.331-70651G>T		chr9:16653736:C:A	intron	0	1	0	1.536e-06					6.55132	0.249715	0.266858	160.833	22.8
BNC2	ENSG00000173068	9	16653736	C	T	c.331-70651G>A		chr9:16653736:C:T	intron	0	1	0	1.536e-06					6.55132	0.249715	0.266858	160.833	22.7
BNC2	ENSG00000173068	9	16653744	G	A	c.331-70659C>T		chr9:16653744:G:A	intron	2	10	6.052e-05	1.536e-05	3.93125	0.0771903	0.861285	17.9438	4.67993	0.0283171	1.17808	18.5911	23.2				1.314e-05	0	1.47e-05
BNC2	ENSG00000173068	9	16653772	G	T	c.331-70687C>A		chr9:16653772:G:T	intron	2	34	6.001e-05	5.18e-05	1.15617	0.841931	0.277737	4.81291	1.42423	0.589282	0.394473	5.14209	23.2				1.315e-05	0	1.47e-05
BNC2	ENSG00000173068	9	16653776	C	T	c.331-70691G>A		chr9:16653776:C:T	intron	0	4	0	6.095e-06					2.18375	0.600325	0.117562	40.564	23.7
BNC2	ENSG00000173068	9	16653780	A	G	c.331-70695T>C		chr9:16653780:A:G	intron	0	1	0	1.524e-06					6.55132	0.249715	0.266858	160.833	22.3				6.577e-06	0	1.471e-05
BNC2	ENSG00000173068	9	16653781	C	T	c.331-70696G>A		chr9:16653781:C:T	intron	0	1	0	1.524e-06					6.55132	0.249715	0.266858	160.833	23.8
BNC2	ENSG00000173068	9	16653786	G	A	c.331-70701C>T		chr9:16653786:G:A	intron	0	3	0	4.571e-06					2.80769	0.494712	0.145015	54.3608	26.4				6.571e-06	0	1.47e-05
BNC2	ENSG00000173068	9	16653789	C	T	c.331-70704G>A		chr9:16653789:C:T	intron	0	1	0	1.524e-06					6.55132	0.249715	0.266858	160.833	24.3
BNC2	ENSG00000173068	9	16653793	G	A	c.331-70708C>T		chr9:16653793:G:A	intron	0	3	0	4.532e-06					2.80769	0.494712	0.145015	54.3608	22.6				1.315e-05	0	0
BNC2	ENSG00000173068	9	16653797	G	A	c.331-70712C>T		chr9:16653797:G:A	intron	2	6	5.953e-05	9.063e-06	6.55216	0.0213259	1.32232	32.4662	7.55998	0.00656783	1.75793	32.5116	21.5
BNC2	ENSG00000173068	9	16653800	C	A	c.331-70715G>T		chr9:16653800:C:A	intron	0	1	0	1.511e-06					6.55132	0.249715	0.266858	160.833	23.4
BNC2	ENSG00000173068	9	16653800	C	T	c.331-70715G>A		chr9:16653800:C:T	intron	0	1	0	1.511e-06					6.55132	0.249715	0.266858	160.833	23.4
BNC2	ENSG00000173068	9	16653801	C	T	c.331-70716G>A		chr9:16653801:C:T	intron	0	1	0	1.511e-06					6.55132	0.249715	0.266858	160.833	23.4
BNC2	ENSG00000173068	9	16653806	G	T	c.331-70721C>A		chr9:16653806:G:T	intron	5	69	0.0001488	0.0001042	1.42437	0.44507	0.574564	3.53106	1.55549	0.318658	0.652769	3.70658	23.2				4.6e-05	0	8.819e-05
BNC2	ENSG00000173068	9	16653809	T	C	c.331-70724A>G		chr9:16653809:T:C	intron	3	42	8.93e-05	6.344e-05	1.40397	0.570231	0.435125	4.53001	1.61865	0.386527	0.544185	4.81457	22.3				0.001103	0	0.0004999
BNC2	ENSG00000173068	9	16653817	C	A	c.331-70732G>T		chr9:16653817:C:A	intron	1	2	2.977e-05	3.021e-06	9.82778	0.062065	0.891068	108.393	11.793	0.0168904	1.55764	89.286	23.3
BNC2	ENSG00000173068	9	16653821	C	T	c.331-70736G>A		chr9:16653821:C:T	intron	0	3	0	4.532e-06					2.80769	0.494712	0.145015	54.3608	22.4
BNC2	ENSG00000173068	9	16653828	C	T	c.331-70743G>A		chr9:16653828:C:T	intron	1	15	2.996e-05	2.283e-05	1.31032	0.793566	0.173069	9.92056	1.90203	0.452147	0.355891	10.1652	20.8				5.255e-05	0	0
BNC2	ENSG00000173068	9	16653829	G	A	c.331-70744C>T		chr9:16653829:G:A	intron	0	2	0	3.044e-06					3.93078	0.376929	0.188696	81.8833	23.6				6.569e-06	0	1.471e-05
BNC2	ENSG00000173068	9	16653829	G	C	c.331-70744C>G		chr9:16653829:G:C	intron	0	2	0	3.044e-06					3.93078	0.376929	0.188696	81.8833	23
BNC2	ENSG00000173068	9	16653831	C	T	c.331-70746G>A		chr9:16653831:C:T	intron	0	2	0	3.044e-06					3.93078	0.376929	0.188696	81.8833	23.3				0.0001773	0	2.94e-05
BNC2	ENSG00000173068	9	16653837	T	C	c.331-70752A>G		chr9:16653837:T:C	intron	0	8	0	1.218e-05					1.15609	0.920606	0.0667223	20.0315	21.4				1.972e-05	0	2.941e-05
BNC2	ENSG00000173068	9	16653838	G	A	c.331-70753C>T		chr9:16653838:G:A	intron	0	1	0	1.522e-06					6.55132	0.249715	0.266858	160.833	23.2
BNC2	ENSG00000173068	9	16653842	C	G	c.331-70757G>C		chr9:16653842:C:G	intron	0	1	0	1.522e-06					6.55132	0.249715	0.266858	160.833	23.2
BNC2	ENSG00000173068	9	16653845	G	A	c.331-70760C>T		chr9:16653845:G:A	intron	1	0	2.996e-05	0					58.9654	0.0125396	2.40187	1447.59	23.3
BNC2	ENSG00000173068	9	16653850	T	C	c.331-70765A>G		chr9:16653850:T:C	intron	0	1	0	1.525e-06					6.55132	0.249715	0.266858	160.833	22.4
BNC2	ENSG00000173068	9	16653853	G	A	c.331-70768C>T		chr9:16653853:G:A	intron	1	0	3.005e-05	0					58.9654	0.0125396	2.40187	1447.59	23.3
BNC2	ENSG00000173068	9	16653859	G	A	c.331-70774C>T		chr9:16653859:G:A	intron	0	5	0	7.626e-06					1.7867	0.694388	0.0987878	32.3147	21.2
BNC2	ENSG00000173068	9	16653862	C	A	c.331-70777G>T		chr9:16653862:C:A	intron	0	4	0	6.101e-06					2.18375	0.600325	0.117562	40.564	23.2				1.315e-05	0	2.94e-05
BNC2	ENSG00000173068	9	16653863	C	A	c.331-70778G>T		chr9:16653863:C:A	intron	0	4	0	6.101e-06					2.18375	0.600325	0.117562	40.564	23.3				1.972e-05	0	4.41e-05
BNC2	ENSG00000173068	9	16653864	T	G	c.331-70779A>C		chr9:16653864:T:G	intron	0	1	0	1.525e-06					6.55132	0.249715	0.266858	160.833	21.2
BNC2	ENSG00000173068	9	16653875	C	T	c.331-70790G>A		chr9:16653875:C:T	intron	0	2	0	3.071e-06					3.93078	0.376929	0.188696	81.8833	23.4
BNC2	ENSG00000173068	9	16653878	T	C	c.331-70793A>G		chr9:16653878:T:C	intron	0	2	0	3.071e-06					3.93078	0.376929	0.188696	81.8833	21.4
BNC2	ENSG00000173068	9	16653880	T	C	c.331-70795A>G		chr9:16653880:T:C	intron	0	1	0	1.536e-06					6.55132	0.249715	0.266858	160.833	21.4
BNC2	ENSG00000173068	9	16653884	G	C	c.331-70799C>G		chr9:16653884:G:C	intron	0	1	0	1.536e-06					6.55132	0.249715	0.266858	160.833	21.5
BNC2	ENSG00000173068	9	16653887	G	A	c.331-70802C>T		chr9:16653887:G:A	intron	0	1	0	1.536e-06					6.55132	0.249715	0.266858	160.833	23.3
BNC2	ENSG00000173068	9	16653888	C	A	c.331-70803G>T		chr9:16653888:C:A	intron	1	0	3.019e-05	0					58.9654	0.0125396	2.40187	1447.59	23.3
BNC2	ENSG00000173068	9	16654035	C	T	c.331-70950G>A		chr9:16654035:C:T	intron	0	1	0	1.528e-06					6.55132	0.249715	0.266858	160.833	22.3
BNC2	ENSG00000173068	9	16654052	T	G	c.331-70967A>C		chr9:16654052:T:G	intron	0	1	0	1.528e-06					6.55132	0.249715	0.266858	160.833	21
BNC2	ENSG00000173068	9	16654054	C	A	c.331-70969G>T		chr9:16654054:C:A	intron	0	3	0	4.584e-06					2.80769	0.494712	0.145015	54.3608	21.1				6.568e-06	0	1.47e-05
BNC2	ENSG00000173068	9	16654068	G	T	c.331-70983C>A		chr9:16654068:G:T	intron	0	1	0	1.545e-06					6.55132	0.249715	0.266858	160.833	20.9
BNC2	ENSG00000173068	9	16654070	C	T	c.331-70985G>A		chr9:16654070:C:T	intron	2	31	6.07e-05	4.791e-05	1.26807	0.744795	0.303454	5.29897	1.55988	0.498658	0.430268	5.65514	20.8				1.315e-05	0	1.47e-05
BNC2	ENSG00000173068	9	16654078	A	G	c.331-70993T>C		chr9:16654078:A:G	intron	0	1	0	1.545e-06					6.55132	0.249715	0.266858	160.833	21.1
BNC2	ENSG00000173068	9	16654079	A	C	c.331-70994T>G		chr9:16654079:A:C	intron	0	1	0	1.546e-06					6.55132	0.249715	0.266858	160.833	22.1
BNC2	ENSG00000173068	9	16654081	G	A	c.331-70996C>T		chr9:16654081:G:A	intron	0	3	0	4.636e-06					2.80769	0.494712	0.145015	54.3608	20.3
BNC2	ENSG00000173068	9	16654082	A	T	c.331-70997T>A		chr9:16654082:A:T	intron	1	14	3.035e-05	2.164e-05	1.40392	0.743097	0.184597	10.6773	2.03321	0.408055	0.378504	10.9218	21				6.57e-06	0	1.47e-05
BNC2	ENSG00000173068	9	16654090	G	A	c.331-71005C>T		chr9:16654090:G:A	intron	2	15	6.05e-05	2.306e-05	2.62079	0.200603	0.599274	11.4615	3.17023	0.0904955	0.833493	12.0581	21				6.571e-06	0	1.47e-05
BNC2	ENSG00000173068	9	16654090	G	C	c.331-71005C>G		chr9:16654090:G:C	intron	0	1	0	1.537e-06					6.55132	0.249715	0.266858	160.833	21
BNC2	ENSG00000173068	9	16654090	G	T	c.331-71005C>A		chr9:16654090:G:T	intron	0	3	0	4.612e-06					2.80769	0.494712	0.145015	54.3608	20.8
BNC2	ENSG00000173068	9	16654096	G	A	c.331-71011C>T		chr9:16654096:G:A	intron	1	19	3.025e-05	2.921e-05	1.03445	0.973664	0.13847	7.72798	1.51185	0.625696	0.287227	7.95777	22.3				1.314e-05	0	0
BNC2	ENSG00000173068	9	16654101	G	A	c.331-71016C>T		chr9:16654101:G:A	intron	0	1	0	1.537e-06					6.55132	0.249715	0.266858	160.833	20.9				6.572e-06	0	0
BNC2	ENSG00000173068	9	16654786	C	A	c.331-71701G>T		chr9:16654786:C:A	intron	0	1	0	1.521e-06					6.55132	0.249715	0.266858	160.833	21.8
BNC2	ENSG00000173068	9	16654822	G	T	c.331-71737C>A		chr9:16654822:G:T	intron	0	1	0	1.539e-06					6.55132	0.249715	0.266858	160.833	22.9
BNC2	ENSG00000173068	9	16654832	T	C	c.331-71747A>G		chr9:16654832:T:C	intron	0	2	0	3.078e-06					3.93078	0.376929	0.188696	81.8833	22
BNC2	ENSG00000173068	9	16654833	C	A	c.331-71748G>T		chr9:16654833:C:A	intron	0	5	0	7.695e-06					1.7867	0.694388	0.0987878	32.3147	21.9
BNC2	ENSG00000173068	9	16654838	C	A	c.331-71753G>T		chr9:16654838:C:A	intron	0	4	0	6.08e-06					2.18375	0.600325	0.117562	40.564	21.7
BNC2	ENSG00000173068	9	16654842	C	T	c.331-71757G>A		chr9:16654842:C:T	intron	1	0	2.993e-05	0					58.9654	0.0125396	2.40187	1447.59	21.8
BNC2	ENSG00000173068	9	16654864	G	A	c.331-71779C>T		chr9:16654864:G:A	intron	0	1	0	1.533e-06					6.55132	0.249715	0.266858	160.833	20.6
BNC2	ENSG00000173068	9	16654867	G	A	c.331-71782C>T		chr9:16654867:G:A	intron	0	2	0	3.067e-06					3.93078	0.376929	0.188696	81.8833	20.5				1.316e-05	0	0
BNC2	ENSG00000173068	9	16654871	C	T	c.331-71786G>A		chr9:16654871:C:T	intron	1	5	3.022e-05	7.666e-06	3.93108	0.211442	0.459226	33.6509	5.36042	0.0683434	0.881225	32.607	21.1
BNC2	ENSG00000173068	9	16654894	C	T	c.331-71809G>A		chr9:16654894:C:T	intron	4	8	0.000119	1.209e-05	9.82932	0.000190199	2.95951	32.6458	10.4072	5.8752e-05	3.31929	32.6306	21				6.574e-06	0	1.47e-05
BNC2	ENSG00000173068	9	16654899	C	A	c.331-71814G>T		chr9:16654899:C:A	intron	0	1	0	1.511e-06					6.55132	0.249715	0.266858	160.833	21.6				3.286e-05	0	2.94e-05
BNC2	ENSG00000173068	9	16654899	C	T	c.331-71814G>A		chr9:16654899:C:T	intron	5	43	0.0001487	6.497e-05	2.28578	0.0802197	0.905276	5.77152	2.48539	0.0442773	1.02356	6.03498	21.8				6.573e-06	0	1.47e-05
BNC2	ENSG00000173068	9	16654901	G	C	c.331-71816C>G		chr9:16654901:G:C	intron	0	1	0	1.511e-06					6.55132	0.249715	0.266858	160.833	20.8
BNC2	ENSG00000173068	9	16654913	G	T	c.331-71828C>A		chr9:16654913:G:T	intron	3	22	8.924e-05	3.324e-05	2.68046	0.109175	0.802193	8.95651	3.05762	0.0517857	0.991366	9.43048	22.8				0.0001184	0	1.471e-05
BNC2	ENSG00000173068	9	16654934	G	A	c.331-71849C>T		chr9:16654934:G:A	intron	4	36	0.0001203	5.512e-05	2.18411	0.138319	0.777311	6.13698	2.4234	0.0764814	0.9101	6.453	22.9				1.974e-05	0	4.413e-05
BNC2	ENSG00000173068	9	16654939	G	C	c.331-71854C>G		chr9:16654939:G:C	intron	1	5	3.008e-05	7.656e-06	3.93108	0.211442	0.459226	33.6509	5.36042	0.0683434	0.881225	32.607	21.5				6.577e-06	0	0
BNC2	ENSG00000173068	9	16654942	C	T	c.331-71857G>A		chr9:16654942:C:T	intron	0	1	0	1.531e-06					6.55132	0.249715	0.266858	160.833	21
BNC2	ENSG00000173068	9	16655010	A	G	c.331-71925T>C		chr9:16655010:A:G	intron	0	4	0	6.189e-06					2.18375	0.600325	0.117562	40.564	21.9
BNC2	ENSG00000173068	9	16655012	A	G	c.331-71927T>C		chr9:16655012:A:G	intron	0	1	0	1.547e-06					6.55132	0.249715	0.266858	160.833	20.3
BNC2	ENSG00000173068	9	16655013	G	A	c.331-71928C>T		chr9:16655013:G:A	intron	1	7	3.048e-05	1.083e-05	2.8079	0.334179	0.345436	22.8242	3.93095	0.125919	0.680952	22.6923	21.1				1.317e-05	0	2.941e-05
BNC2	ENSG00000173068	9	16655015	T	C	c.331-71930A>G		chr9:16655015:T:C	intron	0	3	0	4.642e-06					2.80769	0.494712	0.145015	54.3608	21.9				6.583e-06	0	0
BNC2	ENSG00000173068	9	16655018	A	G	c.331-71933T>C		chr9:16655018:A:G	intron	1	15	3.048e-05	2.321e-05	1.31032	0.793566	0.173069	9.92056	1.90203	0.452147	0.355891	10.1652	22.1				1.316e-05	0	2.94e-05
BNC2	ENSG00000173068	9	16655019	T	G	c.331-71934A>C		chr9:16655019:T:G	intron	0	2	0	3.095e-06					3.93078	0.376929	0.188696	81.8833	22
BNC2	ENSG00000173068	9	16655026	G	A	c.331-71941C>T		chr9:16655026:G:A	intron	0	1	0	1.547e-06					6.55132	0.249715	0.266858	160.833	22.8
BNC2	ENSG00000173068	9	16655026	G	T	c.331-71941C>A		chr9:16655026:G:T	intron	0	1	0	1.547e-06					6.55132	0.249715	0.266858	160.833	22.7
BNC2	ENSG00000173068	9	16655055	A	G	c.331-71970T>C		chr9:16655055:A:G	intron	1	5	3.04e-05	7.718e-06	3.93108	0.211442	0.459226	33.6509	5.36042	0.0683434	0.881225	32.607	20.8
BNC2	ENSG00000173068	9	16655059	G	A	c.331-71974C>T		chr9:16655059:G:A	intron	0	2	0	3.087e-06					3.93078	0.376929	0.188696	81.8833	22.2				1.978e-05	0	1.471e-05
BNC2	ENSG00000173068	9	16655059	G	C	c.331-71974C>G		chr9:16655059:G:C	intron	0	1	0	1.544e-06					6.55132	0.249715	0.266858	160.833	21.4
BNC2	ENSG00000173068	9	16655062	T	A	c.331-71977A>T		chr9:16655062:T:A	intron	0	1	0	1.544e-06					6.55132	0.249715	0.266858	160.833	20.9
BNC2	ENSG00000173068	9	16655066	T	C	c.331-71981A>G		chr9:16655066:T:C	intron	2	6	6.079e-05	9.261e-06	6.55216	0.0213259	1.32232	32.4662	7.55998	0.00656783	1.75793	32.5116	22
BNC2	ENSG00000173068	9	16655068	A	C	c.331-71983T>G		chr9:16655068:A:C	intron	0	1	0	1.544e-06					6.55132	0.249715	0.266858	160.833	21.9
BNC2	ENSG00000173068	9	16655102	G	C	c.331-72017C>G		chr9:16655102:G:C	intron	0	1	0	1.539e-06					6.55132	0.249715	0.266858	160.833	21.5
BNC2	ENSG00000173068	9	16655127	T	A	c.331-72042A>T		chr9:16655127:T:A	intron	0	1	0	1.54e-06					6.55132	0.249715	0.266858	160.833	20.3
BNC2	ENSG00000173068	9	16655127	T	C	c.331-72042A>G		chr9:16655127:T:C	intron	0	1	0	1.54e-06					6.55132	0.249715	0.266858	160.833	20.5
BNC2	ENSG00000173068	9	16655129	C	T	c.331-72044G>A		chr9:16655129:C:T	intron	1	4	3.033e-05	6.16e-06	4.91386	0.154462	0.549174	43.9679	6.55164	0.0461881	1.03226	41.5827	21.2				6.6e-06	0	1.472e-05
BNC2	ENSG00000173068	9	16655130	C	G	c.331-72045G>C		chr9:16655130:C:G	intron	0	1	0	1.54e-06					6.55132	0.249715	0.266858	160.833	20.8
BNC2	ENSG00000173068	9	16658519	C	T	c.330+69278G>A		chr9:16658519:C:T	intron	0	1	0	1.512e-06					6.55132	0.249715	0.266858	160.833	21.8				2.627e-05	0	4.411e-05
BNC2	ENSG00000173068	9	16658563	C	T	c.330+69234G>A		chr9:16658563:C:T	intron	0	1	0	1.525e-06					6.55132	0.249715	0.266858	160.833	21.2
BNC2	ENSG00000173068	9	16658573	A	C	c.330+69224T>G		chr9:16658573:A:C	intron	0	1	0	1.508e-06					6.55132	0.249715	0.266858	160.833	20.1
BNC2	ENSG00000173068	9	16658575	G	A	c.330+69222C>T		chr9:16658575:G:A	intron	0	9	0	1.358e-05					1.03439	0.981407	0.0601994	17.7738	21.4				6.576e-06	0	0
BNC2	ENSG00000173068	9	16658575	G	C	c.330+69222C>G		chr9:16658575:G:C	intron	0	1	0	1.508e-06					6.55132	0.249715	0.266858	160.833	21.2
BNC2	ENSG00000173068	9	16658584	C	G	c.330+69213G>C		chr9:16658584:C:G	intron	20	298	0.0005928	0.0004495	1.31947	0.230335	0.838813	2.07555	1.35015	0.188806	0.862816	2.11274	22.1				0.0004073	0.0002884	0.0004851
BNC2	ENSG00000173068	9	16658587	A	G	c.330+69210T>C		chr9:16658587:A:G	intron	0	1	0	1.508e-06					6.55132	0.249715	0.266858	160.833	20.2				1.314e-05	0	0
BNC2	ENSG00000173068	9	16658630	A	G	c.330+69167T>C		chr9:16658630:A:G	intron	0	11	0	1.675e-05					0.854494	0.913324	0.0503497	14.5018	22.2				7.879e-05	0	5.88e-05
BNC2	ENSG00000173068	9	16658636	C	G	c.330+69161G>C		chr9:16658636:C:G	intron	5	68	0.0001493	0.0001035	1.44532	0.426737	0.582752	3.58461	1.5782	0.303297	0.661993	3.76245	23				0.01002	0.00692	0.0002205
BNC2	ENSG00000173068	9	16658637	A	G	c.330+69160T>C		chr9:16658637:A:G	intron	0	5	0	7.612e-06					1.7867	0.694388	0.0987878	32.3147	21.2				1.314e-05	0	2.94e-05
BNC2	ENSG00000173068	9	16658643	C	T	c.330+69154G>A		chr9:16658643:C:T	intron	0	1	0	1.522e-06					6.55132	0.249715	0.266858	160.833	22.6
BNC2	ENSG00000173068	9	16658657	C	T	c.330+69140G>A		chr9:16658657:C:T	intron	0	1	0	1.53e-06					6.55132	0.249715	0.266858	160.833	21.1				6.572e-06	0	1.47e-05
BNC2	ENSG00000173068	9	16658658	C	T	c.330+69139G>A		chr9:16658658:C:T	intron	1	4	3.004e-05	6.119e-06	4.91386	0.154462	0.549174	43.9679	6.55164	0.0461881	1.03226	41.5827	21.7				1.315e-05	0	0
BNC2	ENSG00000173068	9	16658660	A	C	c.330+69137T>G		chr9:16658660:A:C	intron	0	1	0	1.53e-06					6.55132	0.249715	0.266858	160.833	22
BNC2	ENSG00000173068	9	16658663	C	T	c.330+69134G>A		chr9:16658663:C:T	intron	0	1	0	1.53e-06					6.55132	0.249715	0.266858	160.833	21.6
BNC2	ENSG00000173068	9	16658682	A	G	c.330+69115T>C		chr9:16658682:A:G	intron	0	14	0	2.163e-05					0.677696	0.786794	0.0404236	11.3615	21.2
BNC2	ENSG00000173068	9	16658687	A	C	c.330+69110T>G		chr9:16658687:A:C	intron	0	2	0	3.09e-06					3.93078	0.376929	0.188696	81.8833	21.2
BNC2	ENSG00000173068	9	16666452	T	C	c.330+61345A>G		chr9:16666452:T:C	intron	0	1	0	1.512e-06					6.55132	0.249715	0.266858	160.833	20.9
BNC2	ENSG00000173068	9	16668610	C	G	c.330+59187G>C		chr9:16668610:C:G	intron	0	1	0	1.493e-06					6.55132	0.249715	0.266858	160.833	21.2
BNC2	ENSG00000173068	9	16668684	T	G	c.330+59113A>C		chr9:16668684:T:G	intron	0	4	0	6.014e-06					2.18375	0.600325	0.117562	40.564	20.5
BNC2	ENSG00000173068	9	16668716	G	C	c.330+59081C>G		chr9:16668716:G:C	intron	2	20	5.894e-05	2.998e-05	1.96557	0.362205	0.459381	8.41012	2.39697	0.191938	0.644739	8.91128	22.4
BNC2	ENSG00000173068	9	16668736	G	A	c.330+59061C>T		chr9:16668736:G:A	intron	0	1	0	1.502e-06					6.55132	0.249715	0.266858	160.833	21.7
BNC2	ENSG00000173068	9	16668758	T	A	c.330+59039A>T		chr9:16668758:T:A	intron	0	1	0	1.525e-06					6.55132	0.249715	0.266858	160.833	21.4
BNC2	ENSG00000173068	9	16668774	T	C	c.330+59023A>G		chr9:16668774:T:C	intron	0	5	0	7.568e-06					1.7867	0.694388	0.0987878	32.3147	20.6
BNC2	ENSG00000173068	9	16668779	G	C	c.330+59018C>G		chr9:16668779:G:C	intron	1	52	2.975e-05	7.87e-05	0.377936	0.335157	0.0522432	2.73405	0.56149	0.485829	0.110773	2.84608	22.6
BNC2	ENSG00000173068	9	16668780	G	A	c.330+59017C>T		chr9:16668780:G:A	intron	0	2	0	3.027e-06					3.93078	0.376929	0.188696	81.8833	22.8				1.315e-05	0	2.94e-05
BNC2	ENSG00000173068	9	16668781	G	A	c.330+59016C>T		chr9:16668781:G:A	intron	0	1	0	1.514e-06					6.55132	0.249715	0.266858	160.833	22.8
BNC2	ENSG00000173068	9	16668793	G	C	c.330+59004C>G		chr9:16668793:G:C	intron	0	1	0	1.518e-06					6.55132	0.249715	0.266858	160.833	21.6
BNC2	ENSG00000173068	9	16668821	A	G	c.330+58976T>C		chr9:16668821:A:G	intron	0	1	0	1.523e-06					6.55132	0.249715	0.266858	160.833	21.8				6.566e-06	0	0
BNC2	ENSG00000173068	9	16668825	G	A	c.330+58972C>T		chr9:16668825:G:A	intron	7	162	0.0002094	0.0002467	0.849209	0.67207	0.398419	1.81004	0.907043	0.793956	0.43616	1.88629	20.8				7.883e-05	0	0.0001323
BNC2	ENSG00000173068	9	16668826	G	A	c.330+58971C>T		chr9:16668826:G:A	intron	2	9	5.983e-05	1.371e-05	4.36807	0.0593134	0.943689	20.2185	5.17257	0.0207887	1.28413	20.8355	22.9
BNC2	ENSG00000173068	9	16668830	T	C	c.330+58967A>G		chr9:16668830:T:C	intron	1	1	2.991e-05	1.523e-06	19.6556	0.0352053	1.22932	314.274	19.6551	0.00990134	2.04433	188.972	20.8
BNC2	ENSG00000173068	9	16668838	T	A	c.330+58959A>T		chr9:16668838:T:A	intron	3	42	9.016e-05	6.431e-05	1.40397	0.570231	0.435125	4.53001	1.61865	0.386527	0.544185	4.81457	21.8				1.314e-05	0	2.939e-05
BNC2	ENSG00000173068	9	16668841	C	G	c.330+58956G>C		chr9:16668841:C:G	intron	0	2	0	3.062e-06					3.93078	0.376929	0.188696	81.8833	20.8
BNC2	ENSG00000173068	9	16668841	C	T	c.330+58956G>A		chr9:16668841:C:T	intron	0	1	0	1.531e-06					6.55132	0.249715	0.266858	160.833	21
BNC2	ENSG00000173068	9	16668857	A	G	c.330+58940T>C		chr9:16668857:A:G	intron	1	2	3.005e-05	3.062e-06	9.82778	0.062065	0.891068	108.393	11.793	0.0168904	1.55764	89.286	20.6
BNC2	ENSG00000173068	9	16668910	G	C	c.330+58887C>G		chr9:16668910:G:C	intron	0	2	0	3.043e-06					3.93078	0.376929	0.188696	81.8833	21				1.972e-05	0	0
BNC2	ENSG00000173068	9	16668916	C	T	c.330+58881G>A		chr9:16668916:C:T	intron	1	0	2.992e-05	0					58.9654	0.0125396	2.40187	1447.59	20.9
BNC2	ENSG00000173068	9	16668926	G	A	c.330+58871C>T		chr9:16668926:G:A	intron	0	3	0	4.565e-06					2.80769	0.494712	0.145015	54.3608	23
BNC2	ENSG00000173068	9	16669095	T	G	c.330+58702A>C		chr9:16669095:T:G	intron	0	3	0	4.531e-06					2.80769	0.494712	0.145015	54.3608	20.1				6.57e-06	0	1.47e-05
BNC2	ENSG00000173068	9	16669098	C	T	c.330+58699G>A		chr9:16669098:C:T	intron	0	1	0	1.51e-06					6.55132	0.249715	0.266858	160.833	22.9
BNC2	ENSG00000173068	9	16669121	C	T	c.330+58676G>A		chr9:16669121:C:T	intron	2	47	5.911e-05	7.06e-05	0.836345	0.80451	0.20313	3.44346	1.0344	0.958436	0.289938	3.69037	21.9				0.0001183	0	0.0001764
BNC2	ENSG00000173068	9	16669130	C	T	c.330+58667G>A		chr9:16669130:C:T	intron	0	2	0	3.004e-06					3.93078	0.376929	0.188696	81.8833	20.7
BNC2	ENSG00000173068	9	16669138	G	C	c.330+58659C>G		chr9:16669138:G:C	intron	0	8	0	1.202e-05					1.15609	0.920606	0.0667223	20.0315	20.6
BNC2	ENSG00000173068	9	16673565	C	A	c.330+54232G>T		chr9:16673565:C:A	intron	0	4	0	5.997e-06					2.18375	0.600325	0.117562	40.564	22.3
BNC2	ENSG00000173068	9	16673604	A	C	c.330+54193T>G		chr9:16673604:A:C	intron	0	2	0	2.962e-06					3.93078	0.376929	0.188696	81.8833	21.5
BNC2	ENSG00000173068	9	16673604	A	T	c.330+54193T>A		chr9:16673604:A:T	intron	0	1	0	1.481e-06					6.55132	0.249715	0.266858	160.833	21.4
BNC2	ENSG00000173068	9	16673614	T	C	c.330+54183A>G		chr9:16673614:T:C	intron	0	4	0	5.923e-06					2.18375	0.600325	0.117562	40.564	20.8
BNC2	ENSG00000173068	9	16673636	C	G	c.330+54161G>C		chr9:16673636:C:G	intron	2	3	5.88e-05	4.483e-06	13.1044	0.00482601	2.18947	78.4329	14.0401	0.00142137	2.7699	71.1665	22
BNC2	ENSG00000173068	9	16673648	G	C	c.330+54149C>G		chr9:16673648:G:C	intron	8	204	0.0002356	0.0003054	0.77066	0.469913	0.380186	1.56218	0.816802	0.563307	0.411218	1.62241	21.7				0.0001447	0	0.0002647
BNC2	ENSG00000173068	9	16673655	T	C	c.330+54142A>G		chr9:16673655:T:C	intron	0	16	0	2.396e-05					0.595548	0.71807	0.0357267	9.92752	22
BNC2	ENSG00000173068	9	16673667	A	G	c.330+54130T>C		chr9:16673667:A:G	intron	1	0	2.945e-05	0					58.9654	0.0125396	2.40187	1447.59	22.1
BNC2	ENSG00000173068	9	16673678	A	G	c.330+54119T>C		chr9:16673678:A:G	intron	0	1	0	1.515e-06					6.55132	0.249715	0.266858	160.833	20.7
BNC2	ENSG00000173068	9	16673680	C	A	c.330+54117G>T		chr9:16673680:C:A	intron	0	1	0	1.515e-06					6.55132	0.249715	0.266858	160.833	23
BNC2	ENSG00000173068	9	16673683	T	C	c.330+54114A>G		chr9:16673683:T:C	intron	0	1	0	1.515e-06					6.55132	0.249715	0.266858	160.833	21.1
BNC2	ENSG00000173068	9	16673697	G	A	c.330+54100C>T		chr9:16673697:G:A	intron	0	1	0	1.5e-06					6.55132	0.249715	0.266858	160.833	21.9
BNC2	ENSG00000173068	9	16673697	G	C	c.330+54100C>G		chr9:16673697:G:C	intron	0	3	0	4.501e-06					2.80769	0.494712	0.145015	54.3608	21.8
BNC2	ENSG00000173068	9	16673702	C	A	c.330+54095G>T		chr9:16673702:C:A	intron	1	0	2.956e-05	0					58.9654	0.0125396	2.40187	1447.59	21
BNC2	ENSG00000173068	9	16673702	C	T	c.330+54095G>A		chr9:16673702:C:T	intron	0	4	0	6.002e-06					2.18375	0.600325	0.117562	40.564	21.3
BNC2	ENSG00000173068	9	16673705	A	C	c.330+54092T>G		chr9:16673705:A:C	intron	0	4	0	6.002e-06					2.18375	0.600325	0.117562	40.564	20.2				2.628e-05	0	4.41e-05
BNC2	ENSG00000173068	9	16673714	G	C	c.330+54083C>G		chr9:16673714:G:C	intron	0	9	0	1.35e-05					1.03439	0.981407	0.0601994	17.7738	22.6				6.571e-06	0	1.47e-05
BNC2	ENSG00000173068	9	16673767	A	G	c.330+54030T>C		chr9:16673767:A:G	intron	0	7	0	1.054e-05					1.31024	0.853231	0.0748257	22.943	21.7				1.314e-05	0.0002882	0
BNC2	ENSG00000173068	9	16673777	A	T	c.330+54020T>A		chr9:16673777:A:T	intron	0	1	0	1.51e-06					6.55132	0.249715	0.266858	160.833	20.4
BNC2	ENSG00000173068	9	16673780	C	G	c.330+54017G>C		chr9:16673780:C:G	intron	0	3	0	4.529e-06					2.80769	0.494712	0.145015	54.3608	20.7
BNC2	ENSG00000173068	9	16673781	C	G	c.330+54016G>C		chr9:16673781:C:G	intron	1	2	2.973e-05	3.019e-06	9.82778	0.062065	0.891068	108.393	11.793	0.0168904	1.55764	89.286	20.7
BNC2	ENSG00000173068	9	16673781	C	T	c.330+54016G>A		chr9:16673781:C:T	intron	0	1	0	1.51e-06					6.55132	0.249715	0.266858	160.833	21.7
BNC2	ENSG00000173068	9	16674741	C	T	c.330+53056G>A		chr9:16674741:C:T	intron	0	1	0	1.54e-06					6.55132	0.249715	0.266858	160.833	21
BNC2	ENSG00000173068	9	16679488	C	T	c.330+48309G>A		chr9:16679488:C:T	intron	0	1	0	1.487e-06					6.55132	0.249715	0.266858	160.833	20.3
BNC2	ENSG00000173068	9	16679517	C	A	c.330+48280G>T		chr9:16679517:C:A	intron	0	6	0	9.014e-06					1.51182	0.778233	0.0851603	26.8388	22.2
BNC2	ENSG00000173068	9	16679519	C	T	c.330+48278G>A		chr9:16679519:C:T	intron	0	1	0	1.502e-06					6.55132	0.249715	0.266858	160.833	22.3
BNC2	ENSG00000173068	9	16679522	T	A	c.330+48275A>T		chr9:16679522:T:A	intron	0	4	0	6.009e-06					2.18375	0.600325	0.117562	40.564	21.2
BNC2	ENSG00000173068	9	16679525	T	C	c.330+48272A>G		chr9:16679525:T:C	intron	0	2	0	3.005e-06					3.93078	0.376929	0.188696	81.8833	21.5				9.845e-05	0	0
BNC2	ENSG00000173068	9	16679525	T	G	c.330+48272A>C		chr9:16679525:T:G	intron	1	8	2.957e-05	1.202e-05	2.4569	0.396733	0.307264	19.6456	3.46847	0.16023	0.611306	19.6797	21.4
BNC2	ENSG00000173068	9	16679527	C	T	c.330+48270G>A		chr9:16679527:C:T	intron	0	1	0	1.502e-06					6.55132	0.249715	0.266858	160.833	22.3
BNC2	ENSG00000173068	9	16679532	T	C	c.330+48265A>G		chr9:16679532:T:C	intron	0	2	0	3.005e-06					3.93078	0.376929	0.188696	81.8833	21.5				6.569e-06	0	0
BNC2	ENSG00000173068	9	16679533	G	T	c.330+48264C>A		chr9:16679533:G:T	intron	0	1	0	1.502e-06					6.55132	0.249715	0.266858	160.833	21.8
BNC2	ENSG00000173068	9	16679559	T	C	c.330+48238A>G		chr9:16679559:T:C	intron	0	3	0	4.505e-06					2.80769	0.494712	0.145015	54.3608	21.5
BNC2	ENSG00000173068	9	16679562	C	T	c.330+48235G>A		chr9:16679562:C:T	intron	0	5	0	7.508e-06					1.7867	0.694388	0.0987878	32.3147	22.3				1.314e-05	0	0
BNC2	ENSG00000173068	9	16679581	G	A	c.330+48216C>T		chr9:16679581:G:A	intron	0	2	0	3.037e-06					3.93078	0.376929	0.188696	81.8833	20.2				0.001603	0	2.94e-05
BNC2	ENSG00000173068	9	16679608	C	T	c.330+48189G>A		chr9:16679608:C:T	intron	1	7	2.976e-05	1.059e-05	2.8079	0.334179	0.345436	22.8242	3.93095	0.125919	0.680952	22.6923	20.6
BNC2	ENSG00000173068	9	16679627	G	C	c.330+48170C>G		chr9:16679627:G:C	intron	0	1	0	1.513e-06					6.55132	0.249715	0.266858	160.833	20.2
BNC2	ENSG00000173068	9	16679629	C	T	c.330+48168G>A		chr9:16679629:C:T	intron	1	27	2.984e-05	4.099e-05	0.72793	0.755178	0.0989071	5.35738	1.07201	0.933906	0.207229	5.54562	20.3				0.0002167	0	0.0001323
BNC2	ENSG00000173068	9	16679630	G	A	c.330+48167C>T		chr9:16679630:G:A	intron	2	26	5.968e-05	3.947e-05	1.51195	0.573206	0.358822	6.37081	1.85422	0.350714	0.506926	6.78235	20.3				6.572e-06	0	1.47e-05
BNC2	ENSG00000173068	9	16679635	G	C	c.330+48162C>G		chr9:16679635:G:C	intron	0	15	0	2.277e-05					0.633972	0.751104	0.0379304	10.5963	20.3
BNC2	ENSG00000173068	9	16679637	G	A	c.330+48160C>T		chr9:16679637:G:A	intron	0	5	0	7.59e-06					1.7867	0.694388	0.0987878	32.3147	20.6				6.57e-06	0	0
BNC2	ENSG00000173068	9	16679650	C	G	c.330+48147G>C		chr9:16679650:C:G	intron	0	5	0	7.59e-06					1.7867	0.694388	0.0987878	32.3147	20.4
BNC2	ENSG00000173068	9	16679685	C	T	c.330+48112G>A		chr9:16679685:C:T	intron	0	8	0	1.199e-05					1.15609	0.920606	0.0667223	20.0315	20.5
BNC2	ENSG00000173068	9	16681302	C	T	c.330+46495G>A		chr9:16681302:C:T	intron	0	1	0	1.53e-06					6.55132	0.249715	0.266858	160.833	20.2
BNC2	ENSG00000173068	9	16681354	C	T	c.330+46443G>A		chr9:16681354:C:T	intron	0	5	0	7.488e-06					1.7867	0.694388	0.0987878	32.3147	20.2				0.0001313	0	4.41e-05
BNC2	ENSG00000173068	9	16681451	C	T	c.330+46346G>A		chr9:16681451:C:T	intron	0	1	0	1.545e-06					6.55132	0.249715	0.266858	160.833	20.1
BNC2	ENSG00000173068	9	16681542	C	T	c.330+46255G>A		chr9:16681542:C:T	intron	0	2	0	3.085e-06					3.93078	0.376929	0.188696	81.8833	20.3
BNC2	ENSG00000173068	9	16681793	G	A	c.330+46004C>T		chr9:16681793:G:A	intron	1	1	3.004e-05	1.526e-06	19.6556	0.0352053	1.22932	314.274	19.6551	0.00990134	2.04433	188.972	20.1
BNC2	ENSG00000173068	9	16681799	C	T	c.330+45998G>A		chr9:16681799:C:T	intron	1	0	3.004e-05	0					58.9654	0.0125396	2.40187	1447.59	20.3
BNC2	ENSG00000173068	9	16681807	G	A	c.330+45990C>T		chr9:16681807:G:A	intron	2	5	6.008e-05	7.629e-06	7.86261	0.0137168	1.5253	40.5301	8.93454	0.00409349	2.00334	39.8464	21.2				0.0001379	0	7.351e-05
BNC2	ENSG00000173068	9	16681822	C	T	c.330+45975G>A		chr9:16681822:C:T	intron	0	1	0	1.542e-06					6.55132	0.249715	0.266858	160.833	20.3
BNC2	ENSG00000173068	9	16681829	C	G	c.330+45968G>C		chr9:16681829:C:G	intron	3	48	9.089e-05	7.401e-05	1.22845	0.729566	0.382594	3.94436	1.41838	0.527761	0.479312	4.19725	20.3				6.573e-06	0	1.47e-05
BNC2	ENSG00000173068	9	16681835	G	A	c.330+45962C>T		chr9:16681835:G:A	intron	1	4	3.03e-05	6.167e-06	4.91386	0.154462	0.549174	43.9679	6.55164	0.0461881	1.03226	41.5827	21.2				1.315e-05	0	1.47e-05
BNC2	ENSG00000173068	9	16682460	C	T	c.330+45337G>A		chr9:16682460:C:T	intron	0	1	0	1.539e-06					6.55132	0.249715	0.266858	160.833	20.5
BNC2	ENSG00000173068	9	16682462	G	A	c.330+45335C>T		chr9:16682462:G:A	intron	0	1	0	1.548e-06					6.55132	0.249715	0.266858	160.833	20.2
BNC2	ENSG00000173068	9	16682466	C	T	c.330+45331G>A		chr9:16682466:C:T	intron	0	3	0	4.644e-06					2.80769	0.494712	0.145015	54.3608	20.4
BNC2	ENSG00000173068	9	16682534	C	G	c.330+45263G>C		chr9:16682534:C:G	intron	1	33	2.988e-05	5.015e-05	0.595569	0.60967	0.0814495	4.35488	0.879996	0.878263	0.171413	4.5177	20				5.921e-05	0	7.35e-05
BNC2	ENSG00000173068	9	16682548	C	T	c.330+45249G>A		chr9:16682548:C:T	intron	0	13	0	1.976e-05					0.727898	0.825464	0.0432673	12.2456	20.4				1.315e-05	0	2.94e-05
BNC2	ENSG00000173068	9	16682571	G	A	c.330+45226C>T		chr9:16682571:G:A	intron	0	2	0	3.002e-06					3.93078	0.376929	0.188696	81.8833	20				1.972e-05	0	4.411e-05
BNC2	ENSG00000173068	9	16682571	G	T	c.330+45226C>A		chr9:16682571:G:T	intron	0	1	0	1.501e-06					6.55132	0.249715	0.266858	160.833	20.1
BNC2	ENSG00000173068	9	16682575	C	A	c.330+45222G>T		chr9:16682575:C:A	intron	0	9	0	1.351e-05					1.03439	0.981407	0.0601994	17.7738	20.2
BNC2	ENSG00000173068	9	16684251	C	G	c.330+43546G>C		chr9:16684251:C:G	intron	0	1	0	1.507e-06					6.55132	0.249715	0.266858	160.833	21.1
BNC2	ENSG00000173068	9	16684453	G	A	c.330+43344C>T		chr9:16684453:G:A	intron	0	1	0	1.524e-06					6.55132	0.249715	0.266858	160.833	21.2
BNC2	ENSG00000173068	9	16685535	A	C	c.330+42262T>G		chr9:16685535:A:C	intron	0	1	0	1.481e-06					6.55132	0.249715	0.266858	160.833	22.2
BNC2	ENSG00000173068	9	16685536	G	C	c.330+42261C>G		chr9:16685536:G:C	intron	0	1	0	1.481e-06					6.55132	0.249715	0.266858	160.833	21.3
BNC2	ENSG00000173068	9	16685538	C	T	c.330+42259G>A		chr9:16685538:C:T	intron	9	195	0.0002622	0.0002887	0.907085	0.774911	0.464899	1.76985	0.955003	0.889812	0.49788	1.83183	23.2				0.000151	0	0.0001764
BNC2	ENSG00000173068	9	16685544	C	G	c.330+42253G>C		chr9:16685544:C:G	intron	3	21	8.74e-05	3.109e-05	2.80811	0.0943815	0.837508	9.41539	3.19985	0.04362	1.03383	9.90393	23.3
BNC2	ENSG00000173068	9	16685545	C	G	c.330+42252G>C		chr9:16685545:C:G	intron	0	3	0	4.442e-06					2.80769	0.494712	0.145015	54.3608	23.3
BNC2	ENSG00000173068	9	16685553	C	G	c.330+42244G>C		chr9:16685553:C:G	intron	0	2	0	3.006e-06					3.93078	0.376929	0.188696	81.8833	22.3
BNC2	ENSG00000173068	9	16685554	C	G	c.330+42243G>C		chr9:16685554:C:G	intron	0	1	0	1.503e-06					6.55132	0.249715	0.266858	160.833	23.3
BNC2	ENSG00000173068	9	16685556	G	T	c.330+42241C>A		chr9:16685556:G:T	intron	2	20	5.926e-05	3.006e-05	1.96557	0.362205	0.459381	8.41012	2.39697	0.191938	0.644739	8.91128	23.3				1.971e-05	0	4.409e-05
BNC2	ENSG00000173068	9	16685560	G	A	c.330+42237C>T		chr9:16685560:G:A	intron	0	2	0	3.006e-06					3.93078	0.376929	0.188696	81.8833	20.6
BNC2	ENSG00000173068	9	16685561	T	C	c.330+42236A>G		chr9:16685561:T:C	intron	0	1	0	1.503e-06					6.55132	0.249715	0.266858	160.833	21.2				1.971e-05	0	0
BNC2	ENSG00000173068	9	16685563	G	A	c.330+42234C>T		chr9:16685563:G:A	intron	0	1	0	1.503e-06					6.55132	0.249715	0.266858	160.833	21.3				6.57e-06	0	0
BNC2	ENSG00000173068	9	16685585	C	G	c.330+42212G>C		chr9:16685585:C:G	intron	0	3	0	4.554e-06					2.80769	0.494712	0.145015	54.3608	23.3
BNC2	ENSG00000173068	9	16685590	G	C	c.330+42207C>G		chr9:16685590:G:C	intron	0	2	0	3.036e-06					3.93078	0.376929	0.188696	81.8833	21
BNC2	ENSG00000173068	9	16685595	C	T	c.330+42202G>A		chr9:16685595:C:T	intron	0	2	0	3.036e-06					3.93078	0.376929	0.188696	81.8833	25.8
BNC2	ENSG00000173068	9	16685604	C	A	c.330+42193G>T		chr9:16685604:C:A	intron	0	2	0	2.983e-06					3.93078	0.376929	0.188696	81.8833	20.2
BNC2	ENSG00000173068	9	16685604	C	T	c.330+42193G>A		chr9:16685604:C:T	intron	0	1	0	1.492e-06					6.55132	0.249715	0.266858	160.833	21.6
BNC2	ENSG00000173068	9	16685605	T	C	c.330+42192A>G		chr9:16685605:T:C	intron	0	1	0	1.492e-06					6.55132	0.249715	0.266858	160.833	22
BNC2	ENSG00000173068	9	16685608	G	A	c.330+42189C>T		chr9:16685608:G:A	intron	0	1	0	1.492e-06					6.55132	0.249715	0.266858	160.833	22.1
BNC2	ENSG00000173068	9	16685615	C	T	c.330+42182G>A		chr9:16685615:C:T	intron	1	23	2.935e-05	3.431e-05	0.854537	0.877703	0.115393	6.32822	1.2545	0.787758	0.240761	6.53665	21.1
BNC2	ENSG00000173068	9	16685617	T	C	c.330+42180A>G		chr9:16685617:T:C	intron	0	5	0	7.459e-06					1.7867	0.694388	0.0987878	32.3147	21.9
BNC2	ENSG00000173068	9	16685619	C	T	c.330+42178G>A		chr9:16685619:C:T	intron	0	1	0	1.492e-06					6.55132	0.249715	0.266858	160.833	22				6.565e-06	0	0
BNC2	ENSG00000173068	9	16685620	C	T	c.330+42177G>A		chr9:16685620:C:T	intron	0	21	0	3.133e-05					0.457042	0.584162	0.0276833	7.5456	23.4				1.971e-05	0	4.41e-05
BNC2	ENSG00000173068	9	16685623	T	C	c.330+42174A>G		chr9:16685623:T:C	intron	0	1	0	1.492e-06					6.55132	0.249715	0.266858	160.833	21.3				1.314e-05	0	0
BNC2	ENSG00000173068	9	16685628	C	A	c.330+42169G>T		chr9:16685628:C:A	intron	0	1	0	1.492e-06					6.55132	0.249715	0.266858	160.833	22.1
BNC2	ENSG00000173068	9	16685630	T	C	c.330+42167A>G		chr9:16685630:T:C	intron	0	1	0	1.492e-06					6.55132	0.249715	0.266858	160.833	22.2
BNC2	ENSG00000173068	9	16689549	C	A	c.330+38248G>T		chr9:16689549:C:A	intron	0	2	0	3.09e-06					3.93078	0.376929	0.188696	81.8833	20.9
BNC2	ENSG00000173068	9	16698064	A	T	c.330+29733T>A		chr9:16698064:A:T	intron	0	2	0	3.049e-06					3.93078	0.376929	0.188696	81.8833	20.1				6.569e-06	0	1.47e-05
BNC2	ENSG00000173068	9	16699299	G	T	c.330+28498C>A		chr9:16699299:G:T	intron	0	4	0	6.143e-06					2.18375	0.600325	0.117562	40.564	20.6
BNC2	ENSG00000173068	9	16699383	G	C	c.330+28414C>G		chr9:16699383:G:C	intron	0	1	0	1.513e-06					6.55132	0.249715	0.266858	160.833	20.8
BNC2	ENSG00000173068	9	16699419	T	G	c.330+28378A>C		chr9:16699419:T:G	intron	0	3	0	4.53e-06					2.80769	0.494712	0.145015	54.3608	22.2
BNC2	ENSG00000173068	9	16699423	T	C	c.330+28374A>G		chr9:16699423:T:C	intron	0	2	0	3.02e-06					3.93078	0.376929	0.188696	81.8833	21
BNC2	ENSG00000173068	9	16705052	C	G	c.330+22745G>C		chr9:16705052:C:G	intron	0	1	0	1.524e-06					6.55132	0.249715	0.266858	160.833	20.5
BNC2	ENSG00000173068	9	16705081	G	A	c.330+22716C>T		chr9:16705081:G:A	intron	6	94	0.0001797	0.0001431	1.25463	0.590141	0.549577	2.86422	1.35196	0.457163	0.610567	2.9936	20.5				9.86e-05	0	0.0001617
BNC2	ENSG00000173068	9	16705272	G	A	c.330+22525C>T		chr9:16705272:G:A	intron	0	4	0	6.079e-06					2.18375	0.600325	0.117562	40.564	22.8
BNC2	ENSG00000173068	9	16705272	G	C	c.330+22525C>G		chr9:16705272:G:C	intron	0	1	0	1.52e-06					6.55132	0.249715	0.266858	160.833	22.6
BNC2	ENSG00000173068	9	16705275	A	G	c.330+22522T>C		chr9:16705275:A:G	intron	1	23	3.001e-05	3.495e-05	0.854537	0.877703	0.115393	6.32822	1.2545	0.787758	0.240761	6.53665	22.2				0.0002102	0	4.411e-05
BNC2	ENSG00000173068	9	16705276	C	T	c.330+22521G>A		chr9:16705276:C:T	intron	0	1	0	1.52e-06					6.55132	0.249715	0.266858	160.833	23.1
BNC2	ENSG00000173068	9	16705281	G	C	c.330+22516C>G		chr9:16705281:G:C	intron	1	1	3.001e-05	1.52e-06	19.6556	0.0352053	1.22932	314.274	19.6551	0.00990134	2.04433	188.972	22.7				6.573e-06	0	1.47e-05
BNC2	ENSG00000173068	9	16705292	C	T	c.330+22505G>A		chr9:16705292:C:T	intron	5	29	0.000148	4.361e-05	3.38941	0.0117199	1.31184	8.75721	3.66505	0.00517223	1.4746	9.10933	21.3				1.314e-05	0	2.94e-05
BNC2	ENSG00000173068	9	16705329	C	T	c.330+22468G>A		chr9:16705329:C:T	intron	7	164	0.0002079	0.0002474	0.838848	0.648953	0.393633	1.78762	0.89601	0.768744	0.430939	1.86298	20.3				9.857e-05	0	0.0001911
BNC2	ENSG00000173068	9	16705349	C	T	c.330+22448G>A		chr9:16705349:C:T	intron	0	16	0	2.421e-05					0.595548	0.71807	0.0357267	9.92752	21.3				2.627e-05	0	2.94e-05
BNC2	ENSG00000173068	9	16705350	G	A	c.330+22447C>T		chr9:16705350:G:A	intron	2	10	5.957e-05	1.513e-05	3.93125	0.0771903	0.861285	17.9438	4.67993	0.0283171	1.17808	18.5911	21.2				4.6e-05	0	8.819e-05
BNC2	ENSG00000173068	9	16705551	G	A	c.330+22246C>T		chr9:16705551:G:A	intron	0	2	0	2.979e-06					3.93078	0.376929	0.188696	81.8833	20.8
BNC2	ENSG00000173068	9	16705559	G	A	c.330+22238C>T		chr9:16705559:G:A	intron	1	4	2.93e-05	5.958e-06	4.91386	0.154462	0.549174	43.9679	6.55164	0.0461881	1.03226	41.5827	20.8				2.627e-05	0	4.411e-05
BNC2	ENSG00000173068	9	16706631	A	G	c.330+21166T>C		chr9:16706631:A:G	intron	4	28	0.0001177	4.195e-05	2.80821	0.0534195	0.984887	8.00706	3.10373	0.0255796	1.14828	8.3892	20.6				3.284e-05	0	7.349e-05
BNC2	ENSG00000173068	9	16706716	C	A	c.330+21081G>T		chr9:16706716:C:A	intron	0	1	0	1.507e-06					6.55132	0.249715	0.266858	160.833	20.1
BNC2	ENSG00000173068	9	16706717	C	T	c.330+21080G>A		chr9:16706717:C:T	intron	0	1	0	1.511e-06					6.55132	0.249715	0.266858	160.833	21.3
BNC2	ENSG00000173068	9	16708790	G	T	c.330+19007C>A		chr9:16708790:G:T	intron	0	1	0	1.547e-06					6.55132	0.249715	0.266858	160.833	20.7
BNC2	ENSG00000173068	9	16708792	C	A	c.330+19005G>T		chr9:16708792:C:A	intron	0	1	0	1.544e-06					6.55132	0.249715	0.266858	160.833	20.3
BNC2	ENSG00000173068	9	16708792	C	G	c.330+19005G>C		chr9:16708792:C:G	intron	0	1	0	1.544e-06					6.55132	0.249715	0.266858	160.833	20.3
BNC2	ENSG00000173068	9	16708814	G	A	c.330+18983C>T		chr9:16708814:G:A	intron	0	1	0	1.525e-06					6.55132	0.249715	0.266858	160.833	20.4
BNC2	ENSG00000173068	9	16708814	G	C	c.330+18983C>G		chr9:16708814:G:C	intron	0	5	0	7.625e-06					1.7867	0.694388	0.0987878	32.3147	20.2
BNC2	ENSG00000173068	9	16708815	G	C	c.330+18982C>G		chr9:16708815:G:C	intron	0	1	0	1.525e-06					6.55132	0.249715	0.266858	160.833	22
BNC2	ENSG00000173068	9	16708817	A	C	c.330+18980T>G		chr9:16708817:A:C	intron	0	1	0	1.525e-06					6.55132	0.249715	0.266858	160.833	21.1
BNC2	ENSG00000173068	9	16708818	G	A	c.330+18979C>T		chr9:16708818:G:A	intron	0	1	0	1.525e-06					6.55132	0.249715	0.266858	160.833	23.2
BNC2	ENSG00000173068	9	16708819	C	G	c.330+18978G>C		chr9:16708819:C:G	intron	0	21	0	3.202e-05					0.457042	0.584162	0.0276833	7.5456	23.2
BNC2	ENSG00000173068	9	16708822	G	C	c.330+18975C>G		chr9:16708822:G:C	intron	0	1	0	1.525e-06					6.55132	0.249715	0.266858	160.833	23
BNC2	ENSG00000173068	9	16708831	G	A	c.330+18966C>T		chr9:16708831:G:A	intron	0	1	0	1.525e-06					6.55132	0.249715	0.266858	160.833	23.3
BNC2	ENSG00000173068	9	16708836	T	C	c.330+18961A>G		chr9:16708836:T:C	intron	0	14	0	2.165e-05					0.677696	0.786794	0.0404236	11.3615	22.4
BNC2	ENSG00000173068	9	16708838	C	A	c.330+18959G>T		chr9:16708838:C:A	intron	0	1	0	1.546e-06					6.55132	0.249715	0.266858	160.833	23.2
BNC2	ENSG00000173068	9	16708838	C	T	c.330+18959G>A		chr9:16708838:C:T	intron	0	1	0	1.546e-06					6.55132	0.249715	0.266858	160.833	23.3
BNC2	ENSG00000173068	9	16708841	C	T	c.330+18956G>A		chr9:16708841:C:T	intron	0	1	0	1.546e-06					6.55132	0.249715	0.266858	160.833	22.6
BNC2	ENSG00000173068	9	16708842	G	A	c.330+18955C>T		chr9:16708842:G:A	intron	0	2	0	3.092e-06					3.93078	0.376929	0.188696	81.8833	22.3				2.63e-05	0	0
BNC2	ENSG00000173068	9	16708845	T	A	c.330+18952A>T		chr9:16708845:T:A	intron	0	2	0	3.092e-06					3.93078	0.376929	0.188696	81.8833	22.2
BNC2	ENSG00000173068	9	16708847	A	C	c.330+18950T>G		chr9:16708847:A:C	intron	0	2	0	3.092e-06					3.93078	0.376929	0.188696	81.8833	22.2
BNC2	ENSG00000173068	9	16708859	C	T	c.330+18938G>A		chr9:16708859:C:T	intron	0	1	0	1.504e-06					6.55132	0.249715	0.266858	160.833	22.2
BNC2	ENSG00000173068	9	16708862	C	A	c.330+18935G>T		chr9:16708862:C:A	intron	0	1	0	1.504e-06					6.55132	0.249715	0.266858	160.833	22.9
BNC2	ENSG00000173068	9	16708863	T	A	c.330+18934A>T		chr9:16708863:T:A	intron	0	1	0	1.504e-06					6.55132	0.249715	0.266858	160.833	21.8
BNC2	ENSG00000173068	9	16708865	G	C	c.330+18932C>G		chr9:16708865:G:C	intron	0	1	0	1.504e-06					6.55132	0.249715	0.266858	160.833	21.6
BNC2	ENSG00000173068	9	16708866	A	G	c.330+18931T>C		chr9:16708866:A:G	intron	0	3	0	4.512e-06					2.80769	0.494712	0.145015	54.3608	21.8
BNC2	ENSG00000173068	9	16708868	A	T	c.330+18929T>A		chr9:16708868:A:T	intron	0	1	0	1.504e-06					6.55132	0.249715	0.266858	160.833	20.2
BNC2	ENSG00000173068	9	16708873	C	T	c.330+18924G>A		chr9:16708873:C:T	intron	0	1	0	1.504e-06					6.55132	0.249715	0.266858	160.833	22.9
BNC2	ENSG00000173068	9	16708876	T	C	c.330+18921A>G		chr9:16708876:T:C	intron	2	46	5.924e-05	6.918e-05	0.854529	0.827719	0.207417	3.52054	1.05665	0.93237	0.295972	3.77232	21.9				6.574e-06	0	0
BNC2	ENSG00000173068	9	16708892	G	A	c.330+18905C>T		chr9:16708892:G:A	intron	0	9	0	1.361e-05					1.03439	0.981407	0.0601994	17.7738	21.2
BNC2	ENSG00000173068	9	16708895	G	C	c.330+18902C>G		chr9:16708895:G:C	intron	0	2	0	3.025e-06					3.93078	0.376929	0.188696	81.8833	21.7
BNC2	ENSG00000173068	9	16708899	T	C	c.330+18898A>G		chr9:16708899:T:C	intron	1	36	2.975e-05	5.445e-05	0.545933	0.550504	0.0748437	3.98221	0.80766	0.797645	0.157777	4.1344	22.1				1.315e-05	0	2.94e-05
BNC2	ENSG00000173068	9	16708904	G	A	c.330+18893C>T		chr9:16708904:G:A	intron	0	1	0	1.501e-06					6.55132	0.249715	0.266858	160.833	23.1
BNC2	ENSG00000173068	9	16708906	A	T	c.330+18891T>A		chr9:16708906:A:T	intron	0	2	0	3.001e-06					3.93078	0.376929	0.188696	81.8833	22
BNC2	ENSG00000173068	9	16708907	C	T	c.330+18890G>A		chr9:16708907:C:T	intron	0	2	0	3.001e-06					3.93078	0.376929	0.188696	81.8833	20.2
BNC2	ENSG00000173068	9	16708910	A	G	c.330+18887T>C		chr9:16708910:A:G	intron	1	17	2.95e-05	2.551e-05	1.15616	0.887861	0.15385	8.68836	1.68464	0.539869	0.317898	8.92747	22.1				6.57e-06	0	0
BNC2	ENSG00000173068	9	16708911	G	A	c.330+18886C>T		chr9:16708911:G:A	intron	0	6	0	9.003e-06					1.51182	0.778233	0.0851603	26.8388	23.1				6.572e-06	0	1.47e-05
BNC2	ENSG00000173068	9	16708916	T	C	c.330+18881A>G		chr9:16708916:T:C	intron	2	34	5.899e-05	5.102e-05	1.15617	0.841931	0.277737	4.81291	1.42423	0.589282	0.394473	5.14209	21.3				6.582e-06	0	1.471e-05
BNC2	ENSG00000173068	9	16708921	T	C	c.330+18876A>G		chr9:16708921:T:C	intron	0	1	0	1.501e-06					6.55132	0.249715	0.266858	160.833	22.2
BNC2	ENSG00000173068	9	16708927	G	A	c.330+18870C>T		chr9:16708927:G:A	intron	1	14	2.95e-05	2.101e-05	1.40392	0.743097	0.184597	10.6773	2.03321	0.408055	0.378504	10.9218	23.2				6.575e-06	0	0
BNC2	ENSG00000173068	9	16708932	T	A	c.330+18865A>T		chr9:16708932:T:A	intron	1	6	2.961e-05	9.031e-06	3.27589	0.271969	0.394353	27.2128	4.53572	0.0950929	0.768364	26.7748	22.1
BNC2	ENSG00000173068	9	16708938	T	G	c.330+18859A>C		chr9:16708938:T:G	intron	0	1	0	1.505e-06					6.55132	0.249715	0.266858	160.833	22.1
BNC2	ENSG00000173068	9	16708947	A	C	c.330+18850T>G		chr9:16708947:A:C	intron	0	6	0	9.058e-06					1.51182	0.778233	0.0851603	26.8388	21
BNC2	ENSG00000173068	9	16708948	T	A	c.330+18849A>T		chr9:16708948:T:A	intron	1	25	2.961e-05	3.763e-05	0.78617	0.813507	0.106516	5.80251	1.1561	0.862935	0.22274	6.00056	22.1				2.63e-05	0	5.882e-05
BNC2	ENSG00000173068	9	16708948	T	C	c.330+18849A>G		chr9:16708948:T:C	intron	0	10	0	1.505e-05					0.935878	0.963484	0.0548365	15.9723	22.3				6.574e-06	0	0
BNC2	ENSG00000173068	9	16708950	A	G	c.330+18847T>C		chr9:16708950:A:G	intron	0	2	0	3.01e-06					3.93078	0.376929	0.188696	81.8833	22.1
BNC2	ENSG00000173068	9	16708966	C	T	c.330+18831G>A		chr9:16708966:C:T	intron	1	31	2.941e-05	4.637e-05	0.633996	0.653777	0.0865414	4.64462	0.935874	0.936794	0.181893	4.81526	23.8				4.602e-05	0	7.351e-05
BNC2	ENSG00000173068	9	16708967	G	A	c.330+18830C>T		chr9:16708967:G:A	intron	0	7	0	1.047e-05					1.31024	0.853231	0.0748257	22.943	21				3.944e-05	0	0
BNC2	ENSG00000173068	9	16708973	C	T	c.330+18824G>A		chr9:16708973:C:T	intron	0	1	0	1.496e-06					6.55132	0.249715	0.266858	160.833	23.3				1.972e-05	0	0
BNC2	ENSG00000173068	9	16708974	C	T	c.330+18823G>A		chr9:16708974:C:T	intron	0	1	0	1.496e-06					6.55132	0.249715	0.266858	160.833	23.3
BNC2	ENSG00000173068	9	16708991	T	C	c.330+18806A>G		chr9:16708991:T:C	intron	0	1	0	1.516e-06					6.55132	0.249715	0.266858	160.833	22.4
BNC2	ENSG00000173068	9	16708998	G	A	c.330+18799C>T		chr9:16708998:G:A	intron	0	3	0	4.547e-06					2.80769	0.494712	0.145015	54.3608	23.2
BNC2	ENSG00000173068	9	16708999	T	C	c.330+18798A>G		chr9:16708999:T:C	intron	2	57	5.967e-05	8.64e-05	0.689597	0.605454	0.168341	2.82489	0.854478	0.807692	0.240838	3.03163	22.3				7.877e-05	0	0.000147
BNC2	ENSG00000173068	9	16709005	C	A	c.330+18792G>T		chr9:16709005:C:A	intron	0	1	0	1.51e-06					6.55132	0.249715	0.266858	160.833	22.2
BNC2	ENSG00000173068	9	16709005	C	G	c.330+18792G>C		chr9:16709005:C:G	intron	1	81	2.979e-05	0.0001223	0.242605	0.159245	0.0337612	1.74333	0.361665	0.21711	0.071927	1.81853	22.1				1.315e-05	0	2.94e-05
BNC2	ENSG00000173068	9	16709005	C	T	c.330+18792G>A		chr9:16709005:C:T	intron	1	5	2.979e-05	7.548e-06	3.93108	0.211442	0.459226	33.6509	5.36042	0.0683434	0.881225	32.607	22.6
BNC2	ENSG00000173068	9	16709016	C	A	c.330+18781G>T		chr9:16709016:C:A	intron	0	1	0	1.51e-06					6.55132	0.249715	0.266858	160.833	23.2
BNC2	ENSG00000173068	9	16709029	A	G	c.330+18768T>C		chr9:16709029:A:G	intron	0	3	0	4.51e-06					2.80769	0.494712	0.145015	54.3608	22.2
BNC2	ENSG00000173068	9	16709043	G	C	c.330+18754C>G		chr9:16709043:G:C	intron	38	945	0.001123	0.001421	0.789879	0.154428	0.570912	1.09283	0.799827	0.174782	0.579278	1.10435	20.5				0.001839	0.0002882	0.001838
BNC2	ENSG00000173068	9	16709068	G	T	c.330+18729C>A		chr9:16709068:G:T	intron	0	7	0	1.058e-05					1.31024	0.853231	0.0748257	22.943	20.8
BNC2	ENSG00000173068	9	16709270	A	C	c.330+18527T>G		chr9:16709270:A:C	intron	0	1	0	1.538e-06					6.55132	0.249715	0.266858	160.833	21.9
BNC2	ENSG00000173068	9	16709279	G	C	c.330+18518C>G		chr9:16709279:G:C	intron	0	1	0	1.538e-06					6.55132	0.249715	0.266858	160.833	23
BNC2	ENSG00000173068	9	16709286	T	C	c.330+18511A>G		chr9:16709286:T:C	intron	0	9	0	1.384e-05					1.03439	0.981407	0.0601994	17.7738	22.2				6.572e-06	0	1.47e-05
BNC2	ENSG00000173068	9	16709313	G	T	c.330+18484C>A		chr9:16709313:G:T	intron	1	19	3.023e-05	2.914e-05	1.03445	0.973664	0.13847	7.72798	1.51185	0.625696	0.287227	7.95777	21.8
BNC2	ENSG00000173068	9	16709315	A	G	c.330+18482T>C		chr9:16709315:A:G	intron	1	0	3.023e-05	0					58.9654	0.0125396	2.40187	1447.59	22.1				0.002803	0	4.409e-05
BNC2	ENSG00000173068	9	16709320	T	G	c.330+18477A>C		chr9:16709320:T:G	intron	0	1	0	1.533e-06					6.55132	0.249715	0.266858	160.833	21.9
BNC2	ENSG00000173068	9	16709322	G	C	c.330+18475C>G		chr9:16709322:G:C	intron	0	4	0	6.134e-06					2.18375	0.600325	0.117562	40.564	22.9				6.57e-06	0	0
BNC2	ENSG00000173068	9	16709326	C	G	c.330+18471G>C		chr9:16709326:C:G	intron	0	1	0	1.533e-06					6.55132	0.249715	0.266858	160.833	23
BNC2	ENSG00000173068	9	16709328	G	T	c.330+18469C>A		chr9:16709328:G:T	intron	0	4	0	6.134e-06					2.18375	0.600325	0.117562	40.564	21.6
BNC2	ENSG00000173068	9	16709342	C	T	c.330+18455G>A		chr9:16709342:C:T	intron	0	1	0	1.511e-06					6.55132	0.249715	0.266858	160.833	22.9				6.57e-06	0	0
BNC2	ENSG00000173068	9	16709345	C	A	c.330+18452G>T		chr9:16709345:C:A	intron	2	45	5.945e-05	6.801e-05	0.873521	0.851574	0.211888	3.60115	1.07987	0.905842	0.302262	3.85799	20.4				6.565e-06	0	0
BNC2	ENSG00000173068	9	16709379	C	G	c.330+18418G>C		chr9:16709379:C:G	intron	0	1	0	1.521e-06					6.55132	0.249715	0.266858	160.833	20.2
BNC2	ENSG00000173068	9	16709391	C	G	c.330+18406G>C		chr9:16709391:C:G	intron	0	2	0	3.042e-06					3.93078	0.376929	0.188696	81.8833	21.2
BNC2	ENSG00000173068	9	16710057	T	A	c.330+17740A>T		chr9:16710057:T:A	intron	0	7	0	1.081e-05					1.31024	0.853231	0.0748257	22.943	21.5
BNC2	ENSG00000173068	9	16710137	G	C	c.330+17660C>G		chr9:16710137:G:C	intron	0	1	0	1.523e-06					6.55132	0.249715	0.266858	160.833	39
BNC2	ENSG00000173068	9	16710709	C	T	c.330+17088G>A		chr9:16710709:C:T	intron	0	1	0	1.528e-06					6.55132	0.249715	0.266858	160.833	20.8
BNC2	ENSG00000173068	9	16710759	A	G	c.330+17038T>C		chr9:16710759:A:G	intron	0	3	0	4.62e-06					2.80769	0.494712	0.145015	54.3608	21.9
BNC2	ENSG00000173068	9	16710762	T	C	c.330+17035A>G		chr9:16710762:T:C	intron	0	1	0	1.54e-06					6.55132	0.249715	0.266858	160.833	21
BNC2	ENSG00000173068	9	16710766	G	A	c.330+17031C>T		chr9:16710766:G:A	intron	1	0	3.031e-05	0					58.9654	0.0125396	2.40187	1447.59	23.2
BNC2	ENSG00000173068	9	16710768	G	T	c.330+17029C>A		chr9:16710768:G:T	intron	0	1	0	1.54e-06					6.55132	0.249715	0.266858	160.833	22.9				7.281e-05	0	0
BNC2	ENSG00000173068	9	16710786	A	C	c.330+17011T>G		chr9:16710786:A:C	intron	1	3	3.013e-05	4.593e-06	6.55184	0.103552	0.681459	62.9922	8.42356	0.0289925	1.24384	57.046	21.4
BNC2	ENSG00000173068	9	16710792	G	T	c.330+17005C>A		chr9:16710792:G:T	intron	2	88	6.026e-05	0.0001347	0.44663	0.259706	0.109953	1.81421	0.555118	0.358788	0.15792	1.95134	22.8				7.25e-05	0	0.0001472
BNC2	ENSG00000173068	9	16710797	G	A	c.330+17000C>T		chr9:16710797:G:A	intron	0	4	0	6.124e-06					2.18375	0.600325	0.117562	40.564	23
BNC2	ENSG00000173068	9	16710797	G	C	c.330+17000C>G		chr9:16710797:G:C	intron	0	1	0	1.531e-06					6.55132	0.249715	0.266858	160.833	23.4
BNC2	ENSG00000173068	9	16710801	G	A	c.330+16996C>T		chr9:16710801:G:A	intron	3	24	9.039e-05	3.674e-05	2.45707	0.142133	0.739799	8.1606	2.808	0.0708151	0.9161	8.60702	21.3				3.289e-05	0	7.351e-05
BNC2	ENSG00000173068	9	16710816	C	G	c.330+16981G>C		chr9:16710816:C:G	intron	1	8	2.966e-05	1.208e-05	2.4569	0.396733	0.307264	19.6456	3.46847	0.16023	0.611306	19.6797	20.1				6.588e-06	0	1.472e-05
BNC2	ENSG00000173068	9	16710816	C	T	c.330+16981G>A		chr9:16710816:C:T	intron	0	1	0	1.51e-06					6.55132	0.249715	0.266858	160.833	20.3
BNC2	ENSG00000173068	9	16710821	C	T	c.330+16976G>A		chr9:16710821:C:T	intron	0	5	0	7.551e-06					1.7867	0.694388	0.0987878	32.3147	23.2
BNC2	ENSG00000173068	9	16710822	C	G	c.330+16975G>C		chr9:16710822:C:G	intron	1	0	2.966e-05	0					58.9654	0.0125396	2.40187	1447.59	23
BNC2	ENSG00000173068	9	16710824	T	A	c.330+16973A>T		chr9:16710824:T:A	intron	0	2	0	3.021e-06					3.93078	0.376929	0.188696	81.8833	22
BNC2	ENSG00000173068	9	16710829	C	T	c.330+16968G>A		chr9:16710829:C:T	intron	0	1	0	1.51e-06					6.55132	0.249715	0.266858	160.833	23.2
BNC2	ENSG00000173068	9	16710838	T	G	c.330+16959A>C		chr9:16710838:T:G	intron	0	2	0	3.021e-06					3.93078	0.376929	0.188696	81.8833	22.1
BNC2	ENSG00000173068	9	16710845	G	C	c.330+16952C>G		chr9:16710845:G:C	intron	0	5	0	7.533e-06					1.7867	0.694388	0.0987878	32.3147	23
BNC2	ENSG00000173068	9	16710848	A	T	c.330+16949T>A		chr9:16710848:A:T	intron	0	1	0	1.507e-06					6.55132	0.249715	0.266858	160.833	22
BNC2	ENSG00000173068	9	16710857	C	T	c.330+16940G>A		chr9:16710857:C:T	intron	0	3	0	4.52e-06					2.80769	0.494712	0.145015	54.3608	23.3
BNC2	ENSG00000173068	9	16710859	C	T	c.330+16938G>A		chr9:16710859:C:T	intron	5	190	0.0001481	0.0002863	0.517085	0.145518	0.212742	1.25682	0.567285	0.190033	0.242985	1.32441	23.3				1.972e-05	0	2.94e-05
BNC2	ENSG00000173068	9	16710862	C	T	c.330+16935G>A		chr9:16710862:C:T	intron	2	8	5.923e-05	1.205e-05	4.91409	0.0440331	1.04343	23.1431	5.78112	0.0147455	1.41106	23.6853	23.2				6.575e-06	0	1.47e-05
BNC2	ENSG00000173068	9	16710866	G	A	c.330+16931C>T		chr9:16710866:G:A	intron	1	0	2.961e-05	0					58.9654	0.0125396	2.40187	1447.59	23.1
BNC2	ENSG00000173068	9	16710867	G	A	c.330+16930C>T		chr9:16710867:G:A	intron	1	2	2.979e-05	3.03e-06	9.82778	0.062065	0.891068	108.393	11.793	0.0168904	1.55764	89.286	23.1
BNC2	ENSG00000173068	9	16710873	C	T	c.330+16924G>A		chr9:16710873:C:T	intron	0	2	0	3.03e-06					3.93078	0.376929	0.188696	81.8833	21.2
BNC2	ENSG00000173068	9	16710875	T	C	c.330+16922A>G		chr9:16710875:T:C	intron	1	23	2.979e-05	3.484e-05	0.854537	0.877703	0.115393	6.32822	1.2545	0.787758	0.240761	6.53665	20.9				8.543e-05	0	0.0001911
BNC2	ENSG00000173068	9	16710876	T	C	c.330+16921A>G		chr9:16710876:T:C	intron	0	1	0	1.515e-06					6.55132	0.249715	0.266858	160.833	22.3
BNC2	ENSG00000173068	9	16710880	A	T	c.330+16917T>A		chr9:16710880:A:T	intron	0	1	0	1.515e-06					6.55132	0.249715	0.266858	160.833	22.3
BNC2	ENSG00000173068	9	16710884	G	A	c.330+16913C>T		chr9:16710884:G:A	intron	0	1	0	1.515e-06					6.55132	0.249715	0.266858	160.833	23.1
BNC2	ENSG00000173068	9	16710889	A	C	c.330+16908T>G		chr9:16710889:A:C	intron	0	1	0	1.515e-06					6.55132	0.249715	0.266858	160.833	22
BNC2	ENSG00000173068	9	16710918	A	G	c.330+16879T>C		chr9:16710918:A:G	intron	1	13	2.969e-05	1.966e-05	1.51192	0.690386	0.197767	11.5585	2.18382	0.364147	0.404181	11.7994	22.3
BNC2	ENSG00000173068	9	16710925	A	G	c.330+16872T>C		chr9:16710925:A:G	intron	0	9	0	1.361e-05					1.03439	0.981407	0.0601994	17.7738	22.2
BNC2	ENSG00000173068	9	16710926	T	C	c.330+16871A>G		chr9:16710926:T:C	intron	0	1	0	1.512e-06					6.55132	0.249715	0.266858	160.833	22.4
BNC2	ENSG00000173068	9	16710930	C	T	c.330+16867G>A		chr9:16710930:C:T	intron	1	29	2.969e-05	4.385e-05	0.677724	0.702117	0.0923121	4.97562	0.999329	0.99936	0.193736	5.15473	23.3				3.286e-05	0	7.349e-05
BNC2	ENSG00000173068	9	16710933	G	C	c.330+16864C>G		chr9:16710933:G:C	intron	0	1	0	1.512e-06					6.55132	0.249715	0.266858	160.833	22
BNC2	ENSG00000173068	9	16710936	C	G	c.330+16861G>C		chr9:16710936:C:G	intron	0	4	0	6.049e-06					2.18375	0.600325	0.117562	40.564	23.2
BNC2	ENSG00000173068	9	16710936	C	T	c.330+16861G>A		chr9:16710936:C:T	intron	0	1	0	1.512e-06					6.55132	0.249715	0.266858	160.833	23.3
BNC2	ENSG00000173068	9	16710941	T	C	c.330+16856A>G		chr9:16710941:T:C	intron	1	0	2.969e-05	0					58.9654	0.0125396	2.40187	1447.59	22.5
BNC2	ENSG00000173068	9	16711028	G	C	c.330+16769C>G		chr9:16711028:G:C	intron	0	1	0	1.549e-06					6.55132	0.249715	0.266858	160.833	23
BNC2	ENSG00000173068	9	16711032	C	T	c.330+16765G>A		chr9:16711032:C:T	intron	0	4	0	6.196e-06					2.18375	0.600325	0.117562	40.564	23.3
BNC2	ENSG00000173068	9	16711035	G	A	c.330+16762C>T		chr9:16711035:G:A	intron	0	10	0	1.549e-05					0.935878	0.963484	0.0548365	15.9723	23.6				1.975e-05	0	0
BNC2	ENSG00000173068	9	16711036	C	T	c.330+16761G>A		chr9:16711036:C:T	intron	0	1	0	1.549e-06					6.55132	0.249715	0.266858	160.833	23.4				6.574e-06	0	0
BNC2	ENSG00000173068	9	16711038	C	T	c.330+16759G>A		chr9:16711038:C:T	intron	279	4835	0.008488	0.007489	1.13635	0.0394654	1.00618	1.28336	1.13824	0.0368181	1.00796	1.28536	22.2				0.005894	0.009222	0.007615
BNC2	ENSG00000173068	9	16711040	C	G	c.330+16757G>C		chr9:16711040:C:G	intron	2	18	6.085e-05	2.788e-05	2.18398	0.294656	0.506703	9.41331	2.65611	0.147167	0.70897	9.95097	22				6.579e-06	0	1.47e-05
BNC2	ENSG00000173068	9	16711040	C	T	c.330+16757G>A		chr9:16711040:C:T	intron	0	3	0	4.647e-06					2.80769	0.494712	0.145015	54.3608	22.2
BNC2	ENSG00000173068	9	16711043	T	G	c.330+16754A>C		chr9:16711043:T:G	intron	0	2	0	3.099e-06					3.93078	0.376929	0.188696	81.8833	22
BNC2	ENSG00000173068	9	16711044	A	G	c.330+16753T>C		chr9:16711044:A:G	intron	0	2	0	3.098e-06					3.93078	0.376929	0.188696	81.8833	22.2
BNC2	ENSG00000173068	9	16711047	G	A	c.330+16750C>T		chr9:16711047:G:A	intron	0	4	0	6.196e-06					2.18375	0.600325	0.117562	40.564	23.2				6.586e-06	0	0
BNC2	ENSG00000173068	9	16711047	G	C	c.330+16750C>G		chr9:16711047:G:C	intron	0	2	0	3.098e-06					3.93078	0.376929	0.188696	81.8833	23
BNC2	ENSG00000173068	9	16711048	A	C	c.330+16749T>G		chr9:16711048:A:C	intron	1	6	3.043e-05	9.293e-06	3.27589	0.271969	0.394353	27.2128	4.53572	0.0950929	0.768364	26.7748	22
BNC2	ENSG00000173068	9	16711057	G	A	c.330+16740C>T		chr9:16711057:G:A	intron	229	4498	0.006931	0.006926	1.00065	0.992381	0.875453	1.14376	1.0027	0.968465	0.877362	1.14594	23.3				0.003027	0	0.005605
BNC2	ENSG00000173068	9	16711061	T	C	c.330+16736A>G		chr9:16711061:T:C	intron	0	1	0	1.54e-06					6.55132	0.249715	0.266858	160.833	22.3
BNC2	ENSG00000173068	9	16711063	G	A	c.330+16734C>T		chr9:16711063:G:A	intron	0	1	0	1.54e-06					6.55132	0.249715	0.266858	160.833	23.1
BNC2	ENSG00000173068	9	16711068	A	G	c.330+16729T>C		chr9:16711068:A:G	intron	4	30	0.0001211	4.619e-05	2.62098	0.070296	0.923252	7.44059	2.90019	0.0350068	1.07776	7.8042	22				1.974e-05	0	4.412e-05
BNC2	ENSG00000173068	9	16711068	A	T	c.330+16729T>A		chr9:16711068:A:T	intron	0	2	0	3.079e-06					3.93078	0.376929	0.188696	81.8833	21.9				6.579e-06	0	0
BNC2	ENSG00000173068	9	16711069	C	A	c.330+16728G>T		chr9:16711069:C:A	intron	0	20	0	3.079e-05					0.479338	0.607437	0.0289887	7.92601	21.9				0.0001119	0	5.886e-05
BNC2	ENSG00000173068	9	16711069	C	G	c.330+16728G>C		chr9:16711069:C:G	intron	1	9	3.027e-05	1.386e-05	2.18391	0.458687	0.276661	17.2393	3.10336	0.197425	0.554533	17.3675	22				0.001217	0	5.886e-05
BNC2	ENSG00000173068	9	16711069	C	T	c.330+16728G>A		chr9:16711069:C:T	intron	2	28	6.054e-05	4.311e-05	1.40394	0.642988	0.334416	5.89403	1.72409	0.408956	0.473204	6.28164	22.7				0.000204	0	5.886e-05
BNC2	ENSG00000173068	9	16711070	G	A	c.330+16727C>T		chr9:16711070:G:A	intron	14	283	0.0004237	0.0004357	0.972287	0.918276	0.568386	1.66321	1.00521	0.984613	0.59289	1.70427	23.6				0.0001648	0	0.0001914
BNC2	ENSG00000173068	9	16711070	G	C	c.330+16727C>G		chr9:16711070:G:C	intron	4	125	0.0001211	0.0001925	0.62886	0.361195	0.232347	1.70204	0.704629	0.465649	0.275111	1.80473	23				0.0008438	0.002017	0.0001914
BNC2	ENSG00000173068	9	16711070	G	T	c.330+16727C>A		chr9:16711070:G:T	intron	0	11	0	1.694e-05					0.854494	0.913324	0.0503497	14.5018	22.9				3.958e-05	0	1.472e-05
BNC2	ENSG00000173068	9	16711072	G	C	c.330+16725C>G		chr9:16711072:G:C	intron	0	4	0	6.159e-06					2.18375	0.600325	0.117562	40.564	22.9				6.596e-06	0	1.473e-05
BNC2	ENSG00000173068	9	16711072	G	T	c.330+16725C>A		chr9:16711072:G:T	intron	0	3	0	4.619e-06					2.80769	0.494712	0.145015	54.3608	22.9
BNC2	ENSG00000173068	9	16711075	A	C	c.330+16722T>G		chr9:16711075:A:C	intron	0	1	0	1.54e-06					6.55132	0.249715	0.266858	160.833	21.9
BNC2	ENSG00000173068	9	16711076	C	T	c.330+16721G>A		chr9:16711076:C:T	intron	0	1	0	1.54e-06					6.55132	0.249715	0.266858	160.833	20.6				2.631e-05	0	2.94e-05
BNC2	ENSG00000173068	9	16711077	G	A	c.330+16720C>T		chr9:16711077:G:A	intron	0	18	0	2.771e-05					0.531161	0.65889	0.0320071	8.81468	23.4				6.598e-06	0	1.473e-05
BNC2	ENSG00000173068	9	16711077	G	T	c.330+16720C>A		chr9:16711077:G:T	intron	0	1	0	1.54e-06					6.55132	0.249715	0.266858	160.833	23
BNC2	ENSG00000173068	9	16711080	T	C	c.330+16717A>G		chr9:16711080:T:C	intron	1	0	2.98e-05	0					58.9654	0.0125396	2.40187	1447.59	22.1
BNC2	ENSG00000173068	9	16711080	T	G	c.330+16717A>C		chr9:16711080:T:G	intron	0	1	0	1.517e-06					6.55132	0.249715	0.266858	160.833	22.1
BNC2	ENSG00000173068	9	16711093	C	A	c.330+16704G>T		chr9:16711093:C:A	intron	0	2	0	3.033e-06					3.93078	0.376929	0.188696	81.8833	21.7
BNC2	ENSG00000173068	9	16711105	C	T	c.330+16692G>A		chr9:16711105:C:T	intron	0	3	0	4.55e-06					2.80769	0.494712	0.145015	54.3608	20.2				1.972e-05	0	1.47e-05
BNC2	ENSG00000173068	9	16711108	C	T	c.330+16689G>A		chr9:16711108:C:T	intron	0	1	0	1.517e-06					6.55132	0.249715	0.266858	160.833	23.1
BNC2	ENSG00000173068	9	16711109	C	T	c.330+16688G>A		chr9:16711109:C:T	intron	0	3	0	4.55e-06					2.80769	0.494712	0.145015	54.3608	22.2				6.571e-05	0	0
BNC2	ENSG00000173068	9	16711110	C	G	c.330+16687G>C		chr9:16711110:C:G	intron	0	3	0	4.55e-06					2.80769	0.494712	0.145015	54.3608	22.8
BNC2	ENSG00000173068	9	16711140	G	A	c.330+16657C>T		chr9:16711140:G:A	intron	0	8	0	1.229e-05					1.15609	0.920606	0.0667223	20.0315	20.2
BNC2	ENSG00000173068	9	16711144	G	C	c.330+16653C>G		chr9:16711144:G:C	intron	0	1	0	1.537e-06					6.55132	0.249715	0.266858	160.833	20.3
BNC2	ENSG00000173068	9	16711270	G	A	c.330+16527C>T		chr9:16711270:G:A	intron	0	6	0	9.286e-06					1.51182	0.778233	0.0851603	26.8388	21.1
BNC2	ENSG00000173068	9	16711271	G	A	c.330+16526C>T		chr9:16711271:G:A	intron	0	3	0	4.643e-06					2.80769	0.494712	0.145015	54.3608	21.1
BNC2	ENSG00000173068	9	16711296	G	C	c.330+16501C>G		chr9:16711296:G:C	intron	0	1	0	1.541e-06					6.55132	0.249715	0.266858	160.833	21.3				1.971e-05	0	1.47e-05
BNC2	ENSG00000173068	9	16711303	G	A	c.330+16494C>T		chr9:16711303:G:A	intron	0	3	0	4.623e-06					2.80769	0.494712	0.145015	54.3608	20.7
BNC2	ENSG00000173068	9	16711303	G	T	c.330+16494C>A		chr9:16711303:G:T	intron	0	1	0	1.541e-06					6.55132	0.249715	0.266858	160.833	20.4
BNC2	ENSG00000173068	9	16711405	G	A	c.330+16392C>T		chr9:16711405:G:A	intron	4	100	0.0001212	0.0001538	0.786132	0.637027	0.289339	2.13591	0.879975	0.790759	0.342187	2.26296	20.1				2.631e-05	0	1.471e-05
BNC2	ENSG00000173068	9	16711437	G	C	c.330+16360C>G		chr9:16711437:G:C	intron	0	19	0	2.893e-05					0.503921	0.632292	0.0304232	8.34678	20.3
BNC2	ENSG00000173068	9	16711479	A	G	c.330+16318T>C		chr9:16711479:A:G	intron	0	1	0	1.478e-06					6.55132	0.249715	0.266858	160.833	20.5
BNC2	ENSG00000173068	9	16712713	A	C	c.330+15084T>G		chr9:16712713:A:C	intron	0	1	0	1.522e-06					6.55132	0.249715	0.266858	160.833	20.5
BNC2	ENSG00000173068	9	16712836	G	A	c.330+14961C>T		chr9:16712836:G:A	intron	0	1	0	1.508e-06					6.55132	0.249715	0.266858	160.833	21.3
BNC2	ENSG00000173068	9	16712881	G	A	c.330+14916C>T		chr9:16712881:G:A	intron	0	1	0	1.512e-06					6.55132	0.249715	0.266858	160.833	20.2
BNC2	ENSG00000173068	9	16712921	G	T	c.330+14876C>A		chr9:16712921:G:T	intron	1	0	3.036e-05	0					58.9654	0.0125396	2.40187	1447.59	20.6
BNC2	ENSG00000173068	9	16713607	C	G	c.330+14190G>C		chr9:16713607:C:G	intron	0	1	0	1.537e-06					6.55132	0.249715	0.266858	160.833	21.3
BNC2	ENSG00000173068	9	16713646	C	A	c.330+14151G>T		chr9:16713646:C:A	intron	0	2	0	3.087e-06					3.93078	0.376929	0.188696	81.8833	20.5
BNC2	ENSG00000173068	9	16713664	G	A	c.330+14133C>T		chr9:16713664:G:A	intron	1	1	3.033e-05	1.541e-06	19.6556	0.0352053	1.22932	314.274	19.6551	0.00990134	2.04433	188.972	20.3
BNC2	ENSG00000173068	9	16714737	A	C	c.330+13060T>G		chr9:16714737:A:C	intron	0	4	0	6.15e-06					2.18375	0.600325	0.117562	40.564	20.6
BNC2	ENSG00000173068	9	16714770	T	A	c.330+13027A>T		chr9:16714770:T:A	intron	0	8	0	1.217e-05					1.15609	0.920606	0.0667223	20.0315	21.7
BNC2	ENSG00000173068	9	16714789	C	G	c.330+13008G>C		chr9:16714789:C:G	intron	0	1	0	1.536e-06					6.55132	0.249715	0.266858	160.833	21.8
BNC2	ENSG00000173068	9	16714813	T	A	c.330+12984A>T		chr9:16714813:T:A	intron	0	10	0	1.502e-05					0.935878	0.963484	0.0548365	15.9723	20.6
BNC2	ENSG00000173068	9	16714846	T	C	c.330+12951A>G		chr9:16714846:T:C	intron	0	1	0	1.502e-06					6.55132	0.249715	0.266858	160.833	21.6
BNC2	ENSG00000173068	9	16714846	T	G	c.330+12951A>C		chr9:16714846:T:G	intron	0	1	0	1.502e-06					6.55132	0.249715	0.266858	160.833	21.5
BNC2	ENSG00000173068	9	16716147	T	C	c.330+11650A>G		chr9:16716147:T:C	intron	0	1	0	1.527e-06					6.55132	0.249715	0.266858	160.833	20.4
BNC2	ENSG00000173068	9	16716278	A	C	c.330+11519T>G		chr9:16716278:A:C	intron	0	1	0	1.498e-06					6.55132	0.249715	0.266858	160.833	21.4
BNC2	ENSG00000173068	9	16716278	A	T	c.330+11519T>A		chr9:16716278:A:T	intron	0	2	0	2.995e-06					3.93078	0.376929	0.188696	81.8833	21.4				6.57e-06	0	1.47e-05
BNC2	ENSG00000173068	9	16716403	T	G	c.330+11394A>C		chr9:16716403:T:G	intron	0	1	0	1.507e-06					6.55132	0.249715	0.266858	160.833	20.4
BNC2	ENSG00000173068	9	16716412	G	A	c.330+11385C>T		chr9:16716412:G:A	intron	1	0	2.958e-05	0					58.9654	0.0125396	2.40187	1447.59	21.3
BNC2	ENSG00000173068	9	16716417	T	C	c.330+11380A>G		chr9:16716417:T:C	intron	1	15	2.958e-05	2.261e-05	1.31032	0.793566	0.173069	9.92056	1.90203	0.452147	0.355891	10.1652	22.3				1.314e-05	0	2.94e-05
BNC2	ENSG00000173068	9	16718159	C	T	c.330+9638G>A		chr9:16718159:C:T	intron	1	8	3.009e-05	1.225e-05	2.4569	0.396733	0.307264	19.6456	3.46847	0.16023	0.611306	19.6797	20.6				1.315e-05	0	2.941e-05
BNC2	ENSG00000173068	9	16720546	G	A	c.330+7251C>T		chr9:16720546:G:A	intron	0	1	0	1.52e-06					6.55132	0.249715	0.266858	160.833	20.1				1.314e-05	0	1.47e-05
BNC2	ENSG00000173068	9	16720658	C	G	c.330+7139G>C		chr9:16720658:C:G	intron	8	78	0.0002354	0.0001169	2.01632	0.0589481	0.973829	4.17481	2.12864	0.0364618	1.04873	4.32055	20.3				1.974e-05	0	4.412e-05
BNC2	ENSG00000173068	9	16722156	G	A	c.330+5641C>T		chr9:16722156:G:A	intron	0	2	0	3.049e-06					3.93078	0.376929	0.188696	81.8833	20.3				3.285e-05	0	0
BNC2	ENSG00000173068	9	16722160	C	T	c.330+5637G>A		chr9:16722160:C:T	intron	0	1	0	1.525e-06					6.55132	0.249715	0.266858	160.833	20.4				6.566e-06	0	1.47e-05
BNC2	ENSG00000173068	9	16722182	C	T	c.330+5615G>A		chr9:16722182:C:T	intron	0	1	0	1.523e-06					6.55132	0.249715	0.266858	160.833	20.6
BNC2	ENSG00000173068	9	16722190	C	T	c.330+5607G>A		chr9:16722190:C:T	intron	0	16	0	2.436e-05					0.595548	0.71807	0.0357267	9.92752	20.5
BNC2	ENSG00000173068	9	16722285	C	G	c.330+5512G>C		chr9:16722285:C:G	intron	1	18	3.009e-05	2.753e-05	1.09192	0.931789	0.145755	8.18013	1.59358	0.583098	0.301786	8.41485	20.6				6.57e-06	0	1.47e-05
BNC2	ENSG00000173068	9	16722293	G	C	c.330+5504C>G		chr9:16722293:G:C	intron	0	1	0	1.53e-06					6.55132	0.249715	0.266858	160.833	20.7
BNC2	ENSG00000173068	9	16722309	G	A	c.330+5488C>T		chr9:16722309:G:A	intron	1	3	2.981e-05	4.549e-06	6.55184	0.103552	0.681459	62.9922	8.42356	0.0289925	1.24384	57.046	20.4				6.572e-06	0	1.47e-05
BNC2	ENSG00000173068	9	16723270	T	C	c.330+4527A>G		chr9:16723270:T:C	intron	0	6	0	9.077e-06					1.51182	0.778233	0.0851603	26.8388	20.5
BNC2	ENSG00000173068	9	16723706	A	T	c.330+4091T>A		chr9:16723706:A:T	intron	0	1	0	1.519e-06					6.55132	0.249715	0.266858	160.833	22.1
BNC2	ENSG00000173068	9	16723708	G	T	c.330+4089C>A		chr9:16723708:G:T	intron	1	24	2.99e-05	3.646e-05	0.818929	0.844832	0.110777	6.05399	1.20329	0.825866	0.2314	6.25716	20.8				6.579e-06	0	1.473e-05
BNC2	ENSG00000173068	9	16723710	T	G	c.330+4087A>C		chr9:16723710:T:G	intron	0	1	0	1.519e-06					6.55132	0.249715	0.266858	160.833	20.9
BNC2	ENSG00000173068	9	16723727	T	C	c.330+4070A>G		chr9:16723727:T:C	intron	0	2	0	3.02e-06					3.93078	0.376929	0.188696	81.8833	22.2
BNC2	ENSG00000173068	9	16723732	C	G	c.330+4065G>C		chr9:16723732:C:G	intron	0	1	0	1.51e-06					6.55132	0.249715	0.266858	160.833	20.4
BNC2	ENSG00000173068	9	16723786	T	C	c.330+4011A>G		chr9:16723786:T:C	intron	5	42	0.00015	6.394e-05	2.34022	0.0723379	0.925769	5.91573	2.54388	0.0393864	1.04643	6.18423	20.1				5.258e-05	0	0.000103
BNC2	ENSG00000173068	9	16723793	T	C	c.330+4004A>G		chr9:16723793:T:C	intron	0	2	0	3.045e-06					3.93078	0.376929	0.188696	81.8833	21.2
BNC2	ENSG00000173068	9	16723793	T	G	c.330+4004A>C		chr9:16723793:T:G	intron	0	1	0	1.523e-06					6.55132	0.249715	0.266858	160.833	21.1				0.0002759	0	0
BNC2	ENSG00000173068	9	16723797	C	A	c.330+4000G>T		chr9:16723797:C:A	intron	0	1	0	1.523e-06					6.55132	0.249715	0.266858	160.833	20.4
BNC2	ENSG00000173068	9	16723803	C	A	c.330+3994G>T		chr9:16723803:C:A	intron	0	1	0	1.522e-06					6.55132	0.249715	0.266858	160.833	22.1
BNC2	ENSG00000173068	9	16723805	T	A	c.330+3992A>T		chr9:16723805:T:A	intron	0	1	0	1.521e-06					6.55132	0.249715	0.266858	160.833	22				6.574e-06	0	1.472e-05
BNC2	ENSG00000173068	9	16723824	C	G	c.330+3973G>C		chr9:16723824:C:G	intron	0	2	0	3.043e-06					3.93078	0.376929	0.188696	81.8833	22
BNC2	ENSG00000173068	9	16723828	T	C	c.330+3969A>G		chr9:16723828:T:C	intron	0	11	0	1.674e-05					0.854494	0.913324	0.0503497	14.5018	21.1
BNC2	ENSG00000173068	9	16723849	A	C	c.330+3948T>G		chr9:16723849:A:C	intron	0	1	0	1.528e-06					6.55132	0.249715	0.266858	160.833	21.1
BNC2	ENSG00000173068	9	16723864	T	C	c.330+3933A>G		chr9:16723864:T:C	intron	79	1462	0.002372	0.002234	1.06233	0.601484	0.846665	1.33293	1.06866	0.565097	0.852285	1.33996	20.2				0.001886	0	0.003003
BNC2	ENSG00000173068	9	16723871	T	C	c.330+3926A>G		chr9:16723871:T:C	intron	1	32	3.002e-05	4.891e-05	0.614182	0.631223	0.0839183	4.49509	0.907075	0.907035	0.176497	4.66174	20.1				3.947e-05	0	7.361e-05
BNC2	ENSG00000173068	9	16723872	A	T	c.330+3925T>A		chr9:16723872:A:T	intron	0	1	0	1.526e-06					6.55132	0.249715	0.266858	160.833	21.9
BNC2	ENSG00000173068	9	16723873	G	T	c.330+3924C>A		chr9:16723873:G:T	intron	1	10	3.008e-05	1.526e-05	1.96551	0.51939	0.251586	15.3555	2.8078	0.236922	0.507379	15.5381	23.1				6.58e-06	0	1.472e-05
BNC2	ENSG00000173068	9	16723890	A	C	c.330+3907T>G		chr9:16723890:A:C	intron	1	23	3.008e-05	3.509e-05	0.854537	0.877703	0.115393	6.32822	1.2545	0.787758	0.240761	6.53665	22.1				3.942e-05	0	2.944e-05
BNC2	ENSG00000173068	9	16723890	A	T	c.330+3907T>A		chr9:16723890:A:T	intron	1	3	3.008e-05	4.578e-06	6.55184	0.103552	0.681459	62.9922	8.42356	0.0289925	1.24384	57.046	22
BNC2	ENSG00000173068	9	16723894	T	C	c.330+3903A>G		chr9:16723894:T:C	intron	0	1	0	1.526e-06					6.55132	0.249715	0.266858	160.833	22.3
BNC2	ENSG00000173068	9	16723905	A	G	c.330+3892T>C		chr9:16723905:A:G	intron	0	1	0	1.53e-06					6.55132	0.249715	0.266858	160.833	21.2
BNC2	ENSG00000173068	9	16723906	G	A	c.330+3891C>T		chr9:16723906:G:A	intron	1	34	3.019e-05	5.203e-05	0.57805	0.589065	0.0791218	4.22314	0.854486	0.850458	0.166613	4.38228	23.3
BNC2	ENSG00000173068	9	16723913	A	T	c.330+3884T>A		chr9:16723913:A:T	intron	0	3	0	4.591e-06					2.80769	0.494712	0.145015	54.3608	22.3
BNC2	ENSG00000173068	9	16723926	G	C	c.330+3871C>G		chr9:16723926:G:C	intron	0	1	0	1.519e-06					6.55132	0.249715	0.266858	160.833	21.5
BNC2	ENSG00000173068	9	16723928	G	C	c.330+3869C>G		chr9:16723928:G:C	intron	0	1	0	1.519e-06					6.55132	0.249715	0.266858	160.833	20.3
BNC2	ENSG00000173068	9	16723940	G	C	c.330+3857C>G		chr9:16723940:G:C	intron	0	1	0	1.519e-06					6.55132	0.249715	0.266858	160.833	23.1
BNC2	ENSG00000173068	9	16723940	G	T	c.330+3857C>A		chr9:16723940:G:T	intron	3	107	8.973e-05	0.0001625	0.550984	0.30862	0.174905	1.7357	0.639807	0.411004	0.220627	1.85541	23.1				7.893e-05	0	0.0001472
BNC2	ENSG00000173068	9	16723943	G	C	c.330+3854C>G		chr9:16723943:G:C	intron	0	1	0	1.519e-06					6.55132	0.249715	0.266858	160.833	22.2
BNC2	ENSG00000173068	9	16723951	A	G	c.330+3846T>C		chr9:16723951:A:G	intron	1	4	3.037e-05	6.17e-06	4.91386	0.154462	0.549174	43.9679	6.55164	0.0461881	1.03226	41.5827	22.4				6.573e-06	0	1.472e-05
BNC2	ENSG00000173068	9	16723952	T	G	c.330+3845A>C		chr9:16723952:T:G	intron	0	4	0	6.17e-06					2.18375	0.600325	0.117562	40.564	20.2
BNC2	ENSG00000173068	9	16723954	A	C	c.330+3843T>G		chr9:16723954:A:C	intron	0	4	0	6.17e-06					2.18375	0.600325	0.117562	40.564	22.3
BNC2	ENSG00000173068	9	16723954	A	G	c.330+3843T>C		chr9:16723954:A:G	intron	0	1	0	1.543e-06					6.55132	0.249715	0.266858	160.833	22.3				6.573e-06	0	1.472e-05
BNC2	ENSG00000173068	9	16723992	T	C	c.330+3805A>G		chr9:16723992:T:C	intron	0	1	0	1.519e-06					6.55132	0.249715	0.266858	160.833	21.6
BNC2	ENSG00000173068	9	16723997	T	C	c.330+3800A>G		chr9:16723997:T:C	intron	0	4	0	6.076e-06					2.18375	0.600325	0.117562	40.564	21.6				6.569e-06	0	1.472e-05
BNC2	ENSG00000173068	9	16723999	A	G	c.330+3798T>C		chr9:16723999:A:G	intron	0	2	0	3.038e-06					3.93078	0.376929	0.188696	81.8833	22.7
BNC2	ENSG00000173068	9	16724002	G	A	c.330+3795C>T		chr9:16724002:G:A	intron	1	19	2.99e-05	2.886e-05	1.03445	0.973664	0.13847	7.72798	1.51185	0.625696	0.287227	7.95777	21.2				1.317e-05	0	1.473e-05
BNC2	ENSG00000173068	9	16724003	G	A	c.330+3794C>T		chr9:16724003:G:A	intron	0	1	0	1.519e-06					6.55132	0.249715	0.266858	160.833	20.8				1.318e-05	0	0
BNC2	ENSG00000173068	9	16724012	T	G	c.330+3785A>C		chr9:16724012:T:G	intron	1	22	2.99e-05	3.342e-05	0.893382	0.912204	0.12041	6.62843	1.31026	0.74864	0.250909	6.84222	21.4
BNC2	ENSG00000173068	9	16724024	T	A	c.330+3773A>T		chr9:16724024:T:A	intron	1	0	3.024e-05	0					58.9654	0.0125396	2.40187	1447.59	22.5
BNC2	ENSG00000173068	9	16724026	A	C	c.330+3771T>G		chr9:16724026:A:C	intron	0	23	0	3.532e-05					0.418142	0.541805	0.0253959	6.88468	22.2
BNC2	ENSG00000173068	9	16724031	G	A	c.330+3766C>T		chr9:16724031:G:A	intron	3	21	9.071e-05	3.225e-05	2.80811	0.0943815	0.837508	9.41539	3.19985	0.04362	1.03383	9.90393	20.7
BNC2	ENSG00000173068	9	16724194	T	C	c.330+3603A>G		chr9:16724194:T:C	intron	0	1	0	1.522e-06					6.55132	0.249715	0.266858	160.833	20.1
BNC2	ENSG00000173068	9	16725862	C	A	c.330+1935G>T		chr9:16725862:C:A	intron	0	1	0	1.511e-06					6.55132	0.249715	0.266858	160.833	20.8
BNC2	ENSG00000173068	9	16725891	G	A	c.330+1906C>T		chr9:16725891:G:A	intron	0	2	0	3.032e-06					3.93078	0.376929	0.188696	81.8833	20.6
BNC2	ENSG00000173068	9	16725902	C	T	c.330+1895G>A		chr9:16725902:C:T	intron	0	1	0	1.49e-06					6.55132	0.249715	0.266858	160.833	20.2
BNC2	ENSG00000173068	9	16725907	A	C	c.330+1890T>G		chr9:16725907:A:C	intron	0	1	0	1.491e-06					6.55132	0.249715	0.266858	160.833	20.2
BNC2	ENSG00000173068	9	16725916	T	C	c.330+1881A>G		chr9:16725916:T:C	intron	0	7	0	1.043e-05					1.31024	0.853231	0.0748257	22.943	20.3
BNC2	ENSG00000173068	9	16725942	C	T	c.330+1855G>A		chr9:16725942:C:T	intron	1	25	2.993e-05	3.81e-05	0.78617	0.813507	0.106516	5.80251	1.1561	0.862935	0.22274	6.00056	21.3				4.613e-05	0	0.000103
BNC2	ENSG00000173068	9	16725955	A	T	c.330+1842T>A		chr9:16725955:A:T	intron	0	1	0	1.524e-06					6.55132	0.249715	0.266858	160.833	20.2
BNC2	ENSG00000173068	9	16726297	C	T	c.330+1500G>A		chr9:16726297:C:T	intron	0	6	0	9.148e-06					1.51182	0.778233	0.0851603	26.8388	21.3
BNC2	ENSG00000173068	9	16726298	A	G	c.330+1499T>C		chr9:16726298:A:G	intron	0	1	0	1.525e-06					6.55132	0.249715	0.266858	160.833	20.3
BNC2	ENSG00000173068	9	16726299	G	A	c.330+1498C>T		chr9:16726299:G:A	intron	1	1	2.997e-05	1.525e-06	19.6556	0.0352053	1.22932	314.274	19.6551	0.00990134	2.04433	188.972	21.1
BNC2	ENSG00000173068	9	16726299	G	T	c.330+1498C>A		chr9:16726299:G:T	intron	0	1	0	1.525e-06					6.55132	0.249715	0.266858	160.833	20.9
BNC2	ENSG00000173068	9	16726307	C	T	c.330+1490G>A		chr9:16726307:C:T	intron	0	1	0	1.525e-06					6.55132	0.249715	0.266858	160.833	20.5
BNC2	ENSG00000173068	9	16726310	G	C	c.330+1487C>G		chr9:16726310:G:C	intron	0	3	0	4.574e-06					2.80769	0.494712	0.145015	54.3608	21.2
BNC2	ENSG00000173068	9	16726313	C	T	c.330+1484G>A		chr9:16726313:C:T	intron	0	1	0	1.525e-06					6.55132	0.249715	0.266858	160.833	22.3
BNC2	ENSG00000173068	9	16726314	C	T	c.330+1483G>A		chr9:16726314:C:T	intron	0	1	0	1.525e-06					6.55132	0.249715	0.266858	160.833	22.3
BNC2	ENSG00000173068	9	16726317	C	G	c.330+1480G>C		chr9:16726317:C:G	intron	1	6	2.952e-05	9.02e-06	3.27589	0.271969	0.394353	27.2128	4.53572	0.0950929	0.768364	26.7748	22.3
BNC2	ENSG00000173068	9	16726320	C	G	c.330+1477G>C		chr9:16726320:C:G	intron	1	3	2.952e-05	4.51e-06	6.55184	0.103552	0.681459	62.9922	8.42356	0.0289925	1.24384	57.046	21.2
BNC2	ENSG00000173068	9	16726330	C	G	c.330+1467G>C		chr9:16726330:C:G	intron	0	1	0	1.503e-06					6.55132	0.249715	0.266858	160.833	21.2
BNC2	ENSG00000173068	9	16726332	A	G	c.330+1465T>C		chr9:16726332:A:G	intron	0	1	0	1.503e-06					6.55132	0.249715	0.266858	160.833	20.3
BNC2	ENSG00000173068	9	16726346	C	G	c.330+1451G>C		chr9:16726346:C:G	intron	0	1	0	1.506e-06					6.55132	0.249715	0.266858	160.833	20.2				6.573e-06	0	1.47e-05
BNC2	ENSG00000173068	9	16726789	G	A	c.330+1008C>T		chr9:16726789:G:A	intron	0	1	0	1.523e-06					6.55132	0.249715	0.266858	160.833	20
BNC2	ENSG00000173068	9	16726791	G	A	c.330+1006C>T		chr9:16726791:G:A	intron	0	7	0	1.066e-05					1.31024	0.853231	0.0748257	22.943	21.1
BNC2	ENSG00000173068	9	16726791	G	C	c.330+1006C>G		chr9:16726791:G:C	intron	0	1	0	1.523e-06					6.55132	0.249715	0.266858	160.833	20.8
BNC2	ENSG00000173068	9	16726793	G	A	c.330+1004C>T		chr9:16726793:G:A	intron	6	79	0.0001798	0.0001203	1.49292	0.344068	0.650898	3.42422	1.60712	0.244923	0.722317	3.57574	21.1				0.0002695	0.0008646	0.0001029
BNC2	ENSG00000173068	9	16726795	C	T	c.330+1002G>A		chr9:16726795:C:T	intron	0	2	0	3.045e-06					3.93078	0.376929	0.188696	81.8833	21.2
BNC2	ENSG00000173068	9	16726812	C	A	c.330+985G>T		chr9:16726812:C:A	intron	0	3	0	4.495e-06					2.80769	0.494712	0.145015	54.3608	21
BNC2	ENSG00000173068	9	16726831	C	A	c.330+966G>T		chr9:16726831:C:A	intron	0	4	0	6.001e-06					2.18375	0.600325	0.117562	40.564	20.8				1.314e-05	0	2.94e-05
BNC2	ENSG00000173068	9	16726832	A	C	c.330+965T>G		chr9:16726832:A:C	intron	1	3	2.949e-05	4.501e-06	6.55184	0.103552	0.681459	62.9922	8.42356	0.0289925	1.24384	57.046	20.1
BNC2	ENSG00000173068	9	16726845	C	G	c.330+952G>C		chr9:16726845:C:G	intron	1	0	2.949e-05	0					58.9654	0.0125396	2.40187	1447.59	20.7
BNC2	ENSG00000173068	9	16726913	C	T	c.330+884G>A		chr9:16726913:C:T	intron	0	1	0	1.502e-06					6.55132	0.249715	0.266858	160.833	20.5
BNC2	ENSG00000173068	9	16727030	G	A	c.330+767C>T		chr9:16727030:G:A	intron	0	1	0	1.499e-06					6.55132	0.249715	0.266858	160.833	21.7
BNC2	ENSG00000173068	9	16727074	C	G	c.330+723G>C		chr9:16727074:C:G	intron	0	1	0	1.5e-06					6.55132	0.249715	0.266858	160.833	20.8
BNC2	ENSG00000173068	9	16727107	G	A	c.330+690C>T		chr9:16727107:G:A	intron	0	2	0	2.971e-06					3.93078	0.376929	0.188696	81.8833	23.6
BNC2	ENSG00000173068	9	16727608	C	T	c.330+189G>A		chr9:16727608:C:T	intron	0	1	0	1.549e-06					6.55132	0.249715	0.266858	160.833	20.2
BNC2	ENSG00000173068	9	16727615	G	A	c.330+182C>T		chr9:16727615:G:A	intron	3	138	9.16e-05	0.0002138	0.427173	0.145024	0.136081	1.34095	0.496556	0.195902	0.171875	1.43458	21.3				7.895e-05	0	0.0001176
BNC2	ENSG00000173068	9	16727615	G	T	c.330+182C>A		chr9:16727615:G:T	intron	0	1	0	1.549e-06					6.55132	0.249715	0.266858	160.833	21.2
BNC2	ENSG00000173068	9	16727789	T	A	c.330+8A>T		chr9:16727789:T:A	splice_region,intron	0	3	0	4.451e-06					2.80769	0.494712	0.145015	54.3608	4.208
BNC2	ENSG00000173068	9	16727789	T	C	c.330+8A>G		chr9:16727789:T:C	splice_region,intron	0	1	0	1.484e-06					6.55132	0.249715	0.266858	160.833	4.753
BNC2	ENSG00000173068	9	16728242	A	C	c.130-245T>G		chr9:16728242:A:C	intron	0	2	0	3.096e-06					3.93078	0.376929	0.188696	81.8833	20.2
BNC2	ENSG00000173068	9	16728245	C	G	c.130-248G>C		chr9:16728245:C:G	intron	0	1	0	1.548e-06					6.55132	0.249715	0.266858	160.833	21.2
BNC2	ENSG00000173068	9	16728256	G	C	c.130-259C>G		chr9:16728256:G:C	intron	0	3	0	4.645e-06					2.80769	0.494712	0.145015	54.3608	21
BNC2	ENSG00000173068	9	16728284	T	C	c.130-287A>G		chr9:16728284:T:C	intron	1	3	3.002e-05	4.577e-06	6.55184	0.103552	0.681459	62.9922	8.42356	0.0289925	1.24384	57.046	20.7				6.574e-06	0	0
BNC2	ENSG00000173068	9	16728287	G	A	c.130-290C>T		chr9:16728287:G:A	intron	1	0	3.002e-05	0					58.9654	0.0125396	2.40187	1447.59	21				3.287e-05	0	1.47e-05
BNC2	ENSG00000173068	9	16729210	A	G	c.130-1213T>C		chr9:16729210:A:G	intron	0	2	0	3.095e-06					3.93078	0.376929	0.188696	81.8833	20.8
BNC2	ENSG00000173068	9	16729214	A	G	c.130-1217T>C		chr9:16729214:A:G	intron	0	2	0	3.095e-06					3.93078	0.376929	0.188696	81.8833	21.7
BNC2	ENSG00000173068	9	16729246	C	A	c.130-1249G>T		chr9:16729246:C:A	intron	0	1	0	1.542e-06					6.55132	0.249715	0.266858	160.833	20.6
BNC2	ENSG00000173068	9	16729249	C	T	c.130-1252G>A		chr9:16729249:C:T	intron	0	1	0	1.542e-06					6.55132	0.249715	0.266858	160.833	21.3
BNC2	ENSG00000173068	9	16729250	T	C	c.130-1253A>G		chr9:16729250:T:C	intron	0	4	0	6.167e-06					2.18375	0.600325	0.117562	40.564	20.7
BNC2	ENSG00000173068	9	16729254	A	G	c.130-1257T>C		chr9:16729254:A:G	intron	0	1	0	1.542e-06					6.55132	0.249715	0.266858	160.833	21
BNC2	ENSG00000173068	9	16729279	T	C	c.130-1282A>G		chr9:16729279:T:C	intron	0	1	0	1.531e-06					6.55132	0.249715	0.266858	160.833	21.9
BNC2	ENSG00000173068	9	16729299	T	A	c.130-1302A>T		chr9:16729299:T:A	intron	0	2	0	3.061e-06					3.93078	0.376929	0.188696	81.8833	22.1				1.972e-05	0	4.41e-05
BNC2	ENSG00000173068	9	16729343	T	G	c.130-1346A>C		chr9:16729343:T:G	intron	0	4	0	6.01e-06					2.18375	0.600325	0.117562	40.564	22.2
BNC2	ENSG00000173068	9	16729344	G	A	c.130-1347C>T		chr9:16729344:G:A	intron	0	10	0	1.503e-05					0.935878	0.963484	0.0548365	15.9723	21.8
BNC2	ENSG00000173068	9	16729346	A	C	c.130-1349T>G		chr9:16729346:A:C	intron	1	2	2.955e-05	3.005e-06	9.82778	0.062065	0.891068	108.393	11.793	0.0168904	1.55764	89.286	22
BNC2	ENSG00000173068	9	16729350	C	G	c.130-1353G>C		chr9:16729350:C:G	intron	0	2	0	3.005e-06					3.93078	0.376929	0.188696	81.8833	23
BNC2	ENSG00000173068	9	16729362	C	T	c.130-1365G>A		chr9:16729362:C:T	intron	0	1	0	1.503e-06					6.55132	0.249715	0.266858	160.833	21
BNC2	ENSG00000173068	9	16729365	C	T	c.130-1368G>A		chr9:16729365:C:T	intron	1	33	2.955e-05	4.958e-05	0.595569	0.60967	0.0814495	4.35488	0.879996	0.878263	0.171413	4.5177	22
BNC2	ENSG00000173068	9	16729374	A	G	c.130-1377T>C		chr9:16729374:A:G	intron	0	1	0	1.503e-06					6.55132	0.249715	0.266858	160.833	21
BNC2	ENSG00000173068	9	16729375	G	C	c.130-1378C>G		chr9:16729375:G:C	intron	1	2	2.955e-05	3.005e-06	9.82778	0.062065	0.891068	108.393	11.793	0.0168904	1.55764	89.286	21.1
BNC2	ENSG00000173068	9	16729419	A	G	c.130-1422T>C		chr9:16729419:A:G	intron	0	1	0	1.545e-06					6.55132	0.249715	0.266858	160.833	21.9
BNC2	ENSG00000173068	9	16729422	G	C	c.130-1425C>G		chr9:16729422:G:C	intron	0	1	0	1.545e-06					6.55132	0.249715	0.266858	160.833	21.8
BNC2	ENSG00000173068	9	16729424	G	A	c.130-1427C>T		chr9:16729424:G:A	intron	0	1	0	1.545e-06					6.55132	0.249715	0.266858	160.833	23
BNC2	ENSG00000173068	9	16729427	T	A	c.130-1430A>T		chr9:16729427:T:A	intron	0	4	0	6.178e-06					2.18375	0.600325	0.117562	40.564	20.8
BNC2	ENSG00000173068	9	16729432	G	A	c.130-1435C>T		chr9:16729432:G:A	intron	0	1	0	1.545e-06					6.55132	0.249715	0.266858	160.833	22
BNC2	ENSG00000173068	9	16729434	C	G	c.130-1437G>C		chr9:16729434:C:G	intron	0	1	0	1.545e-06					6.55132	0.249715	0.266858	160.833	22.8
BNC2	ENSG00000173068	9	16729436	G	A	c.130-1439C>T		chr9:16729436:G:A	intron	1	22	3.045e-05	3.398e-05	0.893382	0.912204	0.12041	6.62843	1.31026	0.74864	0.250909	6.84222	21.1				1.314e-05	0.0002885	1.47e-05
BNC2	ENSG00000173068	9	16729436	G	C	c.130-1439C>G		chr9:16729436:G:C	intron	0	1	0	1.545e-06					6.55132	0.249715	0.266858	160.833	20.9
BNC2	ENSG00000173068	9	16729446	A	G	c.130-1449T>C		chr9:16729446:A:G	intron	0	1	0	1.549e-06					6.55132	0.249715	0.266858	160.833	22.2				6.569e-06	0	0
BNC2	ENSG00000173068	9	16729448	T	C	c.130-1451A>G		chr9:16729448:T:C	intron	0	20	0	3.098e-05					0.479338	0.607437	0.0289887	7.92601	22.2
BNC2	ENSG00000173068	9	16729453	G	C	c.130-1456C>G		chr9:16729453:G:C	intron	1	0	3.052e-05	0					58.9654	0.0125396	2.40187	1447.59	23
BNC2	ENSG00000173068	9	16729459	G	A	c.130-1462C>T		chr9:16729459:G:A	intron	0	1	0	1.549e-06					6.55132	0.249715	0.266858	160.833	23.3				6.572e-06	0	0
BNC2	ENSG00000173068	9	16729464	A	G	c.130-1467T>C		chr9:16729464:A:G	intron	0	1	0	1.549e-06					6.55132	0.249715	0.266858	160.833	22
BNC2	ENSG00000173068	9	16729466	G	T	c.130-1469C>A		chr9:16729466:G:T	intron	0	8	0	1.239e-05					1.15609	0.920606	0.0667223	20.0315	23.2				6.571e-06	0	1.47e-05
BNC2	ENSG00000173068	9	16729661	C	T	c.130-1664G>A		chr9:16729661:C:T	intron	0	1	0	1.533e-06					6.55132	0.249715	0.266858	160.833	20.2
BNC2	ENSG00000173068	9	16729664	C	G	c.130-1667G>C		chr9:16729664:C:G	intron	2	38	6.023e-05	5.826e-05	1.03445	0.962761	0.249539	4.2883	1.27624	0.708629	0.355084	4.58704	20.2				6.573e-06	0	1.47e-05
BNC2	ENSG00000173068	9	16729763	C	T	c.130-1766G>A		chr9:16729763:C:T	intron	1	72	3.021e-05	0.0001104	0.272938	0.197208	0.0379254	1.96425	0.406572	0.275279	0.0807118	2.04804	20.1				6.575e-06	0	1.47e-05
BNC2	ENSG00000173068	9	16730228	A	G	c.130-2231T>C		chr9:16730228:A:G	intron	0	2	0	3.068e-06					3.93078	0.376929	0.188696	81.8833	22.2
BNC2	ENSG00000173068	9	16730230	A	G	c.130-2233T>C		chr9:16730230:A:G	intron	0	3	0	4.602e-06					2.80769	0.494712	0.145015	54.3608	21.4
BNC2	ENSG00000173068	9	16730231	G	C	c.130-2234C>G		chr9:16730231:G:C	intron	0	3	0	4.602e-06					2.80769	0.494712	0.145015	54.3608	23.2				6.572e-06	0	1.47e-05
BNC2	ENSG00000173068	9	16730233	C	T	c.130-2236G>A		chr9:16730233:C:T	intron	2	66	6.033e-05	0.0001013	0.595546	0.470262	0.145856	2.43167	0.738814	0.63847	0.208983	2.61191	23.6				0.04751	0.008641	0.0005881
BNC2	ENSG00000173068	9	16730234	G	A	c.130-2237C>T		chr9:16730234:G:A	intron	0	6	0	9.205e-06					1.51182	0.778233	0.0851603	26.8388	22.9
BNC2	ENSG00000173068	9	16730237	A	G	c.130-2240T>C		chr9:16730237:A:G	intron	0	3	0	4.602e-06					2.80769	0.494712	0.145015	54.3608	22.3
BNC2	ENSG00000173068	9	16730238	T	C	c.130-2241A>G		chr9:16730238:T:C	intron	1	4	3.017e-05	6.136e-06	4.91386	0.154462	0.549174	43.9679	6.55164	0.0461881	1.03226	41.5827	22.4				2.628e-05	0	1.47e-05
BNC2	ENSG00000173068	9	16730239	A	C	c.130-2242T>G		chr9:16730239:A:C	intron	0	1	0	1.534e-06					6.55132	0.249715	0.266858	160.833	22.3
BNC2	ENSG00000173068	9	16730245	C	G	c.130-2248G>C		chr9:16730245:C:G	intron	0	2	0	3.068e-06					3.93078	0.376929	0.188696	81.8833	23.2
BNC2	ENSG00000173068	9	16730246	T	C	c.130-2249A>G		chr9:16730246:T:C	intron	0	4	0	6.136e-06					2.18375	0.600325	0.117562	40.564	22.4				6.57e-06	0	1.47e-05
BNC2	ENSG00000173068	9	16730248	G	T	c.130-2251C>A		chr9:16730248:G:T	intron	0	1	0	1.534e-06					6.55132	0.249715	0.266858	160.833	22.1
BNC2	ENSG00000173068	9	16730261	G	T	c.130-2264C>A		chr9:16730261:G:T	intron	0	4	0	6.069e-06					2.18375	0.600325	0.117562	40.564	24.8
BNC2	ENSG00000173068	9	16730265	C	G	c.130-2268G>C		chr9:16730265:C:G	intron	0	2	0	3.035e-06					3.93078	0.376929	0.188696	81.8833	24.8
BNC2	ENSG00000173068	9	16730282	A	G	c.130-2285T>C		chr9:16730282:A:G	intron	0	1	0	1.517e-06					6.55132	0.249715	0.266858	160.833	23.9				1.971e-05	0	0
BNC2	ENSG00000173068	9	16730283	G	A	c.130-2286C>T		chr9:16730283:G:A	intron	1	2	2.986e-05	3.035e-06	9.82778	0.062065	0.891068	108.393	11.793	0.0168904	1.55764	89.286	24.9
BNC2	ENSG00000173068	9	16730286	A	G	c.130-2289T>C		chr9:16730286:A:G	intron	1	6	2.986e-05	9.106e-06	3.27589	0.271969	0.394353	27.2128	4.53572	0.0950929	0.768364	26.7748	23.8				6.569e-06	0	0
BNC2	ENSG00000173068	9	16730287	T	C	c.130-2290A>G		chr9:16730287:T:C	intron	1	21	2.986e-05	3.187e-05	0.935927	0.948418	0.125883	6.9585	1.3712	0.708551	0.261951	7.17769	24.2
BNC2	ENSG00000173068	9	16730292	A	T	c.130-2295T>A		chr9:16730292:A:T	intron	0	1	0	1.518e-06					6.55132	0.249715	0.266858	160.833	22.2
BNC2	ENSG00000173068	9	16730310	C	G	c.130-2313G>C		chr9:16730310:C:G	intron	0	1	0	1.519e-06					6.55132	0.249715	0.266858	160.833	24.7
BNC2	ENSG00000173068	9	16730324	G	A	c.130-2327C>T		chr9:16730324:G:A	intron	0	1	0	1.519e-06					6.55132	0.249715	0.266858	160.833	22
BNC2	ENSG00000173068	9	16730324	G	C	c.130-2327C>G		chr9:16730324:G:C	intron	0	1	0	1.519e-06					6.55132	0.249715	0.266858	160.833	22
BNC2	ENSG00000173068	9	16730327	T	C	c.130-2330A>G		chr9:16730327:T:C	intron	0	10	0	1.535e-05					0.935878	0.963484	0.0548365	15.9723	22.4
BNC2	ENSG00000173068	9	16730332	A	G	c.130-2335T>C		chr9:16730332:A:G	intron	0	1	0	1.535e-06					6.55132	0.249715	0.266858	160.833	22.3
BNC2	ENSG00000173068	9	16730335	C	A	c.130-2338G>T		chr9:16730335:C:A	intron	0	7	0	1.075e-05					1.31024	0.853231	0.0748257	22.943	23.2
BNC2	ENSG00000173068	9	16730340	G	C	c.130-2343C>G		chr9:16730340:G:C	intron	0	4	0	6.142e-06					2.18375	0.600325	0.117562	40.564	23.1				6.576e-06	0	1.47e-05
BNC2	ENSG00000173068	9	16730345	A	G	c.130-2348T>C		chr9:16730345:A:G	intron	0	5	0	7.677e-06					1.7867	0.694388	0.0987878	32.3147	22.1				6.571e-06	0	1.47e-05
BNC2	ENSG00000173068	9	16730346	A	G	c.130-2349T>C		chr9:16730346:A:G	intron	0	2	0	3.071e-06					3.93078	0.376929	0.188696	81.8833	22.1
BNC2	ENSG00000173068	9	16730350	G	A	c.130-2353C>T		chr9:16730350:G:A	intron	1	5	3.025e-05	7.677e-06	3.93108	0.211442	0.459226	33.6509	5.36042	0.0683434	0.881225	32.607	23.2				3.286e-05	0	7.349e-05
BNC2	ENSG00000173068	9	16730376	G	C	c.130-2379C>G		chr9:16730376:G:C	intron	1	1	3.046e-05	1.546e-06	19.6556	0.0352053	1.22932	314.274	19.6551	0.00990134	2.04433	188.972	22.9
BNC2	ENSG00000173068	9	16730381	G	A	c.130-2384C>T		chr9:16730381:G:A	intron	0	6	0	9.274e-06					1.51182	0.778233	0.0851603	26.8388	23.1
BNC2	ENSG00000173068	9	16730384	G	T	c.130-2387C>A		chr9:16730384:G:T	intron	0	1	0	1.546e-06					6.55132	0.249715	0.266858	160.833	22.9
BNC2	ENSG00000173068	9	16730387	T	A	c.130-2390A>T		chr9:16730387:T:A	intron	0	2	0	3.091e-06					3.93078	0.376929	0.188696	81.8833	20.8
BNC2	ENSG00000173068	9	16730398	A	G	c.130-2401T>C		chr9:16730398:A:G	intron	0	5	0	7.731e-06					1.7867	0.694388	0.0987878	32.3147	22.1
BNC2	ENSG00000173068	9	16730399	G	A	c.130-2402C>T		chr9:16730399:G:A	intron	0	1	0	1.546e-06					6.55132	0.249715	0.266858	160.833	23.1
BNC2	ENSG00000173068	9	16730407	T	C	c.130-2410A>G		chr9:16730407:T:C	intron	0	8	0	1.237e-05					1.15609	0.920606	0.0667223	20.0315	22.1				1.314e-05	0	2.94e-05
BNC2	ENSG00000173068	9	16730407	T	G	c.130-2410A>C		chr9:16730407:T:G	intron	0	1	0	1.546e-06					6.55132	0.249715	0.266858	160.833	22				0.004695	0	2.94e-05
BNC2	ENSG00000173068	9	16730416	C	G	c.130-2419G>C		chr9:16730416:C:G	intron	0	1	0	1.546e-06					6.55132	0.249715	0.266858	160.833	23.1
BNC2	ENSG00000173068	9	16730419	C	T	c.130-2422G>A		chr9:16730419:C:T	intron	0	1	0	1.55e-06					6.55132	0.249715	0.266858	160.833	23.2
BNC2	ENSG00000173068	9	16730447	T	G	c.130-2450A>C		chr9:16730447:T:G	intron	1	0	2.988e-05	0					58.9654	0.0125396	2.40187	1447.59	21.8
BNC2	ENSG00000173068	9	16730451	T	C	c.130-2454A>G		chr9:16730451:T:C	intron	0	1	0	1.517e-06					6.55132	0.249715	0.266858	160.833	21
BNC2	ENSG00000173068	9	16730453	C	-	c.130-2456del		chr9:16730452:TC:T	intron	1	29	2.988e-05	4.399e-05	0.677724	0.702117	0.0923121	4.97562	0.999329	0.99936	0.193736	5.15473	21				6.573e-06	0	1.47e-05
BNC2	ENSG00000173068	9	16730455	C	G	c.130-2458G>C		chr9:16730455:C:G	intron	0	2	0	3.034e-06					3.93078	0.376929	0.188696	81.8833	22.8
BNC2	ENSG00000173068	9	16730455	C	T	c.130-2458G>A		chr9:16730455:C:T	intron	0	3	0	4.551e-06					2.80769	0.494712	0.145015	54.3608	23
BNC2	ENSG00000173068	9	16730456	C	T	c.130-2459G>A		chr9:16730456:C:T	intron	0	14	0	2.124e-05					0.677696	0.786794	0.0404236	11.3615	23				6.572e-06	0	1.47e-05
BNC2	ENSG00000173068	9	16730459	A	C	c.130-2462T>G		chr9:16730459:A:C	intron	4	41	0.0001195	6.22e-05	1.91773	0.213897	0.686833	5.35456	2.13139	0.127351	0.805653	5.6387	22				1.314e-05	0	0
BNC2	ENSG00000173068	9	16730462	C	A	c.130-2465G>T		chr9:16730462:C:A	intron	0	1	0	1.517e-06					6.55132	0.249715	0.266858	160.833	23				1.971e-05	0	4.41e-05
BNC2	ENSG00000173068	9	16730465	C	T	c.130-2468G>A		chr9:16730465:C:T	intron	0	4	0	6.068e-06					2.18375	0.600325	0.117562	40.564	21.3
BNC2	ENSG00000173068	9	16730467	C	T	c.130-2470G>A		chr9:16730467:C:T	intron	0	1	0	1.535e-06					6.55132	0.249715	0.266858	160.833	22.1				6.569e-06	0	1.47e-05
BNC2	ENSG00000173068	9	16730470	C	T	c.130-2473G>A		chr9:16730470:C:T	intron	0	1	0	1.535e-06					6.55132	0.249715	0.266858	160.833	21.2				1.971e-05	0	2.94e-05
BNC2	ENSG00000173068	9	16730472	C	T	c.130-2475G>A		chr9:16730472:C:T	intron	0	1	0	1.535e-06					6.55132	0.249715	0.266858	160.833	23
BNC2	ENSG00000173068	9	16730475	T	G	c.130-2478A>C		chr9:16730475:T:G	intron	0	1	0	1.535e-06					6.55132	0.249715	0.266858	160.833	20.5
BNC2	ENSG00000173068	9	16730479	T	C	c.130-2482A>G		chr9:16730479:T:C	intron	0	1	0	1.535e-06					6.55132	0.249715	0.266858	160.833	22
BNC2	ENSG00000173068	9	16730485	T	C	c.130-2488A>G		chr9:16730485:T:C	intron	0	1	0	1.535e-06					6.55132	0.249715	0.266858	160.833	22.2
BNC2	ENSG00000173068	9	16730487	A	G	c.130-2490T>C		chr9:16730487:A:G	intron	0	6	0	9.213e-06					1.51182	0.778233	0.0851603	26.8388	22.1				6.571e-06	0	1.47e-05
BNC2	ENSG00000173068	9	16730504	G	C	c.130-2507C>G		chr9:16730504:G:C	intron	1	27	3.049e-05	4.184e-05	0.72793	0.755178	0.0989071	5.35738	1.07201	0.933906	0.207229	5.54562	23				6.571e-06	0	1.47e-05
BNC2	ENSG00000173068	9	16730517	C	G	c.130-2520G>C		chr9:16730517:C:G	intron	2	46	6.098e-05	7.128e-05	0.854529	0.827719	0.207417	3.52054	1.05665	0.93237	0.295972	3.77232	22.1				4.6e-05	0	7.35e-05
BNC2	ENSG00000173068	9	16730518	C	T	c.130-2521G>A		chr9:16730518:C:T	intron	0	1	0	1.55e-06					6.55132	0.249715	0.266858	160.833	23.2
BNC2	ENSG00000173068	9	16730605	C	A	c.130-2608G>T		chr9:16730605:C:A	intron	0	1	0	1.539e-06					6.55132	0.249715	0.266858	160.833	22.9
BNC2	ENSG00000173068	9	16730605	C	G	c.130-2608G>C		chr9:16730605:C:G	intron	0	4	0	6.156e-06					2.18375	0.600325	0.117562	40.564	23
BNC2	ENSG00000173068	9	16730607	A	G	c.130-2610T>C		chr9:16730607:A:G	intron	0	1	0	1.539e-06					6.55132	0.249715	0.266858	160.833	22.1
BNC2	ENSG00000173068	9	16730609	A	C	c.130-2612T>G		chr9:16730609:A:C	intron	0	1	0	1.539e-06					6.55132	0.249715	0.266858	160.833	21.8
BNC2	ENSG00000173068	9	16730627	G	C	c.130-2630C>G		chr9:16730627:G:C	intron	0	19	0	2.924e-05					0.503921	0.632292	0.0304232	8.34678	21.8
BNC2	ENSG00000173068	9	16730645	G	A	c.130-2648C>T		chr9:16730645:G:A	intron	0	4	0	6.069e-06					2.18375	0.600325	0.117562	40.564	20.4
BNC2	ENSG00000173068	9	16732702	C	G	c.130-4705G>C		chr9:16732702:C:G	intron	1	1	3.036e-05	1.546e-06	19.6556	0.0352053	1.22932	314.274	19.6551	0.00990134	2.04433	188.972	20.1
BNC2	ENSG00000173068	9	16732702	C	T	c.130-4705G>A		chr9:16732702:C:T	intron	0	7	0	1.082e-05					1.31024	0.853231	0.0748257	22.943	20.3				4.601e-05	0	0
BNC2	ENSG00000173068	9	16732712	G	C	c.130-4715C>G		chr9:16732712:G:C	intron	0	1	0	1.546e-06					6.55132	0.249715	0.266858	160.833	20.2
BNC2	ENSG00000173068	9	16732715	C	G	c.130-4718G>C		chr9:16732715:C:G	intron	0	1	0	1.546e-06					6.55132	0.249715	0.266858	160.833	20.6
BNC2	ENSG00000173068	9	16732767	C	A	c.130-4770G>T		chr9:16732767:C:A	intron	7	119	0.000211	0.0001821	1.15621	0.709047	0.539404	2.47835	1.23358	0.577156	0.589758	2.58026	20.2				1.315e-05	0	0
BNC2	ENSG00000173068	9	16732772	C	T	c.130-4775G>A		chr9:16732772:C:T	intron	0	1	0	1.502e-06					6.55132	0.249715	0.266858	160.833	20.5				2.629e-05	0	4.41e-05
BNC2	ENSG00000173068	9	16732777	C	A	c.130-4780G>T		chr9:16732777:C:A	intron	0	9	0	1.351e-05					1.03439	0.981407	0.0601994	17.7738	20.1				6.574e-06	0	1.47e-05
BNC2	ENSG00000173068	9	16732783	C	G	c.130-4786G>C		chr9:16732783:C:G	intron	0	2	0	3.003e-06					3.93078	0.376929	0.188696	81.8833	20.2
BNC2	ENSG00000173068	9	16732815	C	T	c.130-4818G>A		chr9:16732815:C:T	intron	1	9	3.017e-05	1.377e-05	2.18391	0.458687	0.276661	17.2393	3.10336	0.197425	0.554533	17.3675	20.9				5.909e-05	0	4.41e-05
BNC2	ENSG00000173068	9	16732826	C	T	c.130-4829G>A		chr9:16732826:C:T	intron	0	1	0	1.53e-06					6.55132	0.249715	0.266858	160.833	20.4
BNC2	ENSG00000173068	9	16732834	C	T	c.130-4837G>A		chr9:16732834:C:T	intron	0	1	0	1.529e-06					6.55132	0.249715	0.266858	160.833	20.3				6.572e-06	0	1.47e-05
BNC2	ENSG00000173068	9	16733173	C	T	c.130-5176G>A		chr9:16733173:C:T	intron	0	2	0	3.064e-06					3.93078	0.376929	0.188696	81.8833	20.1				6.572e-06	0	1.47e-05
BNC2	ENSG00000173068	9	16738373	G	A	c.116C>T	p.Thr39Ile	chr9:16738373:G:A	missense	0	1	0	1.549e-06					6.55132	0.249715	0.266858	160.833	9.051	likely_benign	0.111
BNC2	ENSG00000173068	9	16738379	A	G	c.110T>C	p.Val37Ala	chr9:16738379:A:G	missense	0	1	0	1.549e-06					6.55132	0.249715	0.266858	160.833	7.183	likely_benign	0.0914		6.573e-06	0	1.47e-05
BNC2	ENSG00000173068	9	16738382	C	T	c.107G>A	p.Gly36Glu	chr9:16738382:C:T	missense	0	1	0	1.549e-06					6.55132	0.249715	0.266858	160.833	11.49	likely_benign	0.1102
BNC2	ENSG00000173068	9	16738389	A	G	c.100T>C	p.Cys34Arg	chr9:16738389:A:G	missense	0	6	0	9.295e-06					1.51182	0.778233	0.0851603	26.8388	9.321	likely_benign	0.1633		6.572e-06	0	1.47e-05
BNC2	ENSG00000173068	9	16738391	G	A	c.98C>T	p.Pro33Leu	chr9:16738391:G:A	missense	0	9	0	1.394e-05					1.03439	0.981407	0.0601994	17.7738	16.52	likely_benign	0.1575	Benign	0.005221	0	1.47e-05
BNC2	ENSG00000173068	9	16738394	A	G	c.95T>C	p.Val32Ala	chr9:16738394:A:G	missense	0	1	0	1.549e-06					6.55132	0.249715	0.266858	160.833	12.19	likely_benign	0.1626
BNC2	ENSG00000173068	9	16738397	T	C	c.92A>G	p.Lys31Arg	chr9:16738397:T:C	missense	0	1	0	1.542e-06					6.55132	0.249715	0.266858	160.833	10.92	likely_benign	0.067
BNC2	ENSG00000173068	9	16738397	T	G	c.92A>C	p.Lys31Thr	chr9:16738397:T:G	missense	0	1	0	1.542e-06					6.55132	0.249715	0.266858	160.833	15.83	likely_benign	0.139	Uncertain_significance	6.569e-06	0	0
BNC2	ENSG00000173068	9	16738404	A	G	c.85T>C	p.Tyr29His	chr9:16738404:A:G	missense	0	1	0	1.542e-06					6.55132	0.249715	0.266858	160.833	1.622	likely_benign	0.1312
BNC2	ENSG00000173068	9	16738422	C	A	c.67G>T	p.Glu23Ter	chr9:16738422:C:A	stop_gained	0	1	0	1.533e-06					6.55132	0.249715	0.266858	160.833	36
BNC2	ENSG00000173068	9	16738422	C	T	c.67G>A	p.Glu23Lys	chr9:16738422:C:T	missense	0	1	0	1.533e-06					6.55132	0.249715	0.266858	160.833	16.8	likely_benign	0.1018
BNC2	ENSG00000173068	9	16738429	C	G	c.60G>C	p.Arg20Ser	chr9:16738429:C:G	missense	0	3	0	4.599e-06					2.80769	0.494712	0.145015	54.3608	18.67	likely_benign	0.133
BNC2	ENSG00000173068	9	16738439	G	A	c.50C>T	p.Ser17Leu	chr9:16738439:G:A	missense	0	1	0	1.533e-06					6.55132	0.249715	0.266858	160.833	17.98	likely_benign	0.1334
BNC2	ENSG00000173068	9	16738454	C	T	c.35G>A	p.Ser12Asn	chr9:16738454:C:T	missense	0	1	0	1.529e-06					6.55132	0.249715	0.266858	160.833	9.389	likely_benign	0.1147		6.57e-06	0	0
BNC2	ENSG00000173068	9	16738463	G	A	c.26C>T	p.Pro9Leu	chr9:16738463:G:A	missense	0	3	0	4.587e-06					2.80769	0.494712	0.145015	54.3608	12.53	likely_benign	0.0868
BNC2	ENSG00000173068	9	16738464	G	A	c.25C>T	p.Pro9Ser	chr9:16738464:G:A	missense	4	40	0.0001201	6.116e-05	1.96568	0.197527	0.703203	5.4947	2.18403	0.115978	0.82458	5.78473	6.7	likely_benign	0.0711		1.971e-05	0	4.409e-05
BNC2	ENSG00000173068	9	16738473	G	A	c.16C>T	p.Pro6Ser	chr9:16738473:G:A	missense	0	2	0	3.058e-06					3.93078	0.376929	0.188696	81.8833	9.019	likely_benign	0.0796
BNC2	ENSG00000173068	9	16738480	G	C	c.9C>G	p.His3Gln	chr9:16738480:G:C	missense	1	0	2.992e-05	0					58.9654	0.0125396	2.40187	1447.59	0.162	likely_benign	0.1172
BNC2	ENSG00000173068	9	16738482	G	A	c.7C>T	p.His3Tyr	chr9:16738482:G:A	missense	0	1	0	1.523e-06					6.55132	0.249715	0.266858	160.833	5.85	likely_benign	0.0896
BNC2	ENSG00000173068	9	16738484	G	A	c.5C>T	p.Ala2Val	chr9:16738484:G:A	missense,splice_region	0	2	0	3.047e-06					3.93078	0.376929	0.188696	81.8833	15.87	likely_benign	0.2407
BNC2	ENSG00000173068	9	16738488	A	C	c.4-3T>G		chr9:16738488:A:C	splice_region,splice_polypyrimidine_tract,intron	0	1	0	1.524e-06					6.55132	0.249715	0.266858	160.833	13.59
BNC2	ENSG00000173068	9	16738489	T	C	c.4-4A>G		chr9:16738489:T:C	splice_region,splice_polypyrimidine_tract,intron	0	15	0	2.285e-05					0.633972	0.751104	0.0379304	10.5963	12.32			Uncertain_significance	3.939e-05	0	4.41e-05
BNC2	ENSG00000173068	9	16742606	G	A	c.4-4121C>T		chr9:16742606:G:A	intron	0	2	0	3.099e-06					3.93078	0.376929	0.188696	81.8833	20.6				6.571e-06	0	1.47e-05
BNC2	ENSG00000173068	9	16742606	G	C	c.4-4121C>G		chr9:16742606:G:C	intron	0	1	0	1.55e-06					6.55132	0.249715	0.266858	160.833	20.4
BNC2	ENSG00000173068	9	16742621	G	C	c.4-4136C>G		chr9:16742621:G:C	intron	1	0	3.01e-05	0					58.9654	0.0125396	2.40187	1447.59	20.8				1.314e-05	0	0
BNC2	ENSG00000173068	9	16742622	C	A	c.4-4137G>T		chr9:16742622:C:A	intron	0	3	0	4.594e-06					2.80769	0.494712	0.145015	54.3608	21.1
BNC2	ENSG00000173068	9	16742634	G	T	c.4-4149C>A		chr9:16742634:G:T	intron	0	1	0	1.509e-06					6.55132	0.249715	0.266858	160.833	20.4
BNC2	ENSG00000173068	9	16742643	C	A	c.4-4158G>T		chr9:16742643:C:A	intron	0	1	0	1.509e-06					6.55132	0.249715	0.266858	160.833	21.6
BNC2	ENSG00000173068	9	16742648	G	A	c.4-4163C>T		chr9:16742648:G:A	intron	0	1	0	1.509e-06					6.55132	0.249715	0.266858	160.833	23.3
BNC2	ENSG00000173068	9	16742648	G	C	c.4-4163C>G		chr9:16742648:G:C	intron	0	2	0	3.018e-06					3.93078	0.376929	0.188696	81.8833	23.3
BNC2	ENSG00000173068	9	16742650	C	A	c.4-4165G>T		chr9:16742650:C:A	intron	0	7	0	1.056e-05					1.31024	0.853231	0.0748257	22.943	20.5
BNC2	ENSG00000173068	9	16742650	C	T	c.4-4165G>A		chr9:16742650:C:T	intron	2	65	5.929e-05	9.809e-05	0.60471	0.48354	0.148054	2.46987	0.750096	0.655457	0.212101	2.65272	20.8				0.05059	0.005184	0.0005881
BNC2	ENSG00000173068	9	16742661	T	C	c.4-4176A>G		chr9:16742661:T:C	intron	1	5	3.029e-05	7.687e-06	3.93108	0.211442	0.459226	33.6509	5.36042	0.0683434	0.881225	32.607	21.7				6.57e-06	0	1.47e-05
BNC2	ENSG00000173068	9	16742664	A	T	c.4-4179T>A		chr9:16742664:A:T	intron	0	1	0	1.537e-06					6.55132	0.249715	0.266858	160.833	22.5
BNC2	ENSG00000173068	9	16742665	T	A	c.4-4180A>T		chr9:16742665:T:A	intron	0	1	0	1.538e-06					6.55132	0.249715	0.266858	160.833	22.6				6.57e-06	0	1.47e-05
BNC2	ENSG00000173068	9	16742666	C	A	c.4-4181G>T		chr9:16742666:C:A	intron	0	3	0	4.613e-06					2.80769	0.494712	0.145015	54.3608	23.5				1.314e-05	0	2.939e-05
BNC2	ENSG00000173068	9	16742669	T	C	c.4-4184A>G		chr9:16742669:T:C	intron	0	1	0	1.537e-06					6.55132	0.249715	0.266858	160.833	20.9
BNC2	ENSG00000173068	9	16742673	C	A	c.4-4188G>T		chr9:16742673:C:A	intron	0	1	0	1.496e-06					6.55132	0.249715	0.266858	160.833	21.8
BNC2	ENSG00000173068	9	16742682	C	G	c.4-4197G>C		chr9:16742682:C:G	intron	0	1	0	1.496e-06					6.55132	0.249715	0.266858	160.833	23.3
BNC2	ENSG00000173068	9	16742682	C	T	c.4-4197G>A		chr9:16742682:C:T	intron	0	1	0	1.496e-06					6.55132	0.249715	0.266858	160.833	23.6
BNC2	ENSG00000173068	9	16742689	T	C	c.4-4204A>G		chr9:16742689:T:C	intron	1	2	2.941e-05	2.992e-06	9.82778	0.062065	0.891068	108.393	11.793	0.0168904	1.55764	89.286	22.4
BNC2	ENSG00000173068	9	16742691	T	A	c.4-4206A>T		chr9:16742691:T:A	intron	0	5	0	7.481e-06					1.7867	0.694388	0.0987878	32.3147	22.3
BNC2	ENSG00000173068	9	16742698	T	C	c.4-4213A>G		chr9:16742698:T:C	intron	0	1	0	1.496e-06					6.55132	0.249715	0.266858	160.833	22.5
BNC2	ENSG00000173068	9	16742698	T	G	c.4-4213A>C		chr9:16742698:T:G	intron	0	1	0	1.496e-06					6.55132	0.249715	0.266858	160.833	22.4
BNC2	ENSG00000173068	9	16742705	T	C	c.4-4220A>G		chr9:16742705:T:C	intron	0	2	0	3.007e-06					3.93078	0.376929	0.188696	81.8833	22.7				0.0001444	0	0
BNC2	ENSG00000173068	9	16742708	A	G	c.4-4223T>C		chr9:16742708:A:G	intron	1	1	2.956e-05	1.503e-06	19.6556	0.0352053	1.22932	314.274	19.6551	0.00990134	2.04433	188.972	22.4
BNC2	ENSG00000173068	9	16742716	C	T	c.4-4231G>A		chr9:16742716:C:T	intron	0	1	0	1.503e-06					6.55132	0.249715	0.266858	160.833	23.4
BNC2	ENSG00000173068	9	16742717	T	C	c.4-4232A>G		chr9:16742717:T:C	intron	0	1	0	1.503e-06					6.55132	0.249715	0.266858	160.833	22.4				1.314e-05	0	2.94e-05
BNC2	ENSG00000173068	9	16742718	A	G	c.4-4233T>C		chr9:16742718:A:G	intron	0	2	0	3.007e-06					3.93078	0.376929	0.188696	81.8833	22.4				8.538e-05	0	0
BNC2	ENSG00000173068	9	16742724	T	A	c.4-4239A>T		chr9:16742724:T:A	intron	0	1	0	1.503e-06					6.55132	0.249715	0.266858	160.833	22.3
BNC2	ENSG00000173068	9	16742726	T	C	c.4-4241A>G		chr9:16742726:T:C	intron	3	16	8.956e-05	2.426e-05	3.68569	0.0381538	1.07382	12.6505	4.16956	0.0152657	1.31557	13.215	21.5				1.314e-05	0	1.47e-05
BNC2	ENSG00000173068	9	16742728	T	C	c.4-4243A>G		chr9:16742728:T:C	intron	2	15	5.971e-05	2.275e-05	2.62079	0.200603	0.599274	11.4615	3.17023	0.0904955	0.833493	12.0581	22.4				6.572e-06	0	1.47e-05
BNC2	ENSG00000173068	9	16742730	A	G	c.4-4245T>C		chr9:16742730:A:G	intron	0	2	0	3.033e-06					3.93078	0.376929	0.188696	81.8833	22.2
BNC2	ENSG00000173068	9	16742734	G	C	c.4-4249C>G		chr9:16742734:G:C	intron	0	7	0	1.061e-05					1.31024	0.853231	0.0748257	22.943	22.2
BNC2	ENSG00000173068	9	16742735	G	C	c.4-4250C>G		chr9:16742735:G:C	intron	0	1	0	1.516e-06					6.55132	0.249715	0.266858	160.833	20.7
BNC2	ENSG00000173068	9	16742737	C	A	c.4-4252G>T		chr9:16742737:C:A	intron	0	2	0	3.033e-06					3.93078	0.376929	0.188696	81.8833	21.1				6.573e-06	0	1.47e-05
BNC2	ENSG00000173068	9	16742744	C	T	c.4-4259G>A		chr9:16742744:C:T	intron	0	4	0	6.132e-06					2.18375	0.600325	0.117562	40.564	22.4				6.573e-06	0	1.47e-05
BNC2	ENSG00000173068	9	16742745	A	G	c.4-4260T>C		chr9:16742745:A:G	intron	0	1	0	1.533e-06					6.55132	0.249715	0.266858	160.833	22.3
BNC2	ENSG00000173068	9	16742746	G	T	c.4-4261C>A		chr9:16742746:G:T	intron	0	1	0	1.533e-06					6.55132	0.249715	0.266858	160.833	23.2
BNC2	ENSG00000173068	9	16742750	A	T	c.4-4265T>A		chr9:16742750:A:T	intron	0	1	0	1.533e-06					6.55132	0.249715	0.266858	160.833	21.2
BNC2	ENSG00000173068	9	16742762	G	A	c.4-4277C>T		chr9:16742762:G:A	intron	0	3	0	4.488e-06					2.80769	0.494712	0.145015	54.3608	23.3
BNC2	ENSG00000173068	9	16742764	G	A	c.4-4279C>T		chr9:16742764:G:A	intron	0	3	0	4.488e-06					2.80769	0.494712	0.145015	54.3608	20.2
BNC2	ENSG00000173068	9	16742766	A	G	c.4-4281T>C		chr9:16742766:A:G	intron	0	1	0	1.496e-06					6.55132	0.249715	0.266858	160.833	21.4
BNC2	ENSG00000173068	9	16742775	G	A	c.4-4290C>T		chr9:16742775:G:A	intron	0	4	0	5.984e-06					2.18375	0.600325	0.117562	40.564	21.4				5.26e-05	0	2.941e-05
BNC2	ENSG00000173068	9	16742778	C	T	c.4-4293G>A		chr9:16742778:C:T	intron	0	1	0	1.496e-06					6.55132	0.249715	0.266858	160.833	22.2
BNC2	ENSG00000173068	9	16742779	C	A	c.4-4294G>T		chr9:16742779:C:A	intron	0	1	0	1.496e-06					6.55132	0.249715	0.266858	160.833	23
BNC2	ENSG00000173068	9	16742785	T	A	c.4-4300A>T		chr9:16742785:T:A	intron	0	1	0	1.496e-06					6.55132	0.249715	0.266858	160.833	20.8
BNC2	ENSG00000173068	9	16742802	A	C	c.4-4317T>G		chr9:16742802:A:C	intron	0	2	0	3.036e-06					3.93078	0.376929	0.188696	81.8833	22.2
BNC2	ENSG00000173068	9	16742808	C	G	c.4-4323G>C		chr9:16742808:C:G	intron	0	1	0	1.518e-06					6.55132	0.249715	0.266858	160.833	20.9
BNC2	ENSG00000173068	9	16742826	G	C	c.4-4341C>G		chr9:16742826:G:C	intron	0	1	0	1.517e-06					6.55132	0.249715	0.266858	160.833	22.2
BNC2	ENSG00000173068	9	16742832	C	A	c.4-4347G>T		chr9:16742832:C:A	intron	0	1	0	1.517e-06					6.55132	0.249715	0.266858	160.833	20.7
BNC2	ENSG00000173068	9	16742844	A	G	c.4-4359T>C		chr9:16742844:A:G	intron	1	0	2.99e-05	0					58.9654	0.0125396	2.40187	1447.59	21.3
BNC2	ENSG00000173068	9	16742846	G	C	c.4-4361C>G		chr9:16742846:G:C	intron	0	1	0	1.517e-06					6.55132	0.249715	0.266858	160.833	21.3
BNC2	ENSG00000173068	9	16742849	T	G	c.4-4364A>C		chr9:16742849:T:G	intron	0	1	0	1.522e-06					6.55132	0.249715	0.266858	160.833	21
BNC2	ENSG00000173068	9	16742859	A	C	c.4-4374T>G		chr9:16742859:A:C	intron	0	20	0	3.044e-05					0.479338	0.607437	0.0289887	7.92601	22.2				6.571e-06	0	1.47e-05
BNC2	ENSG00000173068	9	16742861	C	T	c.4-4376G>A		chr9:16742861:C:T	intron	0	1	0	1.522e-06					6.55132	0.249715	0.266858	160.833	20.9
BNC2	ENSG00000173068	9	16742888	C	T	c.4-4403G>A		chr9:16742888:C:T	intron	0	11	0	1.681e-05					0.854494	0.913324	0.0503497	14.5018	22.8				6.573e-06	0	1.47e-05
BNC2	ENSG00000173068	9	16743519	G	A	c.4-5034C>T		chr9:16743519:G:A	intron	0	12	0	1.848e-05					0.786133	0.867492	0.0465409	13.2787	20.2
BNC2	ENSG00000173068	9	16743543	C	G	c.4-5058G>C		chr9:16743543:C:G	intron	0	2	0	3.015e-06					3.93078	0.376929	0.188696	81.8833	20.3
BNC2	ENSG00000173068	9	16743545	C	T	c.4-5060G>A		chr9:16743545:C:T	intron	0	4	0	6.03e-06					2.18375	0.600325	0.117562	40.564	20.4				6.571e-06	0	0
BNC2	ENSG00000173068	9	16743608	C	T	c.4-5123G>A		chr9:16743608:C:T	intron	6	157	0.0001793	0.0002386	0.751043	0.491376	0.332289	1.69751	0.811024	0.600818	0.370062	1.77743	20.2				7.23e-05	0	7.349e-05
BNC2	ENSG00000173068	9	16743620	G	A	c.4-5135C>T		chr9:16743620:G:A	intron	1	13	3.001e-05	1.983e-05	1.51192	0.690386	0.197767	11.5585	2.18382	0.364147	0.404181	11.7994	20.6				6.573e-06	0	1.47e-05
BNC2	ENSG00000173068	9	16743634	C	T	c.4-5149G>A		chr9:16743634:C:T	intron	0	1	0	1.525e-06					6.55132	0.249715	0.266858	160.833	20.6
BNC2	ENSG00000173068	9	16744557	G	C	c.4-6072C>G		chr9:16744557:G:C	intron	0	7	0	1.062e-05					1.31024	0.853231	0.0748257	22.943	20.8
BNC2	ENSG00000173068	9	16753238	T	C	c.4-14753A>G		chr9:16753238:T:C	intron	0	1	0	1.496e-06					6.55132	0.249715	0.266858	160.833	20.5
BNC2	ENSG00000173068	9	16753246	T	C	c.4-14761A>G		chr9:16753246:T:C	intron	0	1	0	1.496e-06					6.55132	0.249715	0.266858	160.833	20.4
BNC2	ENSG00000173068	9	16753252	T	C	c.4-14767A>G		chr9:16753252:T:C	intron	0	1	0	1.49e-06					6.55132	0.249715	0.266858	160.833	20.2
BNC2	ENSG00000173068	9	16753258	T	C	c.4-14773A>G		chr9:16753258:T:C	intron	0	3	0	4.47e-06					2.80769	0.494712	0.145015	54.3608	20.2
BNC2	ENSG00000173068	9	16753268	T	C	c.4-14783A>G		chr9:16753268:T:C	intron	2	32	5.856e-05	4.768e-05	1.22844	0.777745	0.294368	5.12641	1.51188	0.528858	0.417636	5.47313	21.1				2.627e-05	0	4.409e-05
BNC2	ENSG00000173068	9	16753289	C	G	c.4-14804G>C		chr9:16753289:C:G	intron	0	1	0	1.493e-06					6.55132	0.249715	0.266858	160.833	20.4
BNC2	ENSG00000173068	9	16753296	A	C	c.4-14811T>G		chr9:16753296:A:C	intron	0	2	0	2.986e-06					3.93078	0.376929	0.188696	81.8833	22.1
BNC2	ENSG00000173068	9	16753307	A	C	c.4-14822T>G		chr9:16753307:A:C	intron	0	2	0	3.005e-06					3.93078	0.376929	0.188696	81.8833	22.1
BNC2	ENSG00000173068	9	16753312	G	A	c.4-14827C>T		chr9:16753312:G:A	intron	0	6	0	9.016e-06					1.51182	0.778233	0.0851603	26.8388	22.3				6.577e-06	0	1.47e-05
BNC2	ENSG00000173068	9	16753319	A	G	c.4-14834T>C		chr9:16753319:A:G	intron	0	3	0	4.508e-06					2.80769	0.494712	0.145015	54.3608	21
BNC2	ENSG00000173068	9	16753320	A	T	c.4-14835T>A		chr9:16753320:A:T	intron	1	4	2.954e-05	6.011e-06	4.91386	0.154462	0.549174	43.9679	6.55164	0.0461881	1.03226	41.5827	21
BNC2	ENSG00000173068	9	16753357	C	G	c.4-14872G>C		chr9:16753357:C:G	intron	0	10	0	1.484e-05					0.935878	0.963484	0.0548365	15.9723	20.5
BNC2	ENSG00000173068	9	16762124	A	G	c.4-23639T>C		chr9:16762124:A:G	intron	0	1	0	1.542e-06					6.55132	0.249715	0.266858	160.833	20.7
BNC2	ENSG00000173068	9	16762241	G	C	c.4-23756C>G		chr9:16762241:G:C	intron	0	1	0	1.538e-06					6.55132	0.249715	0.266858	160.833	21.6
BNC2	ENSG00000173068	9	16762877	C	T	c.4-24392G>A		chr9:16762877:C:T	intron	0	2	0	3.009e-06					3.93078	0.376929	0.188696	81.8833	20.6
BNC2	ENSG00000173068	9	16762883	G	T	c.4-24398C>A		chr9:16762883:G:T	intron	0	1	0	1.515e-06					6.55132	0.249715	0.266858	160.833	20.4				6.572e-06	0	0
BNC2	ENSG00000173068	9	16762884	T	C	c.4-24399A>G		chr9:16762884:T:C	intron	0	36	0	5.453e-05					0.269204	0.356727	0.0165213	4.38652	20.4				5.258e-05	0	0.0001029
BNC2	ENSG00000173068	9	16762890	A	C	c.4-24405T>G		chr9:16762890:A:C	intron	0	1	0	1.515e-06					6.55132	0.249715	0.266858	160.833	20.2
BNC2	ENSG00000173068	9	16762898	T	C	c.4-24413A>G		chr9:16762898:T:C	intron	5	61	0.0001488	9.24e-05	1.61121	0.305257	0.647329	4.0103	1.75787	0.205055	0.734659	4.20617	20.8
BNC2	ENSG00000173068	9	16762901	T	C	c.4-24416A>G		chr9:16762901:T:C	intron	0	1	0	1.515e-06					6.55132	0.249715	0.266858	160.833	21.2
BNC2	ENSG00000173068	9	16762925	C	A	c.4-24440G>T		chr9:16762925:C:A	intron	0	4	0	6.055e-06					2.18375	0.600325	0.117562	40.564	22.4
BNC2	ENSG00000173068	9	16762931	C	T	c.4-24446G>A		chr9:16762931:C:T	intron	0	1	0	1.514e-06					6.55132	0.249715	0.266858	160.833	20.5
BNC2	ENSG00000173068	9	16762952	A	C	c.4-24467T>G		chr9:16762952:A:C	intron	0	1	0	1.55e-06					6.55132	0.249715	0.266858	160.833	21.9
BNC2	ENSG00000173068	9	16764071	A	C	c.4-25586T>G		chr9:16764071:A:C	intron	0	20	0	3.065e-05					0.479338	0.607437	0.0289887	7.92601	21.5				2.63e-05	0	5.882e-05
BNC2	ENSG00000173068	9	16764116	G	A	c.4-25631C>T		chr9:16764116:G:A	intron	0	1	0	1.504e-06					6.55132	0.249715	0.266858	160.833	21.4
BNC2	ENSG00000173068	9	16764116	G	C	c.4-25631C>G		chr9:16764116:G:C	intron	0	5	0	7.518e-06					1.7867	0.694388	0.0987878	32.3147	21.3
BNC2	ENSG00000173068	9	16764156	G	C	c.4-25671C>G		chr9:16764156:G:C	intron	0	1	0	1.496e-06					6.55132	0.249715	0.266858	160.833	20				1.314e-05	0	2.94e-05
BNC2	ENSG00000173068	9	16764176	G	A	c.4-25691C>T		chr9:16764176:G:A	intron	0	1	0	1.496e-06					6.55132	0.249715	0.266858	160.833	22.1
BNC2	ENSG00000173068	9	16764177	C	A	c.4-25692G>T		chr9:16764177:C:A	intron	0	3	0	4.496e-06					2.80769	0.494712	0.145015	54.3608	22.1
BNC2	ENSG00000173068	9	16764181	T	G	c.4-25696A>C		chr9:16764181:T:G	intron	0	1	0	1.499e-06					6.55132	0.249715	0.266858	160.833	21.1				6.569e-06	0	1.47e-05
BNC2	ENSG00000173068	9	16765653	G	C	c.4-27168C>G		chr9:16765653:G:C	intron	0	1	0	1.527e-06					6.55132	0.249715	0.266858	160.833	20.7
BNC2	ENSG00000173068	9	16765655	T	C	c.4-27170A>G		chr9:16765655:T:C	intron	0	2	0	3.054e-06					3.93078	0.376929	0.188696	81.8833	20.9				1.314e-05	0	0
BNC2	ENSG00000173068	9	16765667	G	C	c.4-27182C>G		chr9:16765667:G:C	intron	0	1	0	1.527e-06					6.55132	0.249715	0.266858	160.833	22.4
BNC2	ENSG00000173068	9	16765668	G	T	c.4-27183C>A		chr9:16765668:G:T	intron	0	28	0	4.276e-05					0.344779	0.455405	0.0210477	5.64775	22.3				3.289e-05	0	7.35e-05
BNC2	ENSG00000173068	9	16765669	C	T	c.4-27184G>A		chr9:16765669:C:T	intron	0	1	0	1.527e-06					6.55132	0.249715	0.266858	160.833	21.1
BNC2	ENSG00000173068	9	16766149	C	G	c.4-27664G>C		chr9:16766149:C:G	intron	0	3	0	4.491e-06					2.80769	0.494712	0.145015	54.3608	20.6
BNC2	ENSG00000173068	9	16766154	C	T	c.4-27669G>A		chr9:16766154:C:T	intron	1	2	2.944e-05	2.994e-06	9.82778	0.062065	0.891068	108.393	11.793	0.0168904	1.55764	89.286	22.1
BNC2	ENSG00000173068	9	16766211	T	C	c.4-27726A>G		chr9:16766211:T:C	intron	0	2	0	2.988e-06					3.93078	0.376929	0.188696	81.8833	21.9
BNC2	ENSG00000173068	9	16766215	A	C	c.4-27730T>G		chr9:16766215:A:C	intron	0	1	0	1.494e-06					6.55132	0.249715	0.266858	160.833	21.8				1.315e-05	0	0
BNC2	ENSG00000173068	9	16766216	A	G	c.4-27731T>C		chr9:16766216:A:G	intron	0	10	0	1.494e-05					0.935878	0.963484	0.0548365	15.9723	21.8				1.315e-05	0	2.94e-05
BNC2	ENSG00000173068	9	16766236	T	C	c.4-27751A>G		chr9:16766236:T:C	intron	0	2	0	3.008e-06					3.93078	0.376929	0.188696	81.8833	21.1
BNC2	ENSG00000173068	9	16766277	T	G	c.4-27792A>C		chr9:16766277:T:G	intron	0	1	0	1.513e-06					6.55132	0.249715	0.266858	160.833	20.9				6.57e-06	0	0
BNC2	ENSG00000173068	9	16766279	A	C	c.4-27794T>G		chr9:16766279:A:C	intron	1	1	2.971e-05	1.513e-06	19.6556	0.0352053	1.22932	314.274	19.6551	0.00990134	2.04433	188.972	21.2
BNC2	ENSG00000173068	9	16766285	G	T	c.4-27800C>A		chr9:16766285:G:T	intron	0	6	0	9.141e-06					1.51182	0.778233	0.0851603	26.8388	21.7
BNC2	ENSG00000173068	9	16766289	A	C	c.4-27804T>G		chr9:16766289:A:C	intron	0	1	0	1.523e-06					6.55132	0.249715	0.266858	160.833	22
BNC2	ENSG00000173068	9	16766291	T	C	c.4-27806A>G		chr9:16766291:T:C	intron	0	1	0	1.523e-06					6.55132	0.249715	0.266858	160.833	21.1
BNC2	ENSG00000173068	9	16766297	T	C	c.4-27812A>G		chr9:16766297:T:C	intron	0	5	0	7.617e-06					1.7867	0.694388	0.0987878	32.3147	20.9				1.314e-05	0	1.47e-05
BNC2	ENSG00000173068	9	16766300	A	G	c.4-27815T>C		chr9:16766300:A:G	intron	1	1	2.995e-05	1.523e-06	19.6556	0.0352053	1.22932	314.274	19.6551	0.00990134	2.04433	188.972	21.2
BNC2	ENSG00000173068	9	16766302	T	G	c.4-27817A>C		chr9:16766302:T:G	intron	0	1	0	1.524e-06					6.55132	0.249715	0.266858	160.833	22.2				6.574e-06	0	0
BNC2	ENSG00000173068	9	16766557	G	C	c.4-28072C>G		chr9:16766557:G:C	intron	0	1	0	1.528e-06					6.55132	0.249715	0.266858	160.833	23.1
BNC2	ENSG00000173068	9	16766590	C	T	c.4-28105G>A		chr9:16766590:C:T	intron	0	1	0	1.516e-06					6.55132	0.249715	0.266858	160.833	21.7
BNC2	ENSG00000173068	9	16771978	C	T	c.4-33493G>A		chr9:16771978:C:T	intron	0	4	0	6.012e-06					2.18375	0.600325	0.117562	40.564	20.5
BNC2	ENSG00000173068	9	16771991	C	A	c.4-33506G>T		chr9:16771991:C:A	intron	0	1	0	1.503e-06					6.55132	0.249715	0.266858	160.833	20.2				1.314e-05	0	2.94e-05
BNC2	ENSG00000173068	9	16771997	G	C	c.4-33512C>G		chr9:16771997:G:C	intron	0	3	0	4.509e-06					2.80769	0.494712	0.145015	54.3608	21.9
BNC2	ENSG00000173068	9	16772010	A	G	c.4-33525T>C		chr9:16772010:A:G	intron	0	1	0	1.497e-06					6.55132	0.249715	0.266858	160.833	21.9
BNC2	ENSG00000173068	9	16772016	T	C	c.4-33531A>G		chr9:16772016:T:C	intron	0	1	0	1.497e-06					6.55132	0.249715	0.266858	160.833	21.9
BNC2	ENSG00000173068	9	16772016	T	G	c.4-33531A>C		chr9:16772016:T:G	intron	0	3	0	4.49e-06					2.80769	0.494712	0.145015	54.3608	21.8
BNC2	ENSG00000173068	9	16772033	C	T	c.4-33548G>A		chr9:16772033:C:T	intron	0	1	0	1.5e-06					6.55132	0.249715	0.266858	160.833	21.7				0.0001445	0	0
BNC2	ENSG00000173068	9	16772036	C	A	c.4-33551G>T		chr9:16772036:C:A	intron	0	1	0	1.5e-06					6.55132	0.249715	0.266858	160.833	22.8
BNC2	ENSG00000173068	9	16772038	T	C	c.4-33553A>G		chr9:16772038:T:C	intron	0	6	0	9e-06					1.51182	0.778233	0.0851603	26.8388	21				6.569e-06	0	0
BNC2	ENSG00000173068	9	16772040	A	C	c.4-33555T>G		chr9:16772040:A:C	intron	1	0	2.952e-05	0					58.9654	0.0125396	2.40187	1447.59	21.8
BNC2	ENSG00000173068	9	16772044	T	A	c.4-33559A>T		chr9:16772044:T:A	intron	0	12	0	1.823e-05					0.786133	0.867492	0.0465409	13.2787	20.4				1.971e-05	0	4.41e-05
BNC2	ENSG00000173068	9	16772050	C	G	c.4-33565G>C		chr9:16772050:C:G	intron	0	1	0	1.519e-06					6.55132	0.249715	0.266858	160.833	21.5				6.573e-06	0	1.47e-05
BNC2	ENSG00000173068	9	16772055	G	T	c.4-33570C>A		chr9:16772055:G:T	intron	0	1	0	1.519e-06					6.55132	0.249715	0.266858	160.833	20.8
BNC2	ENSG00000173068	9	16772068	T	A	c.4-33583A>T		chr9:16772068:T:A	intron	1	0	2.902e-05	0					58.9654	0.0125396	2.40187	1447.59	21.7
BNC2	ENSG00000173068	9	16772068	T	C	c.4-33583A>G		chr9:16772068:T:C	intron	1	10	2.902e-05	1.478e-05	1.96551	0.51939	0.251586	15.3555	2.8078	0.236922	0.507379	15.5381	21.9
BNC2	ENSG00000173068	9	16772069	A	G	c.4-33584T>C		chr9:16772069:A:G	intron	0	1	0	1.478e-06					6.55132	0.249715	0.266858	160.833	21.6
BNC2	ENSG00000173068	9	16772075	T	C	c.4-33590A>G		chr9:16772075:T:C	intron	0	1	0	1.478e-06					6.55132	0.249715	0.266858	160.833	21
BNC2	ENSG00000173068	9	16772084	T	C	c.4-33599A>G		chr9:16772084:T:C	intron	0	3	0	4.433e-06					2.80769	0.494712	0.145015	54.3608	21
BNC2	ENSG00000173068	9	16772093	A	G	c.4-33608T>C		chr9:16772093:A:G	intron	0	1	0	1.478e-06					6.55132	0.249715	0.266858	160.833	20.6
BNC2	ENSG00000173068	9	16772096	A	T	c.4-33611T>A		chr9:16772096:A:T	intron	0	1	0	1.478e-06					6.55132	0.249715	0.266858	160.833	20.8
BNC2	ENSG00000173068	9	16772097	C	T	c.4-33612G>A		chr9:16772097:C:T	intron	0	7	0	1.034e-05					1.31024	0.853231	0.0748257	22.943	21				1.97e-05	0	0
BNC2	ENSG00000173068	9	16772099	G	C	c.4-33614C>G		chr9:16772099:G:C	intron	0	1	0	1.478e-06					6.55132	0.249715	0.266858	160.833	21.1
BNC2	ENSG00000173068	9	16772125	C	T	c.4-33640G>A		chr9:16772125:C:T	intron	0	1	0	1.52e-06					6.55132	0.249715	0.266858	160.833	23				1.97e-05	0	1.47e-05
BNC2	ENSG00000173068	9	16772148	A	T	c.4-33663T>A		chr9:16772148:A:T	intron	1	0	2.995e-05	0					58.9654	0.0125396	2.40187	1447.59	20.9
BNC2	ENSG00000173068	9	16772152	T	C	c.4-33667A>G		chr9:16772152:T:C	intron	0	1	0	1.524e-06					6.55132	0.249715	0.266858	160.833	22.3				6.571e-06	0	0
BNC2	ENSG00000173068	9	16772157	T	C	c.4-33672A>G		chr9:16772157:T:C	intron	0	1	0	1.524e-06					6.55132	0.249715	0.266858	160.833	22.1
BNC2	ENSG00000173068	9	16772166	G	C	c.4-33681C>G		chr9:16772166:G:C	intron	0	1	0	1.524e-06					6.55132	0.249715	0.266858	160.833	23
BNC2	ENSG00000173068	9	16772171	C	T	c.4-33686G>A		chr9:16772171:C:T	intron	0	1	0	1.524e-06					6.55132	0.249715	0.266858	160.833	23.3
BNC2	ENSG00000173068	9	16772178	G	C	c.4-33693C>G		chr9:16772178:G:C	intron	0	2	0	3.048e-06					3.93078	0.376929	0.188696	81.8833	22.1
BNC2	ENSG00000173068	9	16772187	A	G	c.4-33702T>C		chr9:16772187:A:G	intron	0	2	0	3.048e-06					3.93078	0.376929	0.188696	81.8833	21.2
BNC2	ENSG00000173068	9	16772199	C	T	c.4-33714G>A		chr9:16772199:C:T	intron	0	1	0	1.53e-06					6.55132	0.249715	0.266858	160.833	23.2
BNC2	ENSG00000173068	9	16772200	T	C	c.4-33715A>G		chr9:16772200:T:C	intron	1	6	3.004e-05	9.177e-06	3.27589	0.271969	0.394353	27.2128	4.53572	0.0950929	0.768364	26.7748	21.1
BNC2	ENSG00000173068	9	16772202	T	G	c.4-33717A>C		chr9:16772202:T:G	intron	0	1	0	1.53e-06					6.55132	0.249715	0.266858	160.833	20.3
BNC2	ENSG00000173068	9	16772218	C	T	c.4-33733G>A		chr9:16772218:C:T	intron	0	1	0	1.523e-06					6.55132	0.249715	0.266858	160.833	20.8
BNC2	ENSG00000173068	9	16772221	A	G	c.4-33736T>C		chr9:16772221:A:G	intron	0	1	0	1.523e-06					6.55132	0.249715	0.266858	160.833	20.9
BNC2	ENSG00000173068	9	16772230	A	G	c.4-33745T>C		chr9:16772230:A:G	intron	0	1	0	1.523e-06					6.55132	0.249715	0.266858	160.833	21.8
BNC2	ENSG00000173068	9	16772238	G	A	c.4-33753C>T		chr9:16772238:G:A	intron	0	17	0	2.589e-05					0.561515	0.687412	0.0337648	9.3381	23.1				6.575e-06	0	0
BNC2	ENSG00000173068	9	16772255	T	C	c.4-33770A>G		chr9:16772255:T:C	intron	0	16	0	2.466e-05					0.595548	0.71807	0.0357267	9.92752	22.1				6.572e-06	0	1.47e-05
BNC2	ENSG00000173068	9	16772256	A	T	c.4-33771T>A		chr9:16772256:A:T	intron	2	2	6.027e-05	3.083e-06	19.6567	0.00289826	2.76865	139.558	19.6562	0.000869034	3.40501	113.47	21.9				1.315e-05	0	2.94e-05
BNC2	ENSG00000173068	9	16772263	A	T	c.4-33778T>A		chr9:16772263:A:T	intron	0	1	0	1.541e-06					6.55132	0.249715	0.266858	160.833	21.8
BNC2	ENSG00000173068	9	16772296	T	C	c.4-33811A>G		chr9:16772296:T:C	intron	0	1	0	1.532e-06					6.55132	0.249715	0.266858	160.833	21.2
BNC2	ENSG00000173068	9	16772312	G	A	c.4-33827C>T		chr9:16772312:G:A	intron	0	1	0	1.529e-06					6.55132	0.249715	0.266858	160.833	23.1				6.575e-06	0	1.47e-05
BNC2	ENSG00000173068	9	16772316	T	G	c.4-33831A>C		chr9:16772316:T:G	intron	0	4	0	6.116e-06					2.18375	0.600325	0.117562	40.564	22
BNC2	ENSG00000173068	9	16772321	G	T	c.4-33836C>A		chr9:16772321:G:T	intron	0	1	0	1.529e-06					6.55132	0.249715	0.266858	160.833	23
BNC2	ENSG00000173068	9	16772332	T	C	c.4-33847A>G		chr9:16772332:T:C	intron	0	3	0	4.587e-06					2.80769	0.494712	0.145015	54.3608	20.3
BNC2	ENSG00000173068	9	16772333	G	C	c.4-33848C>G		chr9:16772333:G:C	intron	0	1	0	1.523e-06					6.55132	0.249715	0.266858	160.833	22.8
BNC2	ENSG00000173068	9	16772336	T	A	c.4-33851A>T		chr9:16772336:T:A	intron	0	1	0	1.523e-06					6.55132	0.249715	0.266858	160.833	21.6
BNC2	ENSG00000173068	9	16772341	T	C	c.4-33856A>G		chr9:16772341:T:C	intron	0	3	0	4.568e-06					2.80769	0.494712	0.145015	54.3608	21.8				6.569e-06	0	1.47e-05
BNC2	ENSG00000173068	9	16772342	T	C	c.4-33857A>G		chr9:16772342:T:C	intron	0	2	0	3.045e-06					3.93078	0.376929	0.188696	81.8833	21
BNC2	ENSG00000173068	9	16772354	C	T	c.4-33869G>A		chr9:16772354:C:T	intron	0	1	0	1.523e-06					6.55132	0.249715	0.266858	160.833	23
BNC2	ENSG00000173068	9	16772356	T	C	c.4-33871A>G		chr9:16772356:T:C	intron	2	13	5.961e-05	1.973e-05	3.02401	0.145169	0.682344	13.4018	3.63991	0.0606166	0.943984	14.0352	22.4				1.314e-05	0	2.94e-05
BNC2	ENSG00000173068	9	16772358	G	C	c.4-33873C>G		chr9:16772358:G:C	intron	0	1	0	1.518e-06					6.55132	0.249715	0.266858	160.833	22.8
BNC2	ENSG00000173068	9	16772361	C	G	c.4-33876G>C		chr9:16772361:C:G	intron	0	1	0	1.518e-06					6.55132	0.249715	0.266858	160.833	22.9
BNC2	ENSG00000173068	9	16772373	C	T	c.4-33888G>A		chr9:16772373:C:T	intron	0	4	0	6.071e-06					2.18375	0.600325	0.117562	40.564	21.3
BNC2	ENSG00000173068	9	16772376	T	G	c.4-33891A>C		chr9:16772376:T:G	intron	0	1	0	1.518e-06					6.55132	0.249715	0.266858	160.833	21.9
BNC2	ENSG00000173068	9	16772382	T	C	c.4-33897A>G		chr9:16772382:T:C	intron	88	1541	0.002606	0.002323	1.12301	0.291038	0.905427	1.39289	1.129	0.268223	0.910775	1.39951	22				0.02575	0.001733	0.002558
BNC2	ENSG00000173068	9	16772384	C	T	c.4-33899G>A		chr9:16772384:C:T	intron	0	1	0	1.507e-06					6.55132	0.249715	0.266858	160.833	22
BNC2	ENSG00000173068	9	16772388	A	G	c.4-33903T>C		chr9:16772388:A:G	intron	0	1	0	1.507e-06					6.55132	0.249715	0.266858	160.833	21.9
BNC2	ENSG00000173068	9	16772401	C	T	c.4-33916G>A		chr9:16772401:C:T	intron	0	4	0	6.029e-06					2.18375	0.600325	0.117562	40.564	23.1
BNC2	ENSG00000173068	9	16772405	T	C	c.4-33920A>G		chr9:16772405:T:C	intron	0	1	0	1.507e-06					6.55132	0.249715	0.266858	160.833	22.2
BNC2	ENSG00000173068	9	16772423	G	C	c.4-33938C>G		chr9:16772423:G:C	intron	0	1	0	1.533e-06					6.55132	0.249715	0.266858	160.833	22.3
BNC2	ENSG00000173068	9	16772425	T	C	c.4-33940A>G		chr9:16772425:T:C	intron	0	1	0	1.533e-06					6.55132	0.249715	0.266858	160.833	21.3
BNC2	ENSG00000173068	9	16772429	A	C	c.4-33944T>G		chr9:16772429:A:C	intron	0	1	0	1.533e-06					6.55132	0.249715	0.266858	160.833	21.5
BNC2	ENSG00000173068	9	16772430	A	C	c.4-33945T>G		chr9:16772430:A:C	intron	0	1	0	1.533e-06					6.55132	0.249715	0.266858	160.833	20.4
BNC2	ENSG00000173068	9	16772434	T	G	c.4-33949A>C		chr9:16772434:T:G	intron	0	1	0	1.533e-06					6.55132	0.249715	0.266858	160.833	21.4				1.971e-05	0	2.94e-05
BNC2	ENSG00000173068	9	16772476	C	A	c.4-33991G>T		chr9:16772476:C:A	intron	0	1	0	1.507e-06					6.55132	0.249715	0.266858	160.833	23
BNC2	ENSG00000173068	9	16772485	G	C	c.4-34000C>G		chr9:16772485:G:C	intron	0	1	0	1.532e-06					6.55132	0.249715	0.266858	160.833	20.9
BNC2	ENSG00000173068	9	16772490	T	C	c.4-34005A>G		chr9:16772490:T:C	intron	0	2	0	3.063e-06					3.93078	0.376929	0.188696	81.8833	21.8
BNC2	ENSG00000173068	9	16772492	T	C	c.4-34007A>G		chr9:16772492:T:C	intron	5	72	0.0001506	0.0001103	1.365	0.501135	0.551323	3.37958	1.49111	0.36643	0.626578	3.54849	20.8				0.0006566	0	0.0002205
BNC2	ENSG00000173068	9	16772493	A	G	c.4-34008T>C		chr9:16772493:A:G	intron	0	4	0	6.127e-06					2.18375	0.600325	0.117562	40.564	21.7
BNC2	ENSG00000173068	9	16772495	G	C	c.4-34010C>G		chr9:16772495:G:C	intron	0	1	0	1.532e-06					6.55132	0.249715	0.266858	160.833	20.7
BNC2	ENSG00000173068	9	16772497	A	G	c.4-34012T>C		chr9:16772497:A:G	intron	0	1	0	1.532e-06					6.55132	0.249715	0.266858	160.833	20.5
BNC2	ENSG00000173068	9	16772638	C	A	c.4-34153G>T		chr9:16772638:C:A	intron	0	1	0	1.527e-06					6.55132	0.249715	0.266858	160.833	21.1
BNC2	ENSG00000173068	9	16772654	A	G	c.4-34169T>C		chr9:16772654:A:G	intron	0	5	0	7.702e-06					1.7867	0.694388	0.0987878	32.3147	20.5
BNC2	ENSG00000173068	9	16772664	T	C	c.4-34179A>G		chr9:16772664:T:C	intron	0	1	0	1.54e-06					6.55132	0.249715	0.266858	160.833	21
BNC2	ENSG00000173068	9	16772692	C	A	c.4-34207G>T		chr9:16772692:C:A	intron	0	1	0	1.517e-06					6.55132	0.249715	0.266858	160.833	20.7				6.574e-06	0	1.47e-05
BNC2	ENSG00000173068	9	16772692	C	T	c.4-34207G>A		chr9:16772692:C:T	intron	0	3	0	4.55e-06					2.80769	0.494712	0.145015	54.3608	21.6				1.315e-05	0	1.47e-05
BNC2	ENSG00000173068	9	16772708	A	G	c.4-34223T>C		chr9:16772708:A:G	intron	0	32	0	4.82e-05					0.302341	0.401247	0.0185119	4.9379	21				6.572e-06	0	1.47e-05
BNC2	ENSG00000173068	9	16772713	G	A	c.4-34228C>T		chr9:16772713:G:A	intron	0	1	0	1.506e-06					6.55132	0.249715	0.266858	160.833	23				6.575e-06	0	0
BNC2	ENSG00000173068	9	16772717	G	A	c.4-34232C>T		chr9:16772717:G:A	intron	0	6	0	9.037e-06					1.51182	0.778233	0.0851603	26.8388	20.6
BNC2	ENSG00000173068	9	16772723	G	A	c.4-34238C>T		chr9:16772723:G:A	intron	0	7	0	1.054e-05					1.31024	0.853231	0.0748257	22.943	21.4				6.573e-06	0	1.47e-05
BNC2	ENSG00000173068	9	16772745	T	A	c.4-34260A>T		chr9:16772745:T:A	intron	0	1	0	1.543e-06					6.55132	0.249715	0.266858	160.833	22
BNC2	ENSG00000173068	9	16772745	T	G	c.4-34260A>C		chr9:16772745:T:G	intron	0	1	0	1.543e-06					6.55132	0.249715	0.266858	160.833	22
BNC2	ENSG00000173068	9	16772750	G	A	c.4-34265C>T		chr9:16772750:G:A	intron	0	3	0	4.537e-06					2.80769	0.494712	0.145015	54.3608	22.1
BNC2	ENSG00000173068	9	16772759	T	G	c.4-34274A>C		chr9:16772759:T:G	intron	0	1	0	1.512e-06					6.55132	0.249715	0.266858	160.833	21.6
BNC2	ENSG00000173068	9	16772763	G	T	c.4-34278C>A		chr9:16772763:G:T	intron	0	3	0	4.537e-06					2.80769	0.494712	0.145015	54.3608	20.3
BNC2	ENSG00000173068	9	16772766	C	G	c.4-34281G>C		chr9:16772766:C:G	intron	0	2	0	3.025e-06					3.93078	0.376929	0.188696	81.8833	23.2
BNC2	ENSG00000173068	9	16772767	T	C	c.4-34282A>G		chr9:16772767:T:C	intron	1	0	2.974e-05	0					58.9654	0.0125396	2.40187	1447.59	21.3
BNC2	ENSG00000173068	9	16772769	G	A	c.4-34284C>T		chr9:16772769:G:A	intron	1	7	2.974e-05	1.059e-05	2.8079	0.334179	0.345436	22.8242	3.93095	0.125919	0.680952	22.6923	22
BNC2	ENSG00000173068	9	16772769	G	C	c.4-34284C>G		chr9:16772769:G:C	intron	0	1	0	1.512e-06					6.55132	0.249715	0.266858	160.833	21.8				1.314e-05	0	0
BNC2	ENSG00000173068	9	16772771	G	A	c.4-34286C>T		chr9:16772771:G:A	intron	7	66	0.0002082	9.982e-05	2.08501	0.0645849	0.956494	4.54502	2.21708	0.0387725	1.04192	4.71769	23.2				3.286e-05	0	2.94e-05
BNC2	ENSG00000173068	9	16772771	G	T	c.4-34286C>A		chr9:16772771:G:T	intron	0	1	0	1.512e-06					6.55132	0.249715	0.266858	160.833	23
BNC2	ENSG00000173068	9	16772782	G	A	c.4-34297C>T		chr9:16772782:G:A	intron	1	47	2.971e-05	7.091e-05	0.418148	0.388268	0.0576872	3.03096	0.620603	0.565127	0.122146	3.15319	23.1				6.571e-06	0	1.47e-05
BNC2	ENSG00000173068	9	16772794	T	C	c.4-34309A>G		chr9:16772794:T:C	intron	0	1	0	1.509e-06					6.55132	0.249715	0.266858	160.833	22.2
BNC2	ENSG00000173068	9	16772802	A	T	c.4-34317T>A		chr9:16772802:A:T	intron	1	3	2.971e-05	4.526e-06	6.55184	0.103552	0.681459	62.9922	8.42356	0.0289925	1.24384	57.046	20.6
BNC2	ENSG00000173068	9	16772819	G	A	c.4-34334C>T		chr9:16772819:G:A	intron	1	12	2.959e-05	1.804e-05	1.63792	0.635462	0.212957	12.5977	2.35853	0.320735	0.433587	12.8294	23.4				5.259e-05	0	2.94e-05
BNC2	ENSG00000173068	9	16772825	A	G	c.4-34340T>C		chr9:16772825:A:G	intron	0	1	0	1.504e-06					6.55132	0.249715	0.266858	160.833	22.2
BNC2	ENSG00000173068	9	16772827	T	C	c.4-34342A>G		chr9:16772827:T:C	intron	0	3	0	4.511e-06					2.80769	0.494712	0.145015	54.3608	23.8
BNC2	ENSG00000173068	9	16772830	T	C	c.4-34345A>G		chr9:16772830:T:C	intron	3	35	8.877e-05	5.263e-05	1.68479	0.385919	0.518113	5.4786	1.93786	0.237702	0.646217	5.81118	24				0.0003286	0.008065	0.0001764
BNC2	ENSG00000173068	9	16772832	G	A	c.4-34347C>T		chr9:16772832:G:A	intron	0	8	0	1.213e-05					1.15609	0.920606	0.0667223	20.0315	24.6				1.315e-05	0	2.94e-05
BNC2	ENSG00000173068	9	16772834	A	T	c.4-34349T>A		chr9:16772834:A:T	intron	0	3	0	4.549e-06					2.80769	0.494712	0.145015	54.3608	23.6
BNC2	ENSG00000173068	9	16772837	T	C	c.4-34352A>G		chr9:16772837:T:C	intron	0	1	0	1.516e-06					6.55132	0.249715	0.266858	160.833	23.8
BNC2	ENSG00000173068	9	16772840	T	A	c.4-34355A>T		chr9:16772840:T:A	intron	0	1	0	1.516e-06					6.55132	0.249715	0.266858	160.833	23.6
BNC2	ENSG00000173068	9	16772846	G	A	c.4-34361C>T		chr9:16772846:G:A	intron	2	29	5.972e-05	4.397e-05	1.35553	0.677367	0.323416	5.68139	1.66564	0.43863	0.457971	6.05796	24.6				0.0001511	0.0008641	0.0001323
BNC2	ENSG00000173068	9	16772848	C	T	c.4-34363G>A		chr9:16772848:C:T	intron	0	3	0	4.549e-06					2.80769	0.494712	0.145015	54.3608	24.7				6.573e-06	0	1.47e-05
BNC2	ENSG00000173068	9	16772853	T	G	c.4-34368A>C		chr9:16772853:T:G	intron	0	1	0	1.516e-06					6.55132	0.249715	0.266858	160.833	22.1
BNC2	ENSG00000173068	9	16772857	T	C	c.4-34372A>G		chr9:16772857:T:C	intron	0	1	0	1.522e-06					6.55132	0.249715	0.266858	160.833	20.4
BNC2	ENSG00000173068	9	16772863	G	A	c.4-34378C>T		chr9:16772863:G:A	intron	2	14	5.996e-05	2.131e-05	2.808	0.172014	0.638122	12.3564	3.38887	0.0747287	0.88531	12.9723	22.2				0.0001511	0	0
BNC2	ENSG00000173068	9	16772865	G	A	c.4-34380C>T		chr9:16772865:G:A	intron	0	2	0	3.044e-06					3.93078	0.376929	0.188696	81.8833	22.3
BNC2	ENSG00000173068	9	16772874	A	C	c.4-34389T>G		chr9:16772874:A:C	intron	0	1	0	1.522e-06					6.55132	0.249715	0.266858	160.833	22.1
BNC2	ENSG00000173068	9	16772876	C	A	c.4-34391G>T		chr9:16772876:C:A	intron	0	1	0	1.522e-06					6.55132	0.249715	0.266858	160.833	23.1
BNC2	ENSG00000173068	9	16772878	A	C	c.4-34393T>G		chr9:16772878:A:C	intron	2	85	5.996e-05	0.0001294	0.462398	0.280967	0.113773	1.87929	0.574601	0.387875	0.163364	2.02105	21.2				0.0001248	0	0.0002205
BNC2	ENSG00000173068	9	16772881	C	A	c.4-34396G>T		chr9:16772881:C:A	intron	0	5	0	7.611e-06					1.7867	0.694388	0.0987878	32.3147	23.1
BNC2	ENSG00000173068	9	16772882	A	G	c.4-34397T>C		chr9:16772882:A:G	intron	0	1	0	1.535e-06					6.55132	0.249715	0.266858	160.833	22.1
BNC2	ENSG00000173068	9	16772884	G	A	c.4-34399C>T		chr9:16772884:G:A	intron	1	4	3.03e-05	6.14e-06	4.91386	0.154462	0.549174	43.9679	6.55164	0.0461881	1.03226	41.5827	23.2				6.573e-06	0	1.47e-05
BNC2	ENSG00000173068	9	16772885	G	A	c.4-34400C>T		chr9:16772885:G:A	intron	0	1	0	1.535e-06					6.55132	0.249715	0.266858	160.833	23.2
BNC2	ENSG00000173068	9	16772888	A	T	c.4-34403T>A		chr9:16772888:A:T	intron	0	2	0	3.07e-06					3.93078	0.376929	0.188696	81.8833	22.1				6.57e-06	0	1.47e-05
BNC2	ENSG00000173068	9	16772893	T	C	c.4-34408A>G		chr9:16772893:T:C	intron	0	1	0	1.535e-06					6.55132	0.249715	0.266858	160.833	22.2				6.57e-06	0	1.47e-05
BNC2	ENSG00000173068	9	16772900	G	C	c.4-34415C>G		chr9:16772900:G:C	intron	0	1	0	1.535e-06					6.55132	0.249715	0.266858	160.833	22
BNC2	ENSG00000173068	9	16772911	G	A	c.4-34426C>T		chr9:16772911:G:A	intron	0	1	0	1.531e-06					6.55132	0.249715	0.266858	160.833	22.2
BNC2	ENSG00000173068	9	16772921	G	A	c.4-34436C>T		chr9:16772921:G:A	intron	0	1	0	1.531e-06					6.55132	0.249715	0.266858	160.833	23.1
BNC2	ENSG00000173068	9	16772925	C	A	c.4-34440G>T		chr9:16772925:C:A	intron	0	1	0	1.531e-06					6.55132	0.249715	0.266858	160.833	23
BNC2	ENSG00000173068	9	16772927	A	G	c.4-34442T>C		chr9:16772927:A:G	intron	1	0	3.012e-05	0					58.9654	0.0125396	2.40187	1447.59	22.3				1.971e-05	0	2.939e-05
BNC2	ENSG00000173068	9	16772933	G	C	c.4-34448C>G		chr9:16772933:G:C	intron	0	1	0	1.548e-06					6.55132	0.249715	0.266858	160.833	23
BNC2	ENSG00000173068	9	16772939	C	G	c.4-34454G>C		chr9:16772939:C:G	intron	0	1	0	1.548e-06					6.55132	0.249715	0.266858	160.833	21.1
BNC2	ENSG00000173068	9	16772941	G	A	c.4-34456C>T		chr9:16772941:G:A	intron	1	13	3.051e-05	2.012e-05	1.51192	0.690386	0.197767	11.5585	2.18382	0.364147	0.404181	11.7994	22.6
BNC2	ENSG00000173068	9	16772952	A	T	c.4-34467T>A		chr9:16772952:A:T	intron	0	1	0	1.515e-06					6.55132	0.249715	0.266858	160.833	22.1				1.314e-05	0.000288	1.47e-05
BNC2	ENSG00000173068	9	16772953	T	C	c.4-34468A>G		chr9:16772953:T:C	intron	0	6	0	9.087e-06					1.51182	0.778233	0.0851603	26.8388	22.2
BNC2	ENSG00000173068	9	16772954	T	C	c.4-34469A>G		chr9:16772954:T:C	intron	0	1	0	1.515e-06					6.55132	0.249715	0.266858	160.833	22.1
BNC2	ENSG00000173068	9	16772959	T	C	c.4-34474A>G		chr9:16772959:T:C	intron	0	6	0	9.087e-06					1.51182	0.778233	0.0851603	26.8388	20.5
BNC2	ENSG00000173068	9	16772967	T	G	c.4-34482A>C		chr9:16772967:T:G	intron	0	1	0	1.515e-06					6.55132	0.249715	0.266858	160.833	22.1
BNC2	ENSG00000173068	9	16772969	T	C	c.4-34484A>G		chr9:16772969:T:C	intron	0	7	0	1.06e-05					1.31024	0.853231	0.0748257	22.943	22.3				6.57e-06	0	0
BNC2	ENSG00000173068	9	16772974	G	C	c.4-34489C>G		chr9:16772974:G:C	intron	0	1	0	1.523e-06					6.55132	0.249715	0.266858	160.833	23.1
BNC2	ENSG00000173068	9	16772979	T	C	c.4-34494A>G		chr9:16772979:T:C	intron	0	1	0	1.523e-06					6.55132	0.249715	0.266858	160.833	20.8
BNC2	ENSG00000173068	9	16772979	T	G	c.4-34494A>C		chr9:16772979:T:G	intron	0	4	0	6.091e-06					2.18375	0.600325	0.117562	40.564	20.6
BNC2	ENSG00000173068	9	16772981	T	A	c.4-34496A>T		chr9:16772981:T:A	intron	0	9	0	1.371e-05					1.03439	0.981407	0.0601994	17.7738	20.3
BNC2	ENSG00000173068	9	16772988	A	G	c.4-34503T>C		chr9:16772988:A:G	intron	0	1	0	1.523e-06					6.55132	0.249715	0.266858	160.833	22.3
BNC2	ENSG00000173068	9	16772990	T	A	c.4-34505A>T		chr9:16772990:T:A	intron	0	3	0	4.568e-06					2.80769	0.494712	0.145015	54.3608	22				6.57e-06	0	1.47e-05
BNC2	ENSG00000173068	9	16772991	G	C	c.4-34506C>G		chr9:16772991:G:C	intron	0	1	0	1.523e-06					6.55132	0.249715	0.266858	160.833	22.9
BNC2	ENSG00000173068	9	16773031	T	C	c.4-34546A>G		chr9:16773031:T:C	intron	0	3	0	4.584e-06					2.80769	0.494712	0.145015	54.3608	22.3
BNC2	ENSG00000173068	9	16773032	T	G	c.4-34547A>C		chr9:16773032:T:G	intron	0	1	0	1.528e-06					6.55132	0.249715	0.266858	160.833	21.2
BNC2	ENSG00000173068	9	16773034	G	C	c.4-34549C>G		chr9:16773034:G:C	intron	1	0	3.004e-05	0					58.9654	0.0125396	2.40187	1447.59	21.3
BNC2	ENSG00000173068	9	16773036	G	T	c.4-34551C>A		chr9:16773036:G:T	intron	0	1	0	1.528e-06					6.55132	0.249715	0.266858	160.833	20.6
BNC2	ENSG00000173068	9	16773038	G	A	c.4-34553C>T		chr9:16773038:G:A	intron	0	1	0	1.528e-06					6.55132	0.249715	0.266858	160.833	23.2
BNC2	ENSG00000173068	9	16773040	C	A	c.4-34555G>T		chr9:16773040:C:A	intron	0	1	0	1.528e-06					6.55132	0.249715	0.266858	160.833	23.1
BNC2	ENSG00000173068	9	16773040	C	T	c.4-34555G>A		chr9:16773040:C:T	intron	0	1	0	1.528e-06					6.55132	0.249715	0.266858	160.833	23.3
BNC2	ENSG00000173068	9	16773042	A	G	c.4-34557T>C		chr9:16773042:A:G	intron	0	4	0	6.112e-06					2.18375	0.600325	0.117562	40.564	21.2
BNC2	ENSG00000173068	9	16773044	T	C	c.4-34559A>G		chr9:16773044:T:C	intron	0	1	0	1.528e-06					6.55132	0.249715	0.266858	160.833	21.1
BNC2	ENSG00000173068	9	16773046	T	C	c.4-34561A>G		chr9:16773046:T:C	intron	1	6	3.004e-05	9.168e-06	3.27589	0.271969	0.394353	27.2128	4.53572	0.0950929	0.768364	26.7748	20.8				1.97e-05	0	2.94e-05
BNC2	ENSG00000173068	9	16773067	A	G	c.4-34582T>C		chr9:16773067:A:G	intron	0	2	0	3.064e-06					3.93078	0.376929	0.188696	81.8833	20.2				6.572e-06	0	1.47e-05
BNC2	ENSG00000173068	9	16773154	C	G	c.4-34669G>C		chr9:16773154:C:G	intron	0	1	0	1.547e-06					6.55132	0.249715	0.266858	160.833	23				6.571e-06	0	0
BNC2	ENSG00000173068	9	16773154	C	T	c.4-34669G>A		chr9:16773154:C:T	intron	0	1	0	1.547e-06					6.55132	0.249715	0.266858	160.833	23.1
BNC2	ENSG00000173068	9	16773157	A	T	c.4-34672T>A		chr9:16773157:A:T	intron	0	1	0	1.547e-06					6.55132	0.249715	0.266858	160.833	21.8
BNC2	ENSG00000173068	9	16773158	C	T	c.4-34673G>A		chr9:16773158:C:T	intron	0	13	0	2.01e-05					0.727898	0.825464	0.0432673	12.2456	22				0.0003613	0	1.47e-05
BNC2	ENSG00000173068	9	16773160	G	A	c.4-34675C>T		chr9:16773160:G:A	intron	3	106	9.127e-05	0.0001639	0.556184	0.316368	0.17653	1.75234	0.645817	0.420936	0.222664	1.87313	22.9				7.226e-05	0	7.353e-05
BNC2	ENSG00000173068	9	16773162	T	C	c.4-34677A>G		chr9:16773162:T:C	intron	4	118	0.0001217	0.0001825	0.666179	0.424365	0.245911	1.80469	0.746268	0.542323	0.291089	1.91322	22.1				9.2e-05	0	0.0002058
BNC2	ENSG00000173068	9	16773169	G	C	c.4-34684C>G		chr9:16773169:G:C	intron	8	56	0.0002413	8.606e-05	2.80863	0.00630128	1.33874	5.89241	2.95768	0.00320938	1.43788	6.08386	21.9				0.0001117	0	0.0001764
BNC2	ENSG00000173068	9	16773172	A	C	c.4-34687T>G		chr9:16773172:A:C	intron	0	5	0	7.684e-06					1.7867	0.694388	0.0987878	32.3147	21.9
BNC2	ENSG00000173068	9	16773176	C	T	c.4-34691G>A		chr9:16773176:C:T	intron	0	1	0	1.537e-06					6.55132	0.249715	0.266858	160.833	21.4				6.572e-06	0	1.47e-05
BNC2	ENSG00000173068	9	16773178	G	A	c.4-34693C>T		chr9:16773178:G:A	intron	0	1	0	1.537e-06					6.55132	0.249715	0.266858	160.833	23.1
BNC2	ENSG00000173068	9	16773184	A	C	c.4-34699T>G		chr9:16773184:A:C	intron	0	5	0	7.684e-06					1.7867	0.694388	0.0987878	32.3147	22.1				1.314e-05	0	1.47e-05
BNC2	ENSG00000173068	9	16773188	T	C	c.4-34703A>G		chr9:16773188:T:C	intron	0	1	0	1.538e-06					6.55132	0.249715	0.266858	160.833	21.1
BNC2	ENSG00000173068	9	16773197	T	C	c.4-34712A>G		chr9:16773197:T:C	intron	0	1	0	1.538e-06					6.55132	0.249715	0.266858	160.833	20.7
BNC2	ENSG00000173068	9	16773266	G	A	c.4-34781C>T		chr9:16773266:G:A	intron	0	1	0	1.539e-06					6.55132	0.249715	0.266858	160.833	21.3
BNC2	ENSG00000173068	9	16773285	C	T	c.4-34800G>A		chr9:16773285:C:T	intron	0	1	0	1.522e-06					6.55132	0.249715	0.266858	160.833	20.4
BNC2	ENSG00000173068	9	16773305	G	A	c.4-34820C>T		chr9:16773305:G:A	intron	0	1	0	1.521e-06					6.55132	0.249715	0.266858	160.833	20.6
BNC2	ENSG00000173068	9	16773316	A	C	c.4-34831T>G		chr9:16773316:A:C	intron	0	2	0	3.042e-06					3.93078	0.376929	0.188696	81.8833	20.1
BNC2	ENSG00000173068	9	16783184	A	G	c.4-44699T>C		chr9:16783184:A:G	intron	0	1	0	1.514e-06					6.55132	0.249715	0.266858	160.833	20.5
BNC2	ENSG00000173068	9	16783197	T	A	c.4-44712A>T		chr9:16783197:T:A	intron	0	7	0	1.063e-05					1.31024	0.853231	0.0748257	22.943	20.5
BNC2	ENSG00000173068	9	16783227	A	G	c.4-44742T>C		chr9:16783227:A:G	intron	1	4	2.99e-05	6.096e-06	4.91386	0.154462	0.549174	43.9679	6.55164	0.0461881	1.03226	41.5827	21.1
BNC2	ENSG00000173068	9	16783228	G	C	c.4-44743C>G		chr9:16783228:G:C	intron	0	1	0	1.524e-06					6.55132	0.249715	0.266858	160.833	20.8
BNC2	ENSG00000173068	9	16783229	A	G	c.4-44744T>C		chr9:16783229:A:G	intron	0	1	0	1.52e-06					6.55132	0.249715	0.266858	160.833	22.3
BNC2	ENSG00000173068	9	16783262	A	C	c.4-44777T>G		chr9:16783262:A:C	intron	2	4	6.008e-05	6.123e-06	9.8283	0.0083227	1.8	53.6641	10.92	0.00244158	2.32671	51.2514	22.3				1.313e-05	0	2.94e-05
BNC2	ENSG00000173068	9	16783314	T	A	c.4-44829A>T		chr9:16783314:T:A	intron	0	9	0	1.392e-05					1.03439	0.981407	0.0601994	17.7738	20.1
BNC2	ENSG00000173068	9	16783337	C	G	c.4-44852G>C		chr9:16783337:C:G	intron	0	3	0	4.646e-06					2.80769	0.494712	0.145015	54.3608	20.5
BNC2	ENSG00000173068	9	16783439	T	A	c.4-44954A>T		chr9:16783439:T:A	intron	0	4	0	6.065e-06					2.18375	0.600325	0.117562	40.564	20.1
BNC2	ENSG00000173068	9	16786209	A	G	c.4-47724T>C		chr9:16786209:A:G	intron	1	15	3.018e-05	2.3e-05	1.31032	0.793566	0.173069	9.92056	1.90203	0.452147	0.355891	10.1652	22.3
BNC2	ENSG00000173068	9	16786210	C	A	c.4-47725G>T		chr9:16786210:C:A	intron	0	2	0	3.066e-06					3.93078	0.376929	0.188696	81.8833	23.1				0.0001708	0	0
BNC2	ENSG00000173068	9	16786211	C	T	c.4-47726G>A		chr9:16786211:C:T	intron	0	9	0	1.38e-05					1.03439	0.981407	0.0601994	17.7738	21.4
BNC2	ENSG00000173068	9	16786215	G	C	c.4-47730C>G		chr9:16786215:G:C	intron	3	34	9.054e-05	5.213e-05	1.73435	0.360629	0.532624	5.64747	1.99403	0.21864	0.664002	5.98818	21.3
BNC2	ENSG00000173068	9	16786254	A	C	c.4-47769T>G		chr9:16786254:A:C	intron	0	1	0	1.537e-06					6.55132	0.249715	0.266858	160.833	22.5
BNC2	ENSG00000173068	9	16786255	G	A	c.4-47770C>T		chr9:16786255:G:A	intron	2	6	6.032e-05	9.187e-06	6.55216	0.0213259	1.32232	32.4662	7.55998	0.00656783	1.75793	32.5116	20.5
BNC2	ENSG00000173068	9	16786269	A	C	c.4-47784T>G		chr9:16786269:A:C	intron	0	2	0	3.062e-06					3.93078	0.376929	0.188696	81.8833	20.2
BNC2	ENSG00000173068	9	16786282	C	G	c.4-47797G>C		chr9:16786282:C:G	intron	0	2	0	3.062e-06					3.93078	0.376929	0.188696	81.8833	20.2
BNC2	ENSG00000173068	9	16786282	C	T	c.4-47797G>A		chr9:16786282:C:T	intron	1	23	3.016e-05	3.522e-05	0.854537	0.877703	0.115393	6.32822	1.2545	0.787758	0.240761	6.53665	20.3
BNC2	ENSG00000173068	9	16792798	A	G	c.4-54313T>C		chr9:16792798:A:G	intron	0	9	0	1.347e-05					1.03439	0.981407	0.0601994	17.7738	20.2				6.569e-06	0	1.47e-05
BNC2	ENSG00000173068	9	16792850	C	A	c.4-54365G>T		chr9:16792850:C:A	intron	0	1	0	1.505e-06					6.55132	0.249715	0.266858	160.833	20.2
BNC2	ENSG00000173068	9	16792876	A	G	c.4-54391T>C		chr9:16792876:A:G	intron	1	14	2.958e-05	2.106e-05	1.40392	0.743097	0.184597	10.6773	2.03321	0.408055	0.378504	10.9218	20.2				0.01674	0	0.0001029
BNC2	ENSG00000173068	9	16792905	G	A	c.4-54420C>T		chr9:16792905:G:A	intron	0	1	0	1.489e-06					6.55132	0.249715	0.266858	160.833	20.4
BNC2	ENSG00000173068	9	16792934	C	G	c.4-54449G>C		chr9:16792934:C:G	intron	0	1	0	1.52e-06					6.55132	0.249715	0.266858	160.833	20.4
BNC2	ENSG00000173068	9	16793029	A	C	c.4-54544T>G		chr9:16793029:A:C	intron	0	4	0	6.067e-06					2.18375	0.600325	0.117562	40.564	20.2
BNC2	ENSG00000173068	9	16798010	A	G	c.4-59525T>C		chr9:16798010:A:G	intron	0	1	0	1.538e-06					6.55132	0.249715	0.266858	160.833	20.2
BNC2	ENSG00000173068	9	16798012	C	T	c.4-59527G>A		chr9:16798012:C:T	intron	0	1	0	1.538e-06					6.55132	0.249715	0.266858	160.833	21.1
BNC2	ENSG00000173068	9	16798017	A	G	c.4-59532T>C		chr9:16798017:A:G	intron	0	1	0	1.538e-06					6.55132	0.249715	0.266858	160.833	22.3
BNC2	ENSG00000173068	9	16798034	C	T	c.4-59549G>A		chr9:16798034:C:T	intron	0	6	0	9.105e-06					1.51182	0.778233	0.0851603	26.8388	22.2
BNC2	ENSG00000173068	9	16798036	T	G	c.4-59551A>C		chr9:16798036:T:G	intron	0	1	0	1.518e-06					6.55132	0.249715	0.266858	160.833	23.9
BNC2	ENSG00000173068	9	16798037	G	T	c.4-59552C>A		chr9:16798037:G:T	intron	0	9	0	1.366e-05					1.03439	0.981407	0.0601994	17.7738	21.2
BNC2	ENSG00000173068	9	16798053	G	C	c.4-59568C>G		chr9:16798053:G:C	intron	1	1	3.01e-05	1.527e-06	19.6556	0.0352053	1.22932	314.274	19.6551	0.00990134	2.04433	188.972	21.9
BNC2	ENSG00000173068	9	16798055	C	G	c.4-59570G>C		chr9:16798055:C:G	intron	0	4	0	6.108e-06					2.18375	0.600325	0.117562	40.564	21.1				6.571e-06	0	0
BNC2	ENSG00000173068	9	16798057	C	G	c.4-59572G>C		chr9:16798057:C:G	intron	1	1	3.01e-05	1.527e-06	19.6556	0.0352053	1.22932	314.274	19.6551	0.00990134	2.04433	188.972	20.9				4.6e-05	0.001729	1.47e-05
BNC2	ENSG00000173068	9	16798064	C	T	c.4-59579G>A		chr9:16798064:C:T	intron	0	4	0	6.108e-06					2.18375	0.600325	0.117562	40.564	20.7				6.569e-06	0	0
BNC2	ENSG00000173068	9	16798065	C	A	c.4-59580G>T		chr9:16798065:C:A	intron	0	1	0	1.527e-06					6.55132	0.249715	0.266858	160.833	20.8
BNC2	ENSG00000173068	9	16798072	C	T	c.4-59587G>A		chr9:16798072:C:T	intron	0	2	0	3.054e-06					3.93078	0.376929	0.188696	81.8833	21.6				6.567e-06	0	1.47e-05
BNC2	ENSG00000173068	9	16798075	T	G	c.4-59590A>C		chr9:16798075:T:G	intron	0	2	0	3.1e-06					3.93078	0.376929	0.188696	81.8833	23.7
BNC2	ENSG00000173068	9	16798086	T	C	c.4-59601A>G		chr9:16798086:T:C	intron	0	1	0	1.55e-06					6.55132	0.249715	0.266858	160.833	20.5
BNC2	ENSG00000173068	9	16798111	G	A	c.4-59626C>T		chr9:16798111:G:A	intron	0	1	0	1.518e-06					6.55132	0.249715	0.266858	160.833	20.4				6.571e-06	0	0
BNC2	ENSG00000173068	9	16798155	T	C	c.4-59670A>G		chr9:16798155:T:C	intron	0	1	0	1.535e-06					6.55132	0.249715	0.266858	160.833	22
BNC2	ENSG00000173068	9	16798163	G	T	c.4-59678C>A		chr9:16798163:G:T	intron	0	3	0	4.641e-06					2.80769	0.494712	0.145015	54.3608	20.4
BNC2	ENSG00000173068	9	16798291	A	T	c.4-59806T>A		chr9:16798291:A:T	intron	0	1	0	1.508e-06					6.55132	0.249715	0.266858	160.833	21.8
BNC2	ENSG00000173068	9	16800823	T	G	c.4-62338A>C		chr9:16800823:T:G	intron	2	79	5.991e-05	0.0001203	0.497525	0.329584	0.122266	2.02453	0.617978	0.453701	0.175459	2.17656	20.7				6.57e-05	0	0.0001323
BNC2	ENSG00000173068	9	16802173	C	T	c.4-63688G>A		chr9:16802173:C:T	intron	0	1	0	1.506e-06					6.55132	0.249715	0.266858	160.833	20.1
BNC2	ENSG00000173068	9	16802202	G	A	c.4-63717C>T		chr9:16802202:G:A	intron	0	1	0	1.505e-06					6.55132	0.249715	0.266858	160.833	20.2
BNC2	ENSG00000173068	9	16802237	G	A	c.4-63752C>T		chr9:16802237:G:A	intron	0	11	0	1.665e-05					0.854494	0.913324	0.0503497	14.5018	20.6				6.57e-06	0	1.47e-05
BNC2	ENSG00000173068	9	16802260	A	G	c.4-63775T>C		chr9:16802260:A:G	intron	1	19	2.974e-05	2.875e-05	1.03445	0.973664	0.13847	7.72798	1.51185	0.625696	0.287227	7.95777	20.8				6.569e-06	0	1.47e-05
BNC2	ENSG00000173068	9	16802263	G	C	c.4-63778C>G		chr9:16802263:G:C	intron	0	3	0	4.57e-06					2.80769	0.494712	0.145015	54.3608	21.3
BNC2	ENSG00000173068	9	16803485	G	A	c.4-65000C>T		chr9:16803485:G:A	intron	0	6	0	9.047e-06					1.51182	0.778233	0.0851603	26.8388	21.2				1.314e-05	0	0
BNC2	ENSG00000173068	9	16803494	G	A	c.4-65009C>T		chr9:16803494:G:A	intron	0	1	0	1.508e-06					6.55132	0.249715	0.266858	160.833	20.7
BNC2	ENSG00000173068	9	16803494	G	C	c.4-65009C>G		chr9:16803494:G:C	intron	0	1	0	1.508e-06					6.55132	0.249715	0.266858	160.833	20.7
BNC2	ENSG00000173068	9	16803515	G	C	c.4-65030C>G		chr9:16803515:G:C	intron	0	2	0	3.024e-06					3.93078	0.376929	0.188696	81.8833	20.6
BNC2	ENSG00000173068	9	16803517	G	C	c.4-65032C>G		chr9:16803517:G:C	intron	0	2	0	3.024e-06					3.93078	0.376929	0.188696	81.8833	20.6				6.571e-06	0	1.47e-05
BNC2	ENSG00000173068	9	16803532	G	A	c.4-65047C>T		chr9:16803532:G:A	intron	0	3	0	4.536e-06					2.80769	0.494712	0.145015	54.3608	20.5				6.572e-06	0	0
BNC2	ENSG00000173068	9	16803537	T	C	c.4-65052A>G		chr9:16803537:T:C	intron	0	5	0	7.56e-06					1.7867	0.694388	0.0987878	32.3147	20.1
BNC2	ENSG00000173068	9	16803540	G	A	c.4-65055C>T		chr9:16803540:G:A	intron	0	1	0	1.508e-06					6.55132	0.249715	0.266858	160.833	20.5				6.571e-06	0	0
BNC2	ENSG00000173068	9	16803556	G	A	c.4-65071C>T		chr9:16803556:G:A	intron	1	70	2.963e-05	0.0001055	0.280738	0.207194	0.0389941	2.02117	0.418108	0.290619	0.0829634	2.10713	20.5				1.972e-05	0	4.41e-05
BNC2	ENSG00000173068	9	16803562	A	T	c.4-65077T>A		chr9:16803562:A:T	intron	0	1	0	1.505e-06					6.55132	0.249715	0.266858	160.833	21.6
BNC2	ENSG00000173068	9	16803564	A	T	c.4-65079T>A		chr9:16803564:A:T	intron	0	2	0	3.01e-06					3.93078	0.376929	0.188696	81.8833	21.7
BNC2	ENSG00000173068	9	16803566	G	A	c.4-65081C>T		chr9:16803566:G:A	intron	0	1	0	1.505e-06					6.55132	0.249715	0.266858	160.833	22.5
BNC2	ENSG00000173068	9	16803574	A	C	c.4-65089T>G		chr9:16803574:A:C	intron	0	12	0	1.806e-05					0.786133	0.867492	0.0465409	13.2787	21.7
BNC2	ENSG00000173068	9	16803577	C	A	c.4-65092G>T		chr9:16803577:C:A	intron	0	1	0	1.505e-06					6.55132	0.249715	0.266858	160.833	22.4
BNC2	ENSG00000173068	9	16803585	G	A	c.4-65100C>T		chr9:16803585:G:A	intron	0	3	0	4.515e-06					2.80769	0.494712	0.145015	54.3608	20.6				6.572e-06	0	1.47e-05
BNC2	ENSG00000173068	9	16803586	C	T	c.4-65101G>A		chr9:16803586:C:T	intron	0	3	0	4.489e-06					2.80769	0.494712	0.145015	54.3608	20.9
BNC2	ENSG00000173068	9	16803588	C	T	c.4-65103G>A		chr9:16803588:C:T	intron	0	1	0	1.496e-06					6.55132	0.249715	0.266858	160.833	20.8
BNC2	ENSG00000173068	9	16803594	G	A	c.4-65109C>T		chr9:16803594:G:A	intron	0	1	0	1.496e-06					6.55132	0.249715	0.266858	160.833	20.6
BNC2	ENSG00000173068	9	16803596	C	G	c.4-65111G>C		chr9:16803596:C:G	intron	0	1	0	1.496e-06					6.55132	0.249715	0.266858	160.833	20.7
BNC2	ENSG00000173068	9	16803613	G	C	c.4-65128C>G		chr9:16803613:G:C	intron	0	1	0	1.498e-06					6.55132	0.249715	0.266858	160.833	20.5
BNC2	ENSG00000173068	9	16803613	G	T	c.4-65128C>A		chr9:16803613:G:T	intron	0	1	0	1.498e-06					6.55132	0.249715	0.266858	160.833	20.4				1.314e-05	0	2.939e-05
BNC2	ENSG00000173068	9	16803618	C	G	c.4-65133G>C		chr9:16803618:C:G	intron	0	4	0	5.993e-06					2.18375	0.600325	0.117562	40.564	20.7
BNC2	ENSG00000173068	9	16803633	G	A	c.4-65148C>T		chr9:16803633:G:A	intron	0	1	0	1.532e-06					6.55132	0.249715	0.266858	160.833	20.6
BNC2	ENSG00000173068	9	16803643	C	T	c.4-65158G>A		chr9:16803643:C:T	intron	0	2	0	3.001e-06					3.93078	0.376929	0.188696	81.8833	20.8
BNC2	ENSG00000173068	9	16803662	C	T	c.4-65177G>A		chr9:16803662:C:T	intron	12	223	0.0003542	0.0003346	1.05768	0.849951	0.591587	1.89101	1.09926	0.744809	0.621741	1.94353	21.6				1.314e-05	0	2.939e-05
BNC2	ENSG00000173068	9	16803670	G	A	c.4-65185C>T		chr9:16803670:G:A	intron	0	1	0	1.497e-06					6.55132	0.249715	0.266858	160.833	20.5				1.971e-05	0	2.94e-05
BNC2	ENSG00000173068	9	16803671	C	A	c.4-65186G>T		chr9:16803671:C:A	intron	0	6	0	8.979e-06					1.51182	0.778233	0.0851603	26.8388	20.5				1.314e-05	0	1.47e-05
BNC2	ENSG00000173068	9	16803675	C	T	c.4-65190G>A		chr9:16803675:C:T	intron	0	7	0	1.048e-05					1.31024	0.853231	0.0748257	22.943	22.6
BNC2	ENSG00000173068	9	16803678	G	A	c.4-65193C>T		chr9:16803678:G:A	intron	0	1	0	1.497e-06					6.55132	0.249715	0.266858	160.833	22.4
BNC2	ENSG00000173068	9	16803679	A	G	c.4-65194T>C		chr9:16803679:A:G	intron	0	1	0	1.497e-06					6.55132	0.249715	0.266858	160.833	21.7
BNC2	ENSG00000173068	9	16803680	T	C	c.4-65195A>G		chr9:16803680:T:C	intron	3	38	8.827e-05	5.687e-05	1.55177	0.463788	0.478964	5.0275	1.78684	0.298532	0.598153	5.33775	21.8				3.941e-05	0	7.348e-05
BNC2	ENSG00000173068	9	16803680	T	G	c.4-65195A>C		chr9:16803680:T:G	intron	0	1	0	1.497e-06					6.55132	0.249715	0.266858	160.833	21.7
BNC2	ENSG00000173068	9	16803681	G	T	c.4-65196C>A		chr9:16803681:G:T	intron	0	1	0	1.497e-06					6.55132	0.249715	0.266858	160.833	22.2
BNC2	ENSG00000173068	9	16803687	C	T	c.4-65202G>A		chr9:16803687:C:T	intron	0	1	0	1.497e-06					6.55132	0.249715	0.266858	160.833	22.6
BNC2	ENSG00000173068	9	16803688	A	T	c.4-65203T>A		chr9:16803688:A:T	intron	0	1	0	1.497e-06					6.55132	0.249715	0.266858	160.833	21.6
BNC2	ENSG00000173068	9	16803689	A	T	c.4-65204T>A		chr9:16803689:A:T	intron	0	1	0	1.497e-06					6.55132	0.249715	0.266858	160.833	21.6
BNC2	ENSG00000173068	9	16803702	T	C	c.4-65217A>G		chr9:16803702:T:C	intron	0	1	0	1.523e-06					6.55132	0.249715	0.266858	160.833	21.8				1.314e-05	0	2.939e-05
BNC2	ENSG00000173068	9	16803704	A	T	c.4-65219T>A		chr9:16803704:A:T	intron	0	2	0	3.046e-06					3.93078	0.376929	0.188696	81.8833	21.6
BNC2	ENSG00000173068	9	16803705	C	T	c.4-65220G>A		chr9:16803705:C:T	intron	0	1	0	1.523e-06					6.55132	0.249715	0.266858	160.833	22.7
BNC2	ENSG00000173068	9	16803726	T	C	c.4-65241A>G		chr9:16803726:T:C	intron	1	54	2.957e-05	8.122e-05	0.363936	0.316578	0.0503428	2.63096	0.540881	0.457789	0.106796	2.73936	21.9				0.0002691	0	8.82e-05
BNC2	ENSG00000173068	9	16803732	T	C	c.4-65247A>G		chr9:16803732:T:C	intron	1	2	2.957e-05	3.008e-06	9.82778	0.062065	0.891068	108.393	11.793	0.0168904	1.55764	89.286	22
BNC2	ENSG00000173068	9	16803734	T	C	c.4-65249A>G		chr9:16803734:T:C	intron	0	2	0	3.008e-06					3.93078	0.376929	0.188696	81.8833	21.9
BNC2	ENSG00000173068	9	16803741	C	T	c.4-65256G>A		chr9:16803741:C:T	intron	1	3	2.953e-05	4.507e-06	6.55184	0.103552	0.681459	62.9922	8.42356	0.0289925	1.24384	57.046	21.8				1.971e-05	0	0
BNC2	ENSG00000173068	9	16803742	G	A	c.4-65257C>T		chr9:16803742:G:A	intron	0	3	0	4.507e-06					2.80769	0.494712	0.145015	54.3608	20.6				1.315e-05	0	1.47e-05
BNC2	ENSG00000173068	9	16803746	C	A	c.4-65261G>T		chr9:16803746:C:A	intron	0	1	0	1.502e-06					6.55132	0.249715	0.266858	160.833	20.6
BNC2	ENSG00000173068	9	16803748	G	T	c.4-65263C>A		chr9:16803748:G:T	intron	0	4	0	6.01e-06					2.18375	0.600325	0.117562	40.564	20.3
BNC2	ENSG00000173068	9	16803778	G	A	c.4-65293C>T		chr9:16803778:G:A	intron	0	1	0	1.518e-06					6.55132	0.249715	0.266858	160.833	20.6
BNC2	ENSG00000173068	9	16803789	C	G	c.4-65304G>C		chr9:16803789:C:G	intron	0	1	0	1.504e-06					6.55132	0.249715	0.266858	160.833	20.7
BNC2	ENSG00000173068	9	16803791	C	T	c.4-65306G>A		chr9:16803791:C:T	intron	0	2	0	3.009e-06					3.93078	0.376929	0.188696	81.8833	20.9
BNC2	ENSG00000173068	9	16803799	G	C	c.4-65314C>G		chr9:16803799:G:C	intron	0	2	0	3.009e-06					3.93078	0.376929	0.188696	81.8833	20.4
BNC2	ENSG00000173068	9	16803808	C	T	c.4-65323G>A		chr9:16803808:C:T	intron	0	12	0	1.805e-05					0.786133	0.867492	0.0465409	13.2787	22.7				2.628e-05	0	4.409e-05
BNC2	ENSG00000173068	9	16803809	T	A	c.4-65324A>T		chr9:16803809:T:A	intron	0	1	0	1.504e-06					6.55132	0.249715	0.266858	160.833	21.7
BNC2	ENSG00000173068	9	16803830	C	T	c.4-65345G>A		chr9:16803830:C:T	intron	1	2	2.96e-05	3.012e-06	9.82778	0.062065	0.891068	108.393	11.793	0.0168904	1.55764	89.286	20.9
BNC2	ENSG00000173068	9	16803831	G	A	c.4-65346C>T		chr9:16803831:G:A	intron	47	873	0.001391	0.001315	1.05831	0.70547	0.788819	1.41986	1.06892	0.655051	0.797906	1.432	21.8				0.00325	0.004032	0.002234
BNC2	ENSG00000173068	9	16803839	G	T	c.4-65354C>A		chr9:16803839:G:T	intron	0	1	0	1.506e-06					6.55132	0.249715	0.266858	160.833	20.6
BNC2	ENSG00000173068	9	16803842	C	T	c.4-65357G>A		chr9:16803842:C:T	intron	0	1	0	1.506e-06					6.55132	0.249715	0.266858	160.833	21
BNC2	ENSG00000173068	9	16803849	G	A	c.4-65364C>T		chr9:16803849:G:A	intron	1	5	2.96e-05	7.531e-06	3.93108	0.211442	0.459226	33.6509	5.36042	0.0683434	0.881225	32.607	20.7
BNC2	ENSG00000173068	9	16803866	C	G	c.4-65381G>C		chr9:16803866:C:G	intron	0	3	0	4.56e-06					2.80769	0.494712	0.145015	54.3608	20.4
BNC2	ENSG00000173068	9	16803866	C	T	c.4-65381G>A		chr9:16803866:C:T	intron	1	2	2.987e-05	3.04e-06	9.82778	0.062065	0.891068	108.393	11.793	0.0168904	1.55764	89.286	21.4				2.628e-05	0	1.47e-05
BNC2	ENSG00000173068	9	16803867	G	A	c.4-65382C>T		chr9:16803867:G:A	intron	0	7	0	1.064e-05					1.31024	0.853231	0.0748257	22.943	20.3				3.286e-05	0	0
BNC2	ENSG00000173068	9	16803875	G	A	c.4-65390C>T		chr9:16803875:G:A	intron	0	1	0	1.518e-06					6.55132	0.249715	0.266858	160.833	20.3
BNC2	ENSG00000173068	9	16803875	G	C	c.4-65390C>G		chr9:16803875:G:C	intron	0	1	0	1.518e-06					6.55132	0.249715	0.266858	160.833	20.2
BNC2	ENSG00000173068	9	16803879	C	T	c.4-65394G>A		chr9:16803879:C:T	intron	0	6	0	9.107e-06					1.51182	0.778233	0.0851603	26.8388	20.3				6.566e-06	0	0
BNC2	ENSG00000173068	9	16803884	C	G	c.4-65399G>C		chr9:16803884:C:G	intron	0	1	0	1.518e-06					6.55132	0.249715	0.266858	160.833	20.4
BNC2	ENSG00000173068	9	16803887	G	C	c.4-65402C>G		chr9:16803887:G:C	intron	0	3	0	4.553e-06					2.80769	0.494712	0.145015	54.3608	20.3
BNC2	ENSG00000173068	9	16803890	G	A	c.4-65405C>T		chr9:16803890:G:A	intron	1	0	2.989e-05	0					58.9654	0.0125396	2.40187	1447.59	20.6
BNC2	ENSG00000173068	9	16803891	C	A	c.4-65406G>T		chr9:16803891:C:A	intron	1	18	2.989e-05	2.732e-05	1.09192	0.931789	0.145755	8.18013	1.59358	0.583098	0.301786	8.41485	20.6
BNC2	ENSG00000173068	9	16803910	G	A	c.4-65425C>T		chr9:16803910:G:A	intron	2	4	6.022e-05	6.117e-06	9.8283	0.0083227	1.8	53.6641	10.92	0.00244158	2.32671	51.2514	20.2				3.942e-05	0	7.349e-05
BNC2	ENSG00000173068	9	16803921	G	A	c.4-65436C>T		chr9:16803921:G:A	intron	0	1	0	1.518e-06					6.55132	0.249715	0.266858	160.833	20.3
BNC2	ENSG00000173068	9	16803922	G	A	c.4-65437C>T		chr9:16803922:G:A	intron	0	2	0	3.035e-06					3.93078	0.376929	0.188696	81.8833	20.3
BNC2	ENSG00000173068	9	16803964	C	T	c.4-65479G>A		chr9:16803964:C:T	intron	0	1	0	1.521e-06					6.55132	0.249715	0.266858	160.833	20.2
BNC2	ENSG00000173068	9	16803981	C	T	c.4-65496G>A		chr9:16803981:C:T	intron	0	1	0	1.521e-06					6.55132	0.249715	0.266858	160.833	20.1
BNC2	ENSG00000173068	9	16812431	C	T	c.3+58215G>A		chr9:16812431:C:T	intron	0	4	0	6.091e-06					2.18375	0.600325	0.117562	40.564	20.5
BNC2	ENSG00000173068	9	16812467	C	G	c.3+58179G>C		chr9:16812467:C:G	intron	0	2	0	3.094e-06					3.93078	0.376929	0.188696	81.8833	20.4
BNC2	ENSG00000173068	9	16812469	G	C	c.3+58177C>G		chr9:16812469:G:C	intron	0	3	0	4.641e-06					2.80769	0.494712	0.145015	54.3608	20.3
BNC2	ENSG00000173068	9	16812472	G	T	c.3+58174C>A		chr9:16812472:G:T	intron	0	1	0	1.547e-06					6.55132	0.249715	0.266858	160.833	20.6
BNC2	ENSG00000173068	9	16812503	G	A	c.3+58143C>T		chr9:16812503:G:A	intron	0	1	0	1.516e-06					6.55132	0.249715	0.266858	160.833	20.5
BNC2	ENSG00000173068	9	16812522	C	T	c.3+58124G>A		chr9:16812522:C:T	intron	0	8	0	1.213e-05					1.15609	0.920606	0.0667223	20.0315	20.5
BNC2	ENSG00000173068	9	16812630	C	T	c.3+58016G>A		chr9:16812630:C:T	intron	1	68	2.996e-05	0.0001038	0.288996	0.217846	0.0401248	2.08148	0.430318	0.306984	0.0853442	2.16973	20.3				5.916e-05	0.000288	0.0001029
BNC2	ENSG00000173068	9	16813962	C	A	c.3+56684G>T		chr9:16813962:C:A	intron	0	1	0	1.519e-06					6.55132	0.249715	0.266858	160.833	20.6
BNC2	ENSG00000173068	9	16813966	G	A	c.3+56680C>T		chr9:16813966:G:A	intron	0	3	0	4.556e-06					2.80769	0.494712	0.145015	54.3608	21
BNC2	ENSG00000173068	9	16813995	C	-	c.3+56651del		chr9:16813994:AC:A	intron	0	1	0	1.531e-06					6.55132	0.249715	0.266858	160.833	20.4				6.571e-06	0	1.47e-05
BNC2	ENSG00000173068	9	16814012	G	C	c.3+56634C>G		chr9:16814012:G:C	intron	0	1	0	1.548e-06					6.55132	0.249715	0.266858	160.833	20.8
BNC2	ENSG00000173068	9	16814028	T	C	c.3+56618A>G		chr9:16814028:T:C	intron	13	276	0.0003928	0.0004237	0.925702	0.78568	0.530638	1.61489	0.959541	0.882252	0.555534	1.65736	21.5				0.0001708	0.0002882	0.0002646
BNC2	ENSG00000173068	9	16814033	C	G	c.3+56613G>C		chr9:16814033:C:G	intron	0	2	0	3.071e-06					3.93078	0.376929	0.188696	81.8833	21.6
BNC2	ENSG00000173068	9	16814033	C	T	c.3+56613G>A		chr9:16814033:C:T	intron	2	22	6.043e-05	3.378e-05	1.78687	0.431921	0.420138	7.59964	2.18389	0.241365	0.591172	8.06766	21.6				0.0001905	0.003744	0.0001323
BNC2	ENSG00000173068	9	16814045	G	A	c.3+56601C>T		chr9:16814045:G:A	intron	0	3	0	4.585e-06					2.80769	0.494712	0.145015	54.3608	20.9
BNC2	ENSG00000173068	9	16814045	G	C	c.3+56601C>G		chr9:16814045:G:C	intron	0	2	0	3.057e-06					3.93078	0.376929	0.188696	81.8833	20.8
BNC2	ENSG00000173068	9	16814061	G	A	c.3+56585C>T		chr9:16814061:G:A	intron	0	21	0	3.21e-05					0.457042	0.584162	0.0276833	7.5456	22.2
BNC2	ENSG00000173068	9	16814061	G	T	c.3+56585C>A		chr9:16814061:G:T	intron	0	3	0	4.585e-06					2.80769	0.494712	0.145015	54.3608	21.9
BNC2	ENSG00000173068	9	16814074	G	A	c.3+56572C>T		chr9:16814074:G:A	intron	6	79	0.00018	0.0001206	1.49292	0.344068	0.650898	3.42422	1.60712	0.244923	0.722317	3.57574	22.2				3.943e-05	0	5.879e-05
BNC2	ENSG00000173068	9	16814075	G	A	c.3+56571C>T		chr9:16814075:G:A	intron	0	1	0	1.526e-06					6.55132	0.249715	0.266858	160.833	22
BNC2	ENSG00000173068	9	16814096	G	A	c.3+56550C>T		chr9:16814096:G:A	intron	0	1	0	1.494e-06					6.55132	0.249715	0.266858	160.833	20.1
BNC2	ENSG00000173068	9	16814955	C	T	c.3+55691G>A		chr9:16814955:C:T	intron	0	1	0	1.522e-06					6.55132	0.249715	0.266858	160.833	20.7
BNC2	ENSG00000173068	9	16816166	G	A	c.3+54480C>T		chr9:16816166:G:A	intron	2	40	6.052e-05	6.159e-05	0.982725	0.980814	0.237482	4.06662	1.21321	0.766813	0.338198	4.3521	20.3				1.972e-05	0	4.41e-05
BNC2	ENSG00000173068	9	16816166	G	C	c.3+54480C>G		chr9:16816166:G:C	intron	0	1	0	1.54e-06					6.55132	0.249715	0.266858	160.833	20.1
BNC2	ENSG00000173068	9	16822587	T	-	c.3+48059del		chr9:16822586:CT:C	intron	0	7	0	1.077e-05					1.31024	0.853231	0.0748257	22.943	34				6.573e-06	0	1.47e-05
BNC2	ENSG00000173068	9	16823970	T	G	c.3+46676A>C		chr9:16823970:T:G	intron	0	4	0	6.101e-06					2.18375	0.600325	0.117562	40.564	21.6
BNC2	ENSG00000173068	9	16823982	T	C	c.3+46664A>G		chr9:16823982:T:C	intron	0	7	0	1.063e-05					1.31024	0.853231	0.0748257	22.943	20.1				6.569e-06	0	1.47e-05
BNC2	ENSG00000173068	9	16824056	A	C	c.3+46590T>G		chr9:16824056:A:C	intron	0	1	0	1.526e-06					6.55132	0.249715	0.266858	160.833	20.6
BNC2	ENSG00000173068	9	16824761	G	A	c.3+45885C>T		chr9:16824761:G:A	intron	1	0	3.018e-05	0					58.9654	0.0125396	2.40187	1447.59	20.1
BNC2	ENSG00000173068	9	16824966	G	A	c.3+45680C>T		chr9:16824966:G:A	intron	0	2	0	3.061e-06					3.93078	0.376929	0.188696	81.8833	20.4
BNC2	ENSG00000173068	9	16824967	C	T	c.3+45679G>A		chr9:16824967:C:T	intron	0	7	0	1.071e-05					1.31024	0.853231	0.0748257	22.943	20.1
BNC2	ENSG00000173068	9	16828433	C	T	c.3+42213G>A		chr9:16828433:C:T	intron	0	1	0	1.529e-06					6.55132	0.249715	0.266858	160.833	21.9
BNC2	ENSG00000173068	9	16828434	T	C	c.3+42212A>G		chr9:16828434:T:C	intron	1	18	3.004e-05	2.752e-05	1.09192	0.931789	0.145755	8.18013	1.59358	0.583098	0.301786	8.41485	20.1				1.971e-05	0	2.94e-05
BNC2	ENSG00000173068	9	16828471	G	A	c.3+42175C>T		chr9:16828471:G:A	intron	0	1	0	1.531e-06					6.55132	0.249715	0.266858	160.833	20.7				6.573e-06	0	1.47e-05
BNC2	ENSG00000173068	9	16828479	C	T	c.3+42167G>A		chr9:16828479:C:T	intron	6	85	0.0001807	0.0001302	1.38751	0.438215	0.606195	3.17587	1.49431	0.323629	0.673044	3.3177	23.2				3.287e-05	0	2.939e-05
BNC2	ENSG00000173068	9	16828487	A	G	c.3+42159T>C		chr9:16828487:A:G	intron	0	1	0	1.527e-06					6.55132	0.249715	0.266858	160.833	22
BNC2	ENSG00000173068	9	16828489	G	A	c.3+42157C>T		chr9:16828489:G:A	intron	1	7	3.001e-05	1.069e-05	2.8079	0.334179	0.345436	22.8242	3.93095	0.125919	0.680952	22.6923	21.8				6.569e-06	0	0
BNC2	ENSG00000173068	9	16828493	T	C	c.3+42153A>G		chr9:16828493:T:C	intron	0	1	0	1.527e-06					6.55132	0.249715	0.266858	160.833	22.3
BNC2	ENSG00000173068	9	16828494	G	A	c.3+42152C>T		chr9:16828494:G:A	intron	0	1	0	1.527e-06					6.55132	0.249715	0.266858	160.833	22.2				3.286e-05	0	4.41e-05
BNC2	ENSG00000173068	9	16828497	G	A	c.3+42149C>T		chr9:16828497:G:A	intron	0	2	0	3.055e-06					3.93078	0.376929	0.188696	81.8833	22.2				6.573e-06	0	1.47e-05
BNC2	ENSG00000173068	9	16828499	T	C	c.3+42147A>G		chr9:16828499:T:C	intron	0	1	0	1.527e-06					6.55132	0.249715	0.266858	160.833	20.8
BNC2	ENSG00000173068	9	16828503	C	T	c.3+42143G>A		chr9:16828503:C:T	intron	0	2	0	3.055e-06					3.93078	0.376929	0.188696	81.8833	21.4				2.627e-05	0	0
BNC2	ENSG00000173068	9	16828508	A	C	c.3+42138T>G		chr9:16828508:A:C	intron	1	0	3.001e-05	0					58.9654	0.0125396	2.40187	1447.59	21.1
BNC2	ENSG00000173068	9	16828508	A	T	c.3+42138T>A		chr9:16828508:A:T	intron	0	1	0	1.527e-06					6.55132	0.249715	0.266858	160.833	21
BNC2	ENSG00000173068	9	16828528	T	C	c.3+42118A>G		chr9:16828528:T:C	intron	0	1	0	1.532e-06					6.55132	0.249715	0.266858	160.833	21.1
BNC2	ENSG00000173068	9	16828537	A	G	c.3+42109T>C		chr9:16828537:A:G	intron	1	3	3.008e-05	4.595e-06	6.55184	0.103552	0.681459	62.9922	8.42356	0.0289925	1.24384	57.046	20.3
BNC2	ENSG00000173068	9	16828540	T	G	c.3+42106A>C		chr9:16828540:T:G	intron	0	1	0	1.532e-06					6.55132	0.249715	0.266858	160.833	20.5
BNC2	ENSG00000173068	9	16828545	T	C	c.3+42101A>G		chr9:16828545:T:C	intron	0	5	0	7.658e-06					1.7867	0.694388	0.0987878	32.3147	22.3
BNC2	ENSG00000173068	9	16828594	G	A	c.3+42052C>T		chr9:16828594:G:A	intron	0	1	0	1.546e-06					6.55132	0.249715	0.266858	160.833	20.9
BNC2	ENSG00000173068	9	16828599	T	C	c.3+42047A>G		chr9:16828599:T:C	intron	0	1	0	1.546e-06					6.55132	0.249715	0.266858	160.833	22
BNC2	ENSG00000173068	9	16828603	A	G	c.3+42043T>C		chr9:16828603:A:G	intron	0	1	0	1.546e-06					6.55132	0.249715	0.266858	160.833	21.6
BNC2	ENSG00000173068	9	16828610	C	T	c.3+42036G>A		chr9:16828610:C:T	intron	0	1	0	1.546e-06					6.55132	0.249715	0.266858	160.833	22.5
BNC2	ENSG00000173068	9	16828616	G	C	c.3+42030C>G		chr9:16828616:G:C	intron	0	1	0	1.546e-06					6.55132	0.249715	0.266858	160.833	23.1
BNC2	ENSG00000173068	9	16828624	A	G	c.3+42022T>C		chr9:16828624:A:G	intron	0	1	0	1.546e-06					6.55132	0.249715	0.266858	160.833	20.2
BNC2	ENSG00000173068	9	16828644	T	C	c.3+42002A>G		chr9:16828644:T:C	intron	0	3	0	4.578e-06					2.80769	0.494712	0.145015	54.3608	21.3				6.572e-06	0	1.47e-05
BNC2	ENSG00000173068	9	16828651	A	G	c.3+41995T>C		chr9:16828651:A:G	intron	0	3	0	4.578e-06					2.80769	0.494712	0.145015	54.3608	22.5				6.569e-06	0	1.47e-05
BNC2	ENSG00000173068	9	16828655	T	C	c.3+41991A>G		chr9:16828655:T:C	intron	0	1	0	1.526e-06					6.55132	0.249715	0.266858	160.833	21.1				1.314e-05	0	2.94e-05
BNC2	ENSG00000173068	9	16828666	C	T	c.3+41980G>A		chr9:16828666:C:T	intron	0	2	0	3.05e-06					3.93078	0.376929	0.188696	81.8833	23.7
BNC2	ENSG00000173068	9	16828667	C	T	c.3+41979G>A		chr9:16828667:C:T	intron	2	42	5.996e-05	6.404e-05	0.935923	0.927101	0.226537	3.86671	1.15611	0.823627	0.322845	4.14003	23.5				3.287e-05	0	7.349e-05
BNC2	ENSG00000173068	9	16828670	G	C	c.3+41976C>G		chr9:16828670:G:C	intron	0	1	0	1.525e-06					6.55132	0.249715	0.266858	160.833	22.7
BNC2	ENSG00000173068	9	16828674	A	G	c.3+41972T>C		chr9:16828674:A:G	intron	0	1	0	1.525e-06					6.55132	0.249715	0.266858	160.833	22.3
BNC2	ENSG00000173068	9	16828679	G	A	c.3+41967C>T		chr9:16828679:G:A	intron	0	1	0	1.525e-06					6.55132	0.249715	0.266858	160.833	23.2				1.314e-05	0	1.47e-05
BNC2	ENSG00000173068	9	16828679	G	C	c.3+41967C>G		chr9:16828679:G:C	intron	0	1	0	1.525e-06					6.55132	0.249715	0.266858	160.833	23.1
BNC2	ENSG00000173068	9	16828680	C	G	c.3+41966G>C		chr9:16828680:C:G	intron	0	2	0	3.05e-06					3.93078	0.376929	0.188696	81.8833	22
BNC2	ENSG00000173068	9	16828684	G	C	c.3+41962C>G		chr9:16828684:G:C	intron	9	72	0.0002698	0.0001098	2.45758	0.011002	1.22881	4.91509	2.57615	0.00610989	1.30975	5.06704	23.1				3.943e-05	0	8.818e-05
BNC2	ENSG00000173068	9	16828685	T	G	c.3+41961A>C		chr9:16828685:T:G	intron	0	1	0	1.53e-06					6.55132	0.249715	0.266858	160.833	22.2
BNC2	ENSG00000173068	9	16828688	C	G	c.3+41958G>C		chr9:16828688:C:G	intron	1	2	3.009e-05	3.061e-06	9.82778	0.062065	0.891068	108.393	11.793	0.0168904	1.55764	89.286	23.3				3.286e-05	0	7.349e-05
BNC2	ENSG00000173068	9	16828692	T	C	c.3+41954A>G		chr9:16828692:T:C	intron	0	1	0	1.53e-06					6.55132	0.249715	0.266858	160.833	22.2
BNC2	ENSG00000173068	9	16828693	T	C	c.3+41953A>G		chr9:16828693:T:C	intron	0	1	0	1.53e-06					6.55132	0.249715	0.266858	160.833	22.4
BNC2	ENSG00000173068	9	16828694	A	G	c.3+41952T>C		chr9:16828694:A:G	intron	0	1	0	1.53e-06					6.55132	0.249715	0.266858	160.833	21.1
BNC2	ENSG00000173068	9	16828695	G	C	c.3+41951C>G		chr9:16828695:G:C	intron	0	1	0	1.53e-06					6.55132	0.249715	0.266858	160.833	22.1
BNC2	ENSG00000173068	9	16828698	C	A	c.3+41948G>T		chr9:16828698:C:A	intron	0	1	0	1.53e-06					6.55132	0.249715	0.266858	160.833	23.2
BNC2	ENSG00000173068	9	16828703	T	C	c.3+41943A>G		chr9:16828703:T:C	intron	0	1	0	1.53e-06					6.55132	0.249715	0.266858	160.833	22.3
BNC2	ENSG00000173068	9	16828703	T	G	c.3+41943A>C		chr9:16828703:T:G	intron	0	1	0	1.53e-06					6.55132	0.249715	0.266858	160.833	22.2				1.313e-05	0	0
BNC2	ENSG00000173068	9	16828718	T	A	c.3+41928A>T		chr9:16828718:T:A	intron	0	1	0	1.507e-06					6.55132	0.249715	0.266858	160.833	24.7
BNC2	ENSG00000173068	9	16828721	T	C	c.3+41925A>G		chr9:16828721:T:C	intron	0	1	0	1.507e-06					6.55132	0.249715	0.266858	160.833	21.4
BNC2	ENSG00000173068	9	16828728	G	A	c.3+41918C>T		chr9:16828728:G:A	intron	0	6	0	9.044e-06					1.51182	0.778233	0.0851603	26.8388	23.4				1.972e-05	0	0
BNC2	ENSG00000173068	9	16828733	C	T	c.3+41913G>A		chr9:16828733:C:T	intron	2	20	5.914e-05	3.015e-05	1.96557	0.362205	0.459381	8.41012	2.39697	0.191938	0.644739	8.91128	23.5				4.6e-05	0	8.82e-05
BNC2	ENSG00000173068	9	16828739	T	A	c.3+41907A>T		chr9:16828739:T:A	intron	0	1	0	1.507e-06					6.55132	0.249715	0.266858	160.833	22.3
BNC2	ENSG00000173068	9	16828740	C	A	c.3+41906G>T		chr9:16828740:C:A	intron	0	1	0	1.546e-06					6.55132	0.249715	0.266858	160.833	23.2
BNC2	ENSG00000173068	9	16828740	C	T	c.3+41906G>A		chr9:16828740:C:T	intron	0	6	0	9.278e-06					1.51182	0.778233	0.0851603	26.8388	23.5				1.314e-05	0	1.47e-05
BNC2	ENSG00000173068	9	16828742	C	G	c.3+41904G>C		chr9:16828742:C:G	intron	0	1	0	1.546e-06					6.55132	0.249715	0.266858	160.833	22.1
BNC2	ENSG00000173068	9	16828751	G	A	c.3+41895C>T		chr9:16828751:G:A	intron	0	4	0	5.962e-06					2.18375	0.600325	0.117562	40.564	23.2
BNC2	ENSG00000173068	9	16828753	T	C	c.3+41893A>G		chr9:16828753:T:C	intron	0	1	0	1.49e-06					6.55132	0.249715	0.266858	160.833	21.2
BNC2	ENSG00000173068	9	16828757	G	C	c.3+41889C>G		chr9:16828757:G:C	intron	0	1	0	1.49e-06					6.55132	0.249715	0.266858	160.833	21.2				1.313e-05	0	0
BNC2	ENSG00000173068	9	16828760	A	T	c.3+41886T>A		chr9:16828760:A:T	intron	0	1	0	1.49e-06					6.55132	0.249715	0.266858	160.833	22.1
BNC2	ENSG00000173068	9	16828761	T	A	c.3+41885A>T		chr9:16828761:T:A	intron	2	8	5.846e-05	1.192e-05	4.91409	0.0440331	1.04343	23.1431	5.78112	0.0147455	1.41106	23.6853	22.2
BNC2	ENSG00000173068	9	16828761	T	C	c.3+41885A>G		chr9:16828761:T:C	intron	0	2	0	2.981e-06					3.93078	0.376929	0.188696	81.8833	22.4				1.314e-05	0	2.939e-05
BNC2	ENSG00000173068	9	16828764	C	G	c.3+41882G>C		chr9:16828764:C:G	intron	0	1	0	1.49e-06					6.55132	0.249715	0.266858	160.833	23.2
BNC2	ENSG00000173068	9	16828765	T	C	c.3+41881A>G		chr9:16828765:T:C	intron	0	1	0	1.49e-06					6.55132	0.249715	0.266858	160.833	22.3
BNC2	ENSG00000173068	9	16828765	T	G	c.3+41881A>C		chr9:16828765:T:G	intron	1	0	2.923e-05	0					58.9654	0.0125396	2.40187	1447.59	22.2
BNC2	ENSG00000173068	9	16828770	T	C	c.3+41876A>G		chr9:16828770:T:C	intron	0	6	0	8.942e-06					1.51182	0.778233	0.0851603	26.8388	22.5				2.626e-05	0	4.409e-05
BNC2	ENSG00000173068	9	16828770	T	G	c.3+41876A>C		chr9:16828770:T:G	intron	0	1	0	1.49e-06					6.55132	0.249715	0.266858	160.833	22.3
BNC2	ENSG00000173068	9	16828774	A	C	c.3+41872T>G		chr9:16828774:A:C	intron	0	5	0	7.454e-06					1.7867	0.694388	0.0987878	32.3147	22.5				1.314e-05	0	2.94e-05
BNC2	ENSG00000173068	9	16828778	G	A	c.3+41868C>T		chr9:16828778:G:A	intron	1	4	2.927e-05	5.968e-06	4.91386	0.154462	0.549174	43.9679	6.55164	0.0461881	1.03226	41.5827	23.3
BNC2	ENSG00000173068	9	16828778	G	C	c.3+41868C>G		chr9:16828778:G:C	intron	5	38	0.0001463	5.669e-05	2.58658	0.0457831	1.01795	6.57246	2.80821	0.0235242	1.14909	6.8629	23.3				6.571e-06	0	1.47e-05
BNC2	ENSG00000173068	9	16828791	G	A	c.3+41855C>T		chr9:16828791:G:A	intron	0	1	0	1.492e-06					6.55132	0.249715	0.266858	160.833	23.4
BNC2	ENSG00000173068	9	16828801	T	C	c.3+41845A>G		chr9:16828801:T:C	intron	0	3	0	4.468e-06					2.80769	0.494712	0.145015	54.3608	22.7				1.314e-05	0	2.94e-05
BNC2	ENSG00000173068	9	16828802	C	A	c.3+41844G>T		chr9:16828802:C:A	intron	0	28	0	4.17e-05					0.344779	0.455405	0.0210477	5.64775	22.4				0.0001116	0	0.0001617
BNC2	ENSG00000173068	9	16828802	C	G	c.3+41844G>C		chr9:16828802:C:G	intron	0	2	0	2.979e-06					3.93078	0.376929	0.188696	81.8833	22.7				6.572e-06	0	1.47e-05
BNC2	ENSG00000173068	9	16828803	G	A	c.3+41843C>T		chr9:16828803:G:A	intron	0	3	0	4.468e-06					2.80769	0.494712	0.145015	54.3608	23.6				1.314e-05	0	2.94e-05
BNC2	ENSG00000173068	9	16828807	T	A	c.3+41839A>T		chr9:16828807:T:A	intron	0	1	0	1.489e-06					6.55132	0.249715	0.266858	160.833	22.4				1.314e-05	0	1.47e-05
BNC2	ENSG00000173068	9	16828815	G	A	c.3+41831C>T		chr9:16828815:G:A	intron	0	12	0	1.787e-05					0.786133	0.867492	0.0465409	13.2787	21.5				1.97e-05	0	0
BNC2	ENSG00000173068	9	16828820	A	C	c.3+41826T>G		chr9:16828820:A:C	intron	0	1	0	1.489e-06					6.55132	0.249715	0.266858	160.833	22.3
BNC2	ENSG00000173068	9	16828832	G	C	c.3+41814C>G		chr9:16828832:G:C	intron	12	292	0.000352	0.000436	0.807587	0.468281	0.453292	1.4388	0.839776	0.545596	0.476675	1.47946	24.9				0.0001445	0	0.0002646
BNC2	ENSG00000173068	9	16828835	T	C	c.3+41811A>G		chr9:16828835:T:C	intron	0	6	0	8.958e-06					1.51182	0.778233	0.0851603	26.8388	24.2
BNC2	ENSG00000173068	9	16828839	T	C	c.3+41807A>G		chr9:16828839:T:C	intron	0	4	0	5.972e-06					2.18375	0.600325	0.117562	40.564	24
BNC2	ENSG00000173068	9	16828841	T	C	c.3+41805A>G		chr9:16828841:T:C	intron	0	8	0	1.194e-05					1.15609	0.920606	0.0667223	20.0315	24.2				3.285e-05	0	1.47e-05
BNC2	ENSG00000173068	9	16828844	T	C	c.3+41802A>G		chr9:16828844:T:C	intron	0	1	0	1.493e-06					6.55132	0.249715	0.266858	160.833	24				1.314e-05	0	1.47e-05
BNC2	ENSG00000173068	9	16828846	G	A	c.3+41800C>T		chr9:16828846:G:A	intron	2	34	5.867e-05	5.076e-05	1.15617	0.841931	0.277737	4.81291	1.42423	0.589282	0.394473	5.14209	24.9				1.314e-05	0	2.94e-05
BNC2	ENSG00000173068	9	16828846	G	T	c.3+41800C>A		chr9:16828846:G:T	intron	0	1	0	1.493e-06					6.55132	0.249715	0.266858	160.833	24.7
BNC2	ENSG00000173068	9	16828848	A	G	c.3+41798T>C		chr9:16828848:A:G	intron	0	8	0	1.194e-05					1.15609	0.920606	0.0667223	20.0315	24.1
BNC2	ENSG00000173068	9	16828854	A	G	c.3+41792T>C		chr9:16828854:A:G	intron	0	9	0	1.344e-05					1.03439	0.981407	0.0601994	17.7738	20.5
BNC2	ENSG00000173068	9	16828858	C	T	c.3+41788G>A		chr9:16828858:C:T	intron	4	17	0.0001185	2.566e-05	4.62544	0.00585584	1.55621	13.7479	5.05481	0.00217454	1.79368	14.2451	23.8				6.571e-06	0	1.47e-05
BNC2	ENSG00000173068	9	16828861	G	A	c.3+41785C>T		chr9:16828861:G:A	intron	0	6	0	9.058e-06					1.51182	0.778233	0.0851603	26.8388	23.7
BNC2	ENSG00000173068	9	16828866	T	C	c.3+41780A>G		chr9:16828866:T:C	intron	1	38	2.962e-05	5.736e-05	0.517197	0.515173	0.0710045	3.76727	0.765699	0.748391	0.149831	3.91305	22.7				1.972e-05	0	4.411e-05
BNC2	ENSG00000173068	9	16828867	G	C	c.3+41779C>G		chr9:16828867:G:C	intron	0	1	0	1.51e-06					6.55132	0.249715	0.266858	160.833	23.6
BNC2	ENSG00000173068	9	16828869	G	A	c.3+41777C>T		chr9:16828869:G:A	intron	0	2	0	3.019e-06					3.93078	0.376929	0.188696	81.8833	23.5
BNC2	ENSG00000173068	9	16828874	A	T	c.3+41772T>A		chr9:16828874:A:T	intron	0	8	0	1.208e-05					1.15609	0.920606	0.0667223	20.0315	22.4
BNC2	ENSG00000173068	9	16828882	C	T	c.3+41764G>A		chr9:16828882:C:T	intron	1	6	2.99e-05	9.131e-06	3.27589	0.271969	0.394353	27.2128	4.53572	0.0950929	0.768364	26.7748	24.1				3.953e-05	0	0
BNC2	ENSG00000173068	9	16828883	G	A	c.3+41763C>T		chr9:16828883:G:A	intron	0	14	0	2.13e-05					0.677696	0.786794	0.0404236	11.3615	21.4				6.573e-06	0	1.47e-05
BNC2	ENSG00000173068	9	16828883	G	C	c.3+41763C>G		chr9:16828883:G:C	intron	0	9	0	1.37e-05					1.03439	0.981407	0.0601994	17.7738	20.7
BNC2	ENSG00000173068	9	16828892	G	T	c.3+41754C>A		chr9:16828892:G:T	intron	0	2	0	3.044e-06					3.93078	0.376929	0.188696	81.8833	22.2
BNC2	ENSG00000173068	9	16828899	G	A	c.3+41747C>T		chr9:16828899:G:A	intron	0	1	0	1.522e-06					6.55132	0.249715	0.266858	160.833	23.7
BNC2	ENSG00000173068	9	16828899	G	C	c.3+41747C>G		chr9:16828899:G:C	intron	0	1	0	1.522e-06					6.55132	0.249715	0.266858	160.833	23.7				6.739e-06	0	0
BNC2	ENSG00000173068	9	16828906	C	T	c.3+41740G>A		chr9:16828906:C:T	intron	0	32	0	4.87e-05					0.302341	0.401247	0.0185119	4.9379	23.7				0.0001974	0.001731	0.0002647
BNC2	ENSG00000173068	9	16829089	G	A	c.3+41557C>T		chr9:16829089:G:A	intron	0	2	0	3.076e-06					3.93078	0.376929	0.188696	81.8833	20.3				2.629e-05	0	2.94e-05
BNC2	ENSG00000173068	9	16829116	C	T	c.3+41530G>A		chr9:16829116:C:T	intron	0	3	0	4.461e-06					2.80769	0.494712	0.145015	54.3608	23.4
BNC2	ENSG00000173068	9	16829144	C	T	c.3+41502G>A		chr9:16829144:C:T	intron	0	1	0	1.487e-06					6.55132	0.249715	0.266858	160.833	20.8				6.57e-06	0	0
BNC2	ENSG00000173068	9	16829147	C	T	c.3+41499G>A		chr9:16829147:C:T	intron	0	2	0	2.974e-06					3.93078	0.376929	0.188696	81.8833	20.8
BNC2	ENSG00000173068	9	16829159	T	C	c.3+41487A>G		chr9:16829159:T:C	intron	1	37	2.941e-05	5.546e-05	0.531177	0.532456	0.0728736	3.87176	0.78612	0.772586	0.153701	4.02068	22.6				0.0001247	0	0.0001764
BNC2	ENSG00000173068	9	16829162	G	A	c.3+41484C>T		chr9:16829162:G:A	intron	1	11	2.941e-05	1.649e-05	1.78682	0.578407	0.230669	13.8412	2.56363	0.278186	0.467597	14.0553	20.6				0.0002691	0	8.818e-05
BNC2	ENSG00000173068	9	16829167	G	C	c.3+41479C>G		chr9:16829167:G:C	intron	1	19	2.941e-05	2.848e-05	1.03445	0.973664	0.13847	7.72798	1.51185	0.625696	0.287227	7.95777	21.5				3.285e-05	0	1.47e-05
BNC2	ENSG00000173068	9	16829197	T	C	c.3+41449A>G		chr9:16829197:T:C	intron	0	2	0	2.982e-06					3.93078	0.376929	0.188696	81.8833	20.3
BNC2	ENSG00000173068	9	16829202	C	T	c.3+41444G>A		chr9:16829202:C:T	intron	0	3	0	4.472e-06					2.80769	0.494712	0.145015	54.3608	23.3				1.971e-05	0	4.409e-05
BNC2	ENSG00000173068	9	16829253	G	A	c.3+41393C>T		chr9:16829253:G:A	intron	0	3	0	4.452e-06					2.80769	0.494712	0.145015	54.3608	21
BNC2	ENSG00000173068	9	16829260	A	T	c.3+41386T>A		chr9:16829260:A:T	intron	0	1	0	1.484e-06					6.55132	0.249715	0.266858	160.833	20.2
BNC2	ENSG00000173068	9	16829398	C	G	c.3+41248G>C		chr9:16829398:C:G	intron	4	59	0.0001176	8.821e-05	1.33259	0.578447	0.484001	3.66898	1.48652	0.417498	0.570104	3.87605	20.6				6.575e-06	0	1.47e-05
BNC2	ENSG00000173068	9	16829580	C	A	c.3+41066G>T		chr9:16829580:C:A	intron	0	6	0	9.127e-06					1.51182	0.778233	0.0851603	26.8388	20.8				1.315e-05	0	2.939e-05
BNC2	ENSG00000173068	9	16830642	C	T	c.3+40004G>A		chr9:16830642:C:T	intron	1	0	2.952e-05	0					58.9654	0.0125396	2.40187	1447.59	20.8
BNC2	ENSG00000173068	9	16830858	C	G	c.3+39788G>C		chr9:16830858:C:G	intron	3	64	9.019e-05	9.772e-05	0.921293	0.889639	0.289412	2.93277	1.06648	0.906652	0.363688	3.12735	20.3				6.571e-06	0	0
BNC2	ENSG00000173068	9	16830922	G	A	c.3+39724C>T		chr9:16830922:G:A	intron	0	1	0	1.529e-06					6.55132	0.249715	0.266858	160.833	20.6
BNC2	ENSG00000173068	9	16830931	C	T	c.3+39715G>A		chr9:16830931:C:T	intron	0	1	0	1.529e-06					6.55132	0.249715	0.266858	160.833	20.3
BNC2	ENSG00000173068	9	16830977	C	T	c.3+39669G>A		chr9:16830977:C:T	intron	0	10	0	1.544e-05					0.935878	0.963484	0.0548365	15.9723	20.9				1.971e-05	0	4.41e-05
BNC2	ENSG00000173068	9	16830985	G	C	c.3+39661C>G		chr9:16830985:G:C	intron	0	1	0	1.544e-06					6.55132	0.249715	0.266858	160.833	21.1
BNC2	ENSG00000173068	9	16831062	G	T	c.3+39584C>A		chr9:16831062:G:T	intron	0	1	0	1.522e-06					6.55132	0.249715	0.266858	160.833	20.3				6.573e-06	0	1.47e-05
BNC2	ENSG00000173068	9	16831064	C	G	c.3+39582G>C		chr9:16831064:C:G	intron	0	2	0	3.044e-06					3.93078	0.376929	0.188696	81.8833	20.6
BNC2	ENSG00000173068	9	16831071	G	C	c.3+39575C>G		chr9:16831071:G:C	intron	1	34	2.988e-05	5.175e-05	0.57805	0.589065	0.0791218	4.22314	0.854486	0.850458	0.166613	4.38228	20.7				1.313e-05	0	0
BNC2	ENSG00000173068	9	16831073	C	T	c.3+39573G>A		chr9:16831073:C:T	intron	0	1	0	1.522e-06					6.55132	0.249715	0.266858	160.833	22.1
BNC2	ENSG00000173068	9	16831105	T	C	c.3+39541A>G		chr9:16831105:T:C	intron	0	3	0	4.537e-06					2.80769	0.494712	0.145015	54.3608	20.2
BNC2	ENSG00000173068	9	16831118	G	C	c.3+39528C>G		chr9:16831118:G:C	intron	0	1	0	1.506e-06					6.55132	0.249715	0.266858	160.833	20.2
BNC2	ENSG00000173068	9	16832239	A	C	c.3+38407T>G		chr9:16832239:A:C	intron	0	1	0	1.509e-06					6.55132	0.249715	0.266858	160.833	27.4
BNC2	ENSG00000173068	9	16832305	G	C	c.3+38341C>G		chr9:16832305:G:C	intron	0	1	0	1.522e-06					6.55132	0.249715	0.266858	160.833	20.8
BNC2	ENSG00000173068	9	16832308	A	G	c.3+38338T>C		chr9:16832308:A:G	intron	0	1	0	1.522e-06					6.55132	0.249715	0.266858	160.833	20.9
BNC2	ENSG00000173068	9	16835887	A	G	c.3+34759T>C		chr9:16835887:A:G	intron	0	1	0	1.522e-06					6.55132	0.249715	0.266858	160.833	20.8
BNC2	ENSG00000173068	9	16835953	C	G	c.3+34693G>C		chr9:16835953:C:G	intron	0	1	0	1.539e-06					6.55132	0.249715	0.266858	160.833	23.2				6.575e-06	0	1.47e-05
BNC2	ENSG00000173068	9	16836031	C	T	c.3+34615G>A		chr9:16836031:C:T	intron	0	1	0	1.516e-06					6.55132	0.249715	0.266858	160.833	20
BNC2	ENSG00000173068	9	16840979	A	T	c.3+29667T>A		chr9:16840979:A:T	intron	1	2	3.012e-05	3.059e-06	9.82778	0.062065	0.891068	108.393	11.793	0.0168904	1.55764	89.286	22.7
BNC2	ENSG00000173068	9	16846514	G	A	c.3+24132C>T		chr9:16846514:G:A	intron	0	2	0	3.079e-06					3.93078	0.376929	0.188696	81.8833	21.8				6.571e-06	0	0
BNC2	ENSG00000173068	9	16846519	A	C	c.3+24127T>G		chr9:16846519:A:C	intron	0	1	0	1.54e-06					6.55132	0.249715	0.266858	160.833	21.9
BNC2	ENSG00000173068	9	16846521	C	G	c.3+24125G>C		chr9:16846521:C:G	intron	2	71	6.048e-05	0.0001093	0.553598	0.409562	0.135781	2.2571	0.687139	0.559811	0.194678	2.42534	21.4				3.284e-05	0	5.879e-05
BNC2	ENSG00000173068	9	16846535	A	C	c.3+24111T>G		chr9:16846535:A:C	intron	0	2	0	3.088e-06					3.93078	0.376929	0.188696	81.8833	22.3				1.971e-05	0	1.47e-05
BNC2	ENSG00000173068	9	16846535	A	G	c.3+24111T>C		chr9:16846535:A:G	intron	0	1	0	1.544e-06					6.55132	0.249715	0.266858	160.833	22.3
BNC2	ENSG00000173068	9	16846539	C	A	c.3+24107G>T		chr9:16846539:C:A	intron	0	1	0	1.544e-06					6.55132	0.249715	0.266858	160.833	21.5
BNC2	ENSG00000173068	9	16850675	G	A	c.3+19971C>T		chr9:16850675:G:A	intron	0	4	0	6.155e-06					2.18375	0.600325	0.117562	40.564	22.9				2.629e-05	0	2.939e-05
BNC2	ENSG00000173068	9	16858146	C	T	c.3+12500G>A		chr9:16858146:C:T	intron	0	1	0	1.539e-06					6.55132	0.249715	0.266858	160.833	20.4
BNC2	ENSG00000173068	9	16858197	G	A	c.3+12449C>T		chr9:16858197:G:A	intron	0	2	0	3.069e-06					3.93078	0.376929	0.188696	81.8833	21.2				6.577e-06	0	1.47e-05
BNC2	ENSG00000173068	9	16858222	A	G	c.3+12424T>C		chr9:16858222:A:G	intron	0	1	0	1.53e-06					6.55132	0.249715	0.266858	160.833	22.3
BNC2	ENSG00000173068	9	16858223	T	C	c.3+12423A>G		chr9:16858223:T:C	intron	0	1	0	1.53e-06					6.55132	0.249715	0.266858	160.833	20.6
BNC2	ENSG00000173068	9	16858310	A	T	c.3+12336T>A		chr9:16858310:A:T	intron	1	2	2.983e-05	3.038e-06	9.82778	0.062065	0.891068	108.393	11.793	0.0168904	1.55764	89.286	22.2
BNC2	ENSG00000173068	9	16858326	G	A	c.3+12320C>T		chr9:16858326:G:A	intron	0	37	0	5.634e-05					0.262025	0.346821	0.0160888	4.26739	22.1				1.972e-05	0	0
BNC2	ENSG00000173068	9	16858350	A	T	c.3+12296T>A		chr9:16858350:A:T	intron	0	26	0	3.96e-05					0.370802	0.487071	0.0225953	6.08508	20.9				6.572e-06	0	1.47e-05
BNC2	ENSG00000173068	9	16863889	T	C	c.3+6757A>G		chr9:16863889:T:C	intron	0	12	0	1.827e-05					0.786133	0.867492	0.0465409	13.2787	24.2				1.972e-05	0	4.41e-05
BNC2	ENSG00000173068	9	16864079	T	C	c.3+6567A>G		chr9:16864079:T:C	intron	3	106	8.732e-05	0.0001568	0.556184	0.316368	0.17653	1.75234	0.645817	0.420936	0.222664	1.87313	22.9				3.286e-05	0	7.349e-05
BNC2	ENSG00000173068	9	16864468	G	A	c.3+6178C>T		chr9:16864468:G:A	intron	8	69	0.0002427	0.0001062	2.27938	0.0274194	1.09605	4.74029	2.40435	0.0157891	1.1793	4.902	21.9				4.598e-05	0	5.88e-05
BNC2	ENSG00000173068	9	16864704	G	C	c.3+5942C>G		chr9:16864704:G:C	intron	0	1	0	1.53e-06					6.55132	0.249715	0.266858	160.833	20.5
BNC2	ENSG00000173068	9	16864722	C	A	c.3+5924G>T		chr9:16864722:C:A	intron	0	1	0	1.518e-06					6.55132	0.249715	0.266858	160.833	20.5				1.972e-05	0	1.47e-05
BNC2	ENSG00000173068	9	16864749	G	A	c.3+5897C>T		chr9:16864749:G:A	intron	10	123	0.0003041	0.0001903	1.59828	0.153973	0.838815	3.04535	1.67135	0.110188	0.889931	3.13891	20.2				3.946e-05	0	8.82e-05
BNC2	ENSG00000173068	9	16864753	G	A	c.3+5893C>T		chr9:16864753:G:A	intron	1	1	3.022e-05	1.538e-06	19.6556	0.0352053	1.22932	314.274	19.6551	0.00990134	2.04433	188.972	20.5
BNC2	ENSG00000173068	9	16864754	C	A	c.3+5892G>T		chr9:16864754:C:A	intron	1	1	3.022e-05	1.538e-06	19.6556	0.0352053	1.22932	314.274	19.6551	0.00990134	2.04433	188.972	20.6
BNC2	ENSG00000173068	9	16864757	G	C	c.3+5889C>G		chr9:16864757:G:C	intron	0	28	0	4.306e-05					0.344779	0.455405	0.0210477	5.64775	20.5
BNC2	ENSG00000173068	9	16864758	G	T	c.3+5888C>A		chr9:16864758:G:T	intron	0	1	0	1.538e-06					6.55132	0.249715	0.266858	160.833	20.4
BNC2	ENSG00000173068	9	16864765	C	G	c.3+5881G>C		chr9:16864765:C:G	intron	0	1	0	1.538e-06					6.55132	0.249715	0.266858	160.833	20.7
BNC2	ENSG00000173068	9	16864765	C	T	c.3+5881G>A		chr9:16864765:C:T	intron	0	3	0	4.613e-06					2.80769	0.494712	0.145015	54.3608	20.9
BNC2	ENSG00000173068	9	16865104	T	C	c.3+5542A>G		chr9:16865104:T:C	intron	2	12	6.066e-05	1.848e-05	3.27602	0.120284	0.733137	14.6389	3.93112	0.0481835	1.01097	15.286	20.3				6.634e-06	0	1.473e-05
BNC2	ENSG00000173068	9	16865105	A	G	c.3+5541T>C		chr9:16865105:A:G	intron	0	2	0	3.08e-06					3.93078	0.376929	0.188696	81.8833	20				9.216e-05	0	1.471e-05
BNC2	ENSG00000173068	9	16865111	G	A	c.3+5535C>T		chr9:16865111:G:A	intron	1	11	3.033e-05	1.694e-05	1.78682	0.578407	0.230669	13.8412	2.56363	0.278186	0.467597	14.0553	20.6				6.648e-06	0	1.474e-05
BNC2	ENSG00000173068	9	16865111	G	C	c.3+5535C>G		chr9:16865111:G:C	intron	0	4	0	6.159e-06					2.18375	0.600325	0.117562	40.564	20.4
BNC2	ENSG00000173068	9	16865195	G	A	c.3+5451C>T		chr9:16865195:G:A	intron	1	3	3.033e-05	4.628e-06	6.55184	0.103552	0.681459	62.9922	8.42356	0.0289925	1.24384	57.046	20.3
BNC2	ENSG00000173068	9	16865207	C	T	c.3+5439G>A		chr9:16865207:C:T	intron	0	1	0	1.532e-06					6.55132	0.249715	0.266858	160.833	20.1
BNC2	ENSG00000173068	9	16866951	G	C	c.3+3695C>G		chr9:16866951:G:C	intron	0	2	0	2.957e-06					3.93078	0.376929	0.188696	81.8833	20.7				1.314e-05	0	1.471e-05
BNC2	ENSG00000173068	9	16868178	A	G	c.3+2468T>C		chr9:16868178:A:G	intron	0	1	0	1.549e-06					6.55132	0.249715	0.266858	160.833	21
BNC2	ENSG00000173068	9	16868179	T	A	c.3+2467A>T		chr9:16868179:T:A	intron	0	1	0	1.549e-06					6.55132	0.249715	0.266858	160.833	20.7
BNC2	ENSG00000173068	9	16868184	G	C	c.3+2462C>G		chr9:16868184:G:C	intron	0	18	0	2.789e-05					0.531161	0.65889	0.0320071	8.81468	21.3				6.572e-06	0	1.47e-05
BNC2	ENSG00000173068	9	16868196	C	A	c.3+2450G>T		chr9:16868196:C:A	intron	0	4	0	6.197e-06					2.18375	0.600325	0.117562	40.564	21.3
BNC2	ENSG00000173068	9	16868198	C	T	c.3+2448G>A		chr9:16868198:C:T	intron	0	1	0	1.549e-06					6.55132	0.249715	0.266858	160.833	20.8
BNC2	ENSG00000173068	9	16868203	G	A	c.3+2443C>T		chr9:16868203:G:A	intron	0	1	0	1.539e-06					6.55132	0.249715	0.266858	160.833	21.6
BNC2	ENSG00000173068	9	16868213	T	C	c.3+2433A>G		chr9:16868213:T:C	intron	0	1	0	1.539e-06					6.55132	0.249715	0.266858	160.833	21.1				2.628e-05	0	0
BNC2	ENSG00000173068	9	16868216	G	A	c.3+2430C>T		chr9:16868216:G:A	intron	0	1	0	1.539e-06					6.55132	0.249715	0.266858	160.833	21.4
BNC2	ENSG00000173068	9	16868216	G	T	c.3+2430C>A		chr9:16868216:G:T	intron	0	2	0	3.078e-06					3.93078	0.376929	0.188696	81.8833	21.3
BNC2	ENSG00000173068	9	16868217	C	A	c.3+2429G>T		chr9:16868217:C:A	intron	0	4	0	6.155e-06					2.18375	0.600325	0.117562	40.564	21.4
BNC2	ENSG00000173068	9	16868221	C	A	c.3+2425G>T		chr9:16868221:C:A	intron	0	1	0	1.539e-06					6.55132	0.249715	0.266858	160.833	21.6
BNC2	ENSG00000173068	9	16868221	C	T	c.3+2425G>A		chr9:16868221:C:T	intron	0	3	0	4.616e-06					2.80769	0.494712	0.145015	54.3608	21.7
BNC2	ENSG00000173068	9	16868288	T	C	c.3+2358A>G		chr9:16868288:T:C	intron	0	38	0	5.864e-05					0.255218	0.337344	0.0156783	4.15456	22.8				9.2e-05	0.002592	4.41e-05
BNC2	ENSG00000173068	9	16868289	G	A	c.3+2357C>T		chr9:16868289:G:A	intron	0	2	0	3.086e-06					3.93078	0.376929	0.188696	81.8833	23.3				6.572e-06	0	0
BNC2	ENSG00000173068	9	16868294	G	C	c.3+2352C>G		chr9:16868294:G:C	intron	0	1	0	1.543e-06					6.55132	0.249715	0.266858	160.833	23.1
BNC2	ENSG00000173068	9	16868295	C	T	c.3+2351G>A		chr9:16868295:C:T	intron	0	17	0	2.624e-05					0.561515	0.687412	0.0337648	9.3381	20.6				6.573e-06	0	0
BNC2	ENSG00000173068	9	16868301	A	C	c.3+2345T>G		chr9:16868301:A:C	intron	0	1	0	1.543e-06					6.55132	0.249715	0.266858	160.833	20.4
BNC2	ENSG00000173068	9	16868302	C	A	c.3+2344G>T		chr9:16868302:C:A	intron	1	4	3.041e-05	6.173e-06	4.91386	0.154462	0.549174	43.9679	6.55164	0.0461881	1.03226	41.5827	21.2
BNC2	ENSG00000173068	9	16868309	A	G	c.3+2337T>C		chr9:16868309:A:G	intron	0	4	0	6.173e-06					2.18375	0.600325	0.117562	40.564	20.3				6.573e-06	0	1.47e-05
BNC2	ENSG00000173068	9	16868312	C	T	c.3+2334G>A		chr9:16868312:C:T	intron	1	11	3.041e-05	1.698e-05	1.78682	0.578407	0.230669	13.8412	2.56363	0.278186	0.467597	14.0553	21.3
BNC2	ENSG00000173068	9	16868313	T	C	c.3+2333A>G		chr9:16868313:T:C	intron	1	1	3.041e-05	1.543e-06	19.6556	0.0352053	1.22932	314.274	19.6551	0.00990134	2.04433	188.972	20.4				6.572e-06	0	1.47e-05
BNC2	ENSG00000173068	9	16868314	C	T	c.3+2332G>A		chr9:16868314:C:T	intron	0	1	0	1.543e-06					6.55132	0.249715	0.266858	160.833	21.4
BNC2	ENSG00000173068	9	16868342	C	T	c.3+2304G>A		chr9:16868342:C:T	intron	0	1	0	1.523e-06					6.55132	0.249715	0.266858	160.833	20.5				1.314e-05	0	0
BNC2	ENSG00000173068	9	16868350	T	C	c.3+2296A>G		chr9:16868350:T:C	intron	0	1	0	1.523e-06					6.55132	0.249715	0.266858	160.833	20.9				1.971e-05	0	0
BNC2	ENSG00000173068	9	16868360	G	A	c.3+2286C>T		chr9:16868360:G:A	intron	0	5	0	7.617e-06					1.7867	0.694388	0.0987878	32.3147	20.1
BNC2	ENSG00000173068	9	16868370	C	T	c.3+2276G>A		chr9:16868370:C:T	intron	0	1	0	1.519e-06					6.55132	0.249715	0.266858	160.833	20.5
BNC2	ENSG00000173068	9	16869449	G	C	c.3+1197C>G		chr9:16869449:G:C	intron	0	1	0	1.54e-06					6.55132	0.249715	0.266858	160.833	20.3
BNC2	ENSG00000173068	9	16869451	C	T	c.3+1195G>A		chr9:16869451:C:T	intron	0	19	0	2.927e-05					0.503921	0.632292	0.0304232	8.34678	20.6
BNC2	ENSG00000173068	9	16869696	G	A	c.3+950C>T		chr9:16869696:G:A	intron	0	3	0	4.602e-06					2.80769	0.494712	0.145015	54.3608	20.2
BNC2	ENSG00000173068	9	16870638	C	T	c.3+8G>A		chr9:16870638:C:T	splice_region,intron	0	1	0	1.51e-06					6.55132	0.249715	0.266858	160.833	19.11
BNC2	ENSG00000173068	9	16870639	T	G	c.3+7A>C		chr9:16870639:T:G	splice_region,intron	2	64	5.933e-05	9.667e-05	0.61416	0.497225	0.150318	2.50929	0.761728	0.672882	0.215312	2.69483	18.51			Likely_benign	3.947e-05	0	5.886e-05
BNC2	ENSG00000173068	9	16870651	C	G	c.-3G>C		chr9:16870651:C:G	5_prime_UTR	0	1	0	1.525e-06					6.55132	0.249715	0.266858	160.833	22.1
BNC2	ENSG00000173068	9	16870651	C	T	c.-3G>A		chr9:16870651:C:T	5_prime_UTR	1	39	2.997e-05	5.947e-05	0.503934	0.498616	0.0692288	3.66826	0.746312	0.725032	0.14615	3.81102	21.7				1.972e-05	0	4.411e-05
BNC2	ENSG00000173068	9	16870654	C	T	c.-6G>A		chr9:16870654:C:T	5_prime_UTR	0	3	0	4.575e-06					2.80769	0.494712	0.145015	54.3608	21.7				6.573e-06	0	1.47e-05
BNC2	ENSG00000173068	9	16870655	A	G	c.-7T>C		chr9:16870655:A:G	5_prime_UTR	0	1	0	1.525e-06					6.55132	0.249715	0.266858	160.833	20.9				1.315e-05	0	1.471e-05
BNC2	ENSG00000173068	9	16870656	T	C	c.-8A>G		chr9:16870656:T:C	5_prime_UTR	0	19	0	2.898e-05					0.503921	0.632292	0.0304232	8.34678	21.1				6.575e-06	0	1.471e-05
BNC2	ENSG00000173068	9	16870656	T	G	c.-8A>C		chr9:16870656:T:G	5_prime_UTR	4	30	0.0001199	4.575e-05	2.62098	0.070296	0.923252	7.44059	2.90019	0.0350068	1.07776	7.8042	20.9
BNC2	ENSG00000173068	9	16870660	G	A	c.-12C>T		chr9:16870660:G:A	5_prime_UTR	0	1	0	1.525e-06					6.55132	0.249715	0.266858	160.833	22.8				1.973e-05	0	0
BNC2	ENSG00000173068	9	16870662	T	C	c.-14A>G		chr9:16870662:T:C	5_prime_UTR	0	4	0	6.1e-06					2.18375	0.600325	0.117562	40.564	21
BNC2	ENSG00000173068	9	16870663	T	A	c.-15A>T		chr9:16870663:T:A	5_prime_UTR	0	1	0	1.525e-06					6.55132	0.249715	0.266858	160.833	20.6
BNC2	ENSG00000173068	9	16870664	G	A	c.-16C>T		chr9:16870664:G:A	5_prime_UTR	0	2	0	3.05e-06					3.93078	0.376929	0.188696	81.8833	22.1
BNC2	ENSG00000173068	9	16870667	A	T	c.-19T>A		chr9:16870667:A:T	5_prime_UTR	0	1	0	1.525e-06					6.55132	0.249715	0.266858	160.833	20.9
BNC2	ENSG00000173068	9	16870669	G	A	c.-21C>T		chr9:16870669:G:A	5_prime_UTR	13	245	0.0003895	0.0003736	1.04293	0.882641	0.596891	1.82227	1.0808	0.781122	0.624738	1.8698	21.7				0.0001709	0	0.0003529
BNC2	ENSG00000173068	9	16870670	T	A	c.-22A>T		chr9:16870670:T:A	5_prime_UTR	0	2	0	3.05e-06					3.93078	0.376929	0.188696	81.8833	20.8
BNC2	ENSG00000173068	9	16870670	T	C	c.-22A>G		chr9:16870670:T:C	5_prime_UTR	1	2	2.997e-05	3.05e-06	9.82778	0.062065	0.891068	108.393	11.793	0.0168904	1.55764	89.286	20.9
BNC2	ENSG00000173068	9	16870670	T	G	c.-22A>C		chr9:16870670:T:G	5_prime_UTR	0	4	0	6.1e-06					2.18375	0.600325	0.117562	40.564	20.9				6.575e-06	0	0
FAM171A1	ENSG00000148468	10	15212921	A	-	c.2667del	p.Lys890AsnfsTer53	chr10:15212920:TA:T	frameshift	0	1	0	1.502e-06					6.55132	0.249715	0.266858	160.833
FAM171A1	ENSG00000148468	10	15212922	A	C	c.2666T>G	p.Ile889Ser	chr10:15212922:A:C	missense	0	1	0	1.502e-06					6.55132	0.249715	0.266858	160.833	23.9	likely_pathogenic	0.7881
FAM171A1	ENSG00000148468	10	15212922	A	G	c.2666T>C	p.Ile889Thr	chr10:15212922:A:G	missense	1	4	2.952e-05	6.006e-06	4.91386	0.154462	0.549174	43.9679	6.55164	0.0461881	1.03226	41.5827	23.2	likely_pathogenic	0.7886
FAM171A1	ENSG00000148468	10	15212953	G	A	c.2635C>T	p.Arg879Trp	chr10:15212953:G:A	missense	0	1	0	1.534e-06					6.55132	0.249715	0.266858	160.833	33	likely_pathogenic	0.9316
FAM171A1	ENSG00000148468	10	15212964	G	C	c.2624C>G	p.Pro875Arg	chr10:15212964:G:C	missense	0	1	0	1.534e-06					6.55132	0.249715	0.266858	160.833	26.1	likely_pathogenic	0.9419
FAM171A1	ENSG00000148468	10	15212968	T	C	c.2620A>G	p.Ser874Gly	chr10:15212968:T:C	missense	0	1	0	1.534e-06					6.55132	0.249715	0.266858	160.833	25.9	likely_pathogenic	0.9153
FAM171A1	ENSG00000148468	10	15213001	C	T	c.2587G>A	p.Asp863Asn	chr10:15213001:C:T	missense	0	8	0	1.193e-05					1.15609	0.920606	0.0667223	20.0315	23.2	likely_benign	0.0985
FAM171A1	ENSG00000148468	10	15213006	T	C	c.2582A>G	p.Glu861Gly	chr10:15213006:T:C	missense	0	8	0	1.193e-05					1.15609	0.920606	0.0667223	20.0315	21.7	likely_benign	0.091		1.314e-05	0	2.94e-05
FAM171A1	ENSG00000148468	10	15213013	C	G	c.2575G>C	p.Glu859Gln	chr10:15213013:C:G	missense	2	25	5.874e-05	3.729e-05	1.57243	0.537956	0.37241	6.63928	1.92694	0.322333	0.525654	7.0638	21.3	likely_benign	0.1245		4.602e-05	0	0.0001029
FAM171A1	ENSG00000148468	10	15213016	C	T	c.2572G>A	p.Glu858Lys	chr10:15213016:C:T	missense	1	13	2.937e-05	1.939e-05	1.51192	0.690386	0.197767	11.5585	2.18382	0.364147	0.404181	11.7994	20.7	likely_benign	0.0938		1.314e-05	0	2.941e-05
FAM171A1	ENSG00000148468	10	15213157	T	C	c.2431A>G	p.Ser811Gly	chr10:15213157:T:C	missense	0	2	0	3.045e-06					3.93078	0.376929	0.188696	81.8833	17.92	likely_benign	0.0674	Uncertain_significance	4.601e-05	0	7.349e-05
FAM171A1	ENSG00000148468	10	15213159	T	C	c.2429A>G	p.Asp810Gly	chr10:15213159:T:C	missense	0	3	0	4.568e-06					2.80769	0.494712	0.145015	54.3608	23.3	likely_benign	0.3021		2.63e-05	0	0
FAM171A1	ENSG00000148468	10	15213162	T	A	c.2426A>T	p.Glu809Val	chr10:15213162:T:A	missense	2	8	5.991e-05	1.218e-05	4.91409	0.0440331	1.04343	23.1431	5.78112	0.0147455	1.41106	23.6853	24.7	ambiguous	0.5332
FAM171A1	ENSG00000148468	10	15213165	G	A	c.2423C>T	p.Pro808Leu	chr10:15213165:G:A	missense	0	1	0	1.523e-06					6.55132	0.249715	0.266858	160.833	25.8	likely_benign	0.2823
FAM171A1	ENSG00000148468	10	15213168	G	A	c.2420C>T	p.Thr807Ile	chr10:15213168:G:A	missense	0	9	0	1.37e-05					1.03439	0.981407	0.0601994	17.7738	22.3	likely_benign	0.2102	Uncertain_significance	6.573e-06	0	1.47e-05
FAM171A1	ENSG00000148468	10	15213171	C	T	c.2417G>A	p.Cys806Tyr	chr10:15213171:C:T	missense	0	2	0	3.045e-06					3.93078	0.376929	0.188696	81.8833	21.9	likely_benign	0.2454	Uncertain_significance
FAM171A1	ENSG00000148468	10	15213175	C	G	c.2413G>C	p.Val805Leu	chr10:15213175:C:G	missense	0	2	0	3.045e-06					3.93078	0.376929	0.188696	81.8833	16.9	likely_benign	0.1517
FAM171A1	ENSG00000148468	10	15213183	C	T	c.2405G>A	p.Gly802Glu	chr10:15213183:C:T	missense	0	4	0	6.091e-06					2.18375	0.600325	0.117562	40.564	16.43	likely_benign	0.1865		2.629e-05	0	1.47e-05
FAM171A1	ENSG00000148468	10	15213184	C	T	c.2404G>A	p.Gly802Arg	chr10:15213184:C:T	missense	3	34	9.074e-05	5.235e-05	1.73435	0.360629	0.532624	5.64747	1.99403	0.21864	0.664002	5.98818	19.13	likely_benign	0.201
FAM171A1	ENSG00000148468	10	15213190	C	T	c.2398G>A	p.Glu800Lys	chr10:15213190:C:T	missense	0	2	0	3.079e-06					3.93078	0.376929	0.188696	81.8833	24.1	likely_benign	0.247		1.97e-05	0	0
FAM171A1	ENSG00000148468	10	15213195	C	T	c.2393G>A	p.Gly798Asp	chr10:15213195:C:T	missense	0	11	0	1.694e-05					0.854494	0.913324	0.0503497	14.5018	17.11	likely_benign	0.1576
FAM171A1	ENSG00000148468	10	15213197	A	C	c.2391T>G	p.Ser797Arg	chr10:15213197:A:C	missense	0	1	0	1.54e-06					6.55132	0.249715	0.266858	160.833	19.31	ambiguous	0.513
FAM171A1	ENSG00000148468	10	15213198	C	T	c.2390G>A	p.Ser797Asn	chr10:15213198:C:T	missense	0	2	0	3.079e-06					3.93078	0.376929	0.188696	81.8833	22.2	likely_benign	0.1262		6.566e-06	0	0
FAM171A1	ENSG00000148468	10	15213199	T	G	c.2389A>C	p.Ser797Arg	chr10:15213199:T:G	missense	0	2	0	3.079e-06					3.93078	0.376929	0.188696	81.8833	22.3	ambiguous	0.513
FAM171A1	ENSG00000148468	10	15213205	C	T	c.2383G>A	p.Glu795Lys	chr10:15213205:C:T	missense	2	14	6.049e-05	2.156e-05	2.808	0.172014	0.638122	12.3564	3.38887	0.0747287	0.88531	12.9723	21.4	likely_benign	0.2363		1.971e-05	0	1.47e-05
FAM171A1	ENSG00000148468	10	15213208	C	T	c.2380G>A	p.Val794Met	chr10:15213208:C:T	missense	0	8	0	1.219e-05					1.15609	0.920606	0.0667223	20.0315	4.233	likely_benign	0.0583
FAM171A1	ENSG00000148468	10	15213222	A	G	c.2366T>C	p.Val789Ala	chr10:15213222:A:G	missense	0	18	0	2.744e-05					0.531161	0.65889	0.0320071	8.81468	21.8	ambiguous	0.3758		1.315e-05	0	1.47e-05
FAM171A1	ENSG00000148468	10	15213223	C	G	c.2365G>C	p.Val789Leu	chr10:15213223:C:G	missense	0	7	0	1.067e-05					1.31024	0.853231	0.0748257	22.943	18.79	likely_benign	0.209
FAM171A1	ENSG00000148468	10	15213226	G	A	c.2362C>T	p.Leu788Phe	chr10:15213226:G:A	missense	0	4	0	6.097e-06					2.18375	0.600325	0.117562	40.564	25.5	ambiguous	0.4498		6.571e-06	0	1.47e-05
FAM171A1	ENSG00000148468	10	15213226	G	C	c.2362C>G	p.Leu788Val	chr10:15213226:G:C	missense	0	1	0	1.524e-06					6.55132	0.249715	0.266858	160.833	24.4	likely_benign	0.2075
FAM171A1	ENSG00000148468	10	15213231	G	A	c.2357C>T	p.Thr786Met	chr10:15213231:G:A	missense	1	6	2.985e-05	9.127e-06	3.27589	0.271969	0.394353	27.2128	4.53572	0.0950929	0.768364	26.7748	28.1	likely_benign	0.2343		4.601e-05	0	0.0001029
FAM171A1	ENSG00000148468	10	15213234	T	A	c.2354A>T	p.Tyr785Phe	chr10:15213234:T:A	missense	1	21	2.985e-05	3.195e-05	0.935927	0.948418	0.125883	6.9585	1.3712	0.708551	0.261951	7.17769	21.9	likely_benign	0.1354
FAM171A1	ENSG00000148468	10	15213238	C	T	c.2350G>A	p.Ala784Thr	chr10:15213238:C:T	missense	0	3	0	4.564e-06					2.80769	0.494712	0.145015	54.3608	14.56	likely_benign	0.0786
FAM171A1	ENSG00000148468	10	15213256	G	A	c.2332C>T	p.Arg778Ter	chr10:15213256:G:A	stop_gained	4	4	0.00012	6.12e-06	19.6589	2.53098e-05	4.9161	78.6134	19.6583	7.91591e-06	5.32145	72.6212	29				6.575e-06	0	1.47e-05
FAM171A1	ENSG00000148468	10	15213258	G	A	c.2330C>T	p.Pro777Leu	chr10:15213258:G:A	missense	0	1	0	1.53e-06					6.55132	0.249715	0.266858	160.833	12.1	likely_benign	0.0698
FAM171A1	ENSG00000148468	10	15213274	G	T	c.2314C>A	p.His772Asn	chr10:15213274:G:T	missense	0	1	0	1.493e-06					6.55132	0.249715	0.266858	160.833	20.2	likely_benign	0.0707
FAM171A1	ENSG00000148468	10	15213280	G	A	c.2308C>T	p.Gln770Ter	chr10:15213280:G:A	stop_gained	1	0	2.931e-05	0					58.9654	0.0125396	2.40187	1447.59	38
FAM171A1	ENSG00000148468	10	15213283	C	T	c.2305G>A	p.Val769Ile	chr10:15213283:C:T	missense	1	0	2.931e-05	0					58.9654	0.0125396	2.40187	1447.59	11.16	likely_benign	0.0731
FAM171A1	ENSG00000148468	10	15213289	G	A	c.2299C>T	p.Pro767Ser	chr10:15213289:G:A	missense	0	2	0	2.987e-06					3.93078	0.376929	0.188696	81.8833	14.54	likely_benign	0.0649	Uncertain_significance
FAM171A1	ENSG00000148468	10	15213291	T	C	c.2297A>G	p.Tyr766Cys	chr10:15213291:T:C	missense	0	2	0	2.987e-06					3.93078	0.376929	0.188696	81.8833	21.1	likely_benign	0.0657
FAM171A1	ENSG00000148468	10	15213292	A	G	c.2296T>C	p.Tyr766His	chr10:15213292:A:G	missense	0	1	0	1.493e-06					6.55132	0.249715	0.266858	160.833	14.54	likely_benign	0.0548
FAM171A1	ENSG00000148468	10	15213312	G	A	c.2276C>T	p.Ala759Val	chr10:15213312:G:A	missense	0	1	0	1.493e-06					6.55132	0.249715	0.266858	160.833	19.85	likely_benign	0.0715
FAM171A1	ENSG00000148468	10	15213322	T	A	c.2266A>T	p.Arg756Trp	chr10:15213322:T:A	missense	0	1	0	1.493e-06					6.55132	0.249715	0.266858	160.833	24.1	likely_benign	0.2018
FAM171A1	ENSG00000148468	10	15213330	C	T	c.2258G>A	p.Arg753Gln	chr10:15213330:C:T	missense	0	3	0	4.479e-06					2.80769	0.494712	0.145015	54.3608	29.2	likely_benign	0.1986		6.572e-06	0	0
FAM171A1	ENSG00000148468	10	15213331	G	A	c.2257C>T	p.Arg753Trp	chr10:15213331:G:A	missense	1	29	2.937e-05	4.33e-05	0.677724	0.702117	0.0923121	4.97562	0.999329	0.99936	0.193736	5.15473	29.1	likely_benign	0.3258		3.944e-05	0	2.94e-05
FAM171A1	ENSG00000148468	10	15213339	T	C	c.2249A>G	p.Lys750Arg	chr10:15213339:T:C	missense	0	12	0	1.801e-05					0.786133	0.867492	0.0465409	13.2787	18.78	likely_benign	0.0933		1.972e-05	0	4.41e-05
FAM171A1	ENSG00000148468	10	15213350	C	T	c.2238G>A	p.Met746Ile	chr10:15213350:C:T	missense	0	1	0	1.501e-06					6.55132	0.249715	0.266858	160.833	24.9	likely_pathogenic	0.9545
FAM171A1	ENSG00000148468	10	15213352	T	C	c.2236A>G	p.Met746Val	chr10:15213352:T:C	missense	0	1	0	1.501e-06					6.55132	0.249715	0.266858	160.833	21	likely_benign	0.3312
FAM171A1	ENSG00000148468	10	15213358	C	T	c.2230G>A	p.Val744Ile	chr10:15213358:C:T	missense	1	0	2.948e-05	0					58.9654	0.0125396	2.40187	1447.59	26.8	ambiguous	0.5285
FAM171A1	ENSG00000148468	10	15213373	T	C	c.2215A>G	p.Ser739Gly	chr10:15213373:T:C	missense	0	1	0	1.492e-06					6.55132	0.249715	0.266858	160.833	25.4	likely_pathogenic	0.9675
FAM171A1	ENSG00000148468	10	15213376	C	T	c.2212G>A	p.Ala738Thr	chr10:15213376:C:T	missense	0	3	0	4.476e-06					2.80769	0.494712	0.145015	54.3608	25.6	ambiguous	0.4493
FAM171A1	ENSG00000148468	10	15213384	C	T	c.2204G>A	p.Ser735Asn	chr10:15213384:C:T	missense	1	4	2.931e-05	5.968e-06	4.91386	0.154462	0.549174	43.9679	6.55164	0.0461881	1.03226	41.5827	21.3	likely_pathogenic	0.6383		6.571e-06	0	0
FAM171A1	ENSG00000148468	10	15213388	C	T	c.2200G>A	p.Gly734Arg	chr10:15213388:C:T	missense	0	4	0	5.968e-06					2.18375	0.600325	0.117562	40.564	24.4	likely_pathogenic	0.9064		1.314e-05	0	1.47e-05
FAM171A1	ENSG00000148468	10	15213396	C	T	c.2192G>A	p.Gly731Glu	chr10:15213396:C:T	missense	0	5	0	7.46e-06					1.7867	0.694388	0.0987878	32.3147	23.6	likely_pathogenic	0.8078
FAM171A1	ENSG00000148468	10	15213411	T	A	c.2177A>T	p.Asp726Val	chr10:15213411:T:A	missense	0	1	0	1.512e-06					6.55132	0.249715	0.266858	160.833	26.7	likely_pathogenic	0.9943
FAM171A1	ENSG00000148468	10	15213415	T	C	c.2173A>G	p.Ile725Val	chr10:15213415:T:C	missense	0	3	0	4.535e-06					2.80769	0.494712	0.145015	54.3608	22.9	ambiguous	0.4069	Uncertain_significance	6.569e-06	0	0
FAM171A1	ENSG00000148468	10	15213418	A	G	c.2170T>C	p.Tyr724His	chr10:15213418:A:G	missense	0	2	0	3.023e-06					3.93078	0.376929	0.188696	81.8833	26.4	likely_pathogenic	0.9971
FAM171A1	ENSG00000148468	10	15213430	C	A	c.2158G>T	p.Val720Phe	chr10:15213430:C:A	missense	4	42	0.0001169	6.245e-05	1.87206	0.230845	0.671207	5.22138	2.08124	0.139312	0.787576	5.49985	25	likely_pathogenic	0.9485		6.57e-06	0	1.47e-05
FAM171A1	ENSG00000148468	10	15213430	C	T	c.2158G>A	p.Val720Ile	chr10:15213430:C:T	missense	0	1	0	1.487e-06					6.55132	0.249715	0.266858	160.833	19.49	likely_benign	0.107		6.57e-06	0	0
FAM171A1	ENSG00000148468	10	15213460	C	T	c.2128G>A	p.Val710Ile	chr10:15213460:C:T	missense	1	6	2.929e-05	8.938e-06	3.27589	0.271969	0.394353	27.2128	4.53572	0.0950929	0.768364	26.7748	27.5	likely_benign	0.1969		6.571e-06	0	0
FAM171A1	ENSG00000148468	10	15213468	G	A	c.2120C>T	p.Ala707Val	chr10:15213468:G:A	missense	0	9	0	1.341e-05					1.03439	0.981407	0.0601994	17.7738	31	likely_pathogenic	0.9657
FAM171A1	ENSG00000148468	10	15213469	C	A	c.2119G>T	p.Ala707Ser	chr10:15213469:C:A	missense	0	1	0	1.49e-06					6.55132	0.249715	0.266858	160.833	26.2	likely_pathogenic	0.7625
FAM171A1	ENSG00000148468	10	15213471	C	T	c.2117G>A	p.Arg706Gln	chr10:15213471:C:T	missense	0	1	0	1.49e-06					6.55132	0.249715	0.266858	160.833	30	likely_pathogenic	0.7055		6.567e-06	0	0
FAM171A1	ENSG00000148468	10	15213478	G	A	c.2110C>T	p.His704Tyr	chr10:15213478:G:A	missense	0	1	0	1.49e-06					6.55132	0.249715	0.266858	160.833	26.3	likely_pathogenic	0.8195		6.571e-06	0	0
FAM171A1	ENSG00000148468	10	15213486	G	A	c.2102C>T	p.Pro701Leu	chr10:15213486:G:A	missense	0	5	0	7.587e-06					1.7867	0.694388	0.0987878	32.3147	29.8	ambiguous	0.4373
FAM171A1	ENSG00000148468	10	15213489	T	C	c.2099A>G	p.Lys700Arg	chr10:15213489:T:C	missense	0	1	0	1.517e-06					6.55132	0.249715	0.266858	160.833	22.1	likely_benign	0.1182
FAM171A1	ENSG00000148468	10	15213494	A	-	c.2094del	p.Lys700SerfsTer45	chr10:15213493:CA:C	frameshift	0	1	0	1.517e-06					6.55132	0.249715	0.266858	160.833
FAM171A1	ENSG00000148468	10	15213495	C	A	c.2093G>T	p.Gly698Val	chr10:15213495:C:A	missense	0	4	0	6.069e-06					2.18375	0.600325	0.117562	40.564	23.1	ambiguous	0.4626		6.573e-06	0	0
FAM171A1	ENSG00000148468	10	15213495	C	T	c.2093G>A	p.Gly698Asp	chr10:15213495:C:T	missense	0	1	0	1.517e-06					6.55132	0.249715	0.266858	160.833	25	ambiguous	0.5241
FAM171A1	ENSG00000148468	10	15213496	C	A	c.2092G>T	p.Gly698Cys	chr10:15213496:C:A	missense	0	1	0	1.517e-06					6.55132	0.249715	0.266858	160.833	27.5	ambiguous	0.4064		2.629e-05	0	0
FAM171A1	ENSG00000148468	10	15213498	C	A	c.2090G>T	p.Gly697Val	chr10:15213498:C:A	missense	0	1	0	1.517e-06					6.55132	0.249715	0.266858	160.833	24.1	ambiguous	0.3665
FAM171A1	ENSG00000148468	10	15213498	C	G	c.2090G>C	p.Gly697Ala	chr10:15213498:C:G	missense	0	3	0	4.552e-06					2.80769	0.494712	0.145015	54.3608	22.5	likely_benign	0.1331	Uncertain_significance	0.0001839	0	1.47e-05
FAM171A1	ENSG00000148468	10	15213526	G	T	c.2062C>A	p.Leu688Met	chr10:15213526:G:T	missense	0	1	0	1.526e-06					6.55132	0.249715	0.266858	160.833	26	ambiguous	0.3519
FAM171A1	ENSG00000148468	10	15213543	T	C	c.2045A>G	p.Asn682Ser	chr10:15213543:T:C	missense	0	1	0	1.519e-06					6.55132	0.249715	0.266858	160.833	24.6	ambiguous	0.3412
FAM171A1	ENSG00000148468	10	15213549	T	A	c.2039A>T	p.Gln680Leu	chr10:15213549:T:A	missense	0	1	0	1.519e-06					6.55132	0.249715	0.266858	160.833	26.2	ambiguous	0.4071
FAM171A1	ENSG00000148468	10	15213563	G	C	c.2025C>G	p.Asp675Glu	chr10:15213563:G:C	missense	0	1	0	1.51e-06					6.55132	0.249715	0.266858	160.833	0.003	likely_benign	0.1974
FAM171A1	ENSG00000148468	10	15213564	T	C	c.2024A>G	p.Asp675Gly	chr10:15213564:T:C	missense	0	24	0	3.625e-05					0.401074	0.522486	0.0243883	6.59579	24.1	ambiguous	0.5289
FAM171A1	ENSG00000148468	10	15213565	C	T	c.2023G>A	p.Asp675Asn	chr10:15213565:C:T	missense	1	6	2.965e-05	9.062e-06	3.27589	0.271969	0.394353	27.2128	4.53572	0.0950929	0.768364	26.7748	24.7	likely_benign	0.2912
FAM171A1	ENSG00000148468	10	15213573	G	T	c.2015C>A	p.Ser672Tyr	chr10:15213573:G:T	missense	0	1	0	1.51e-06					6.55132	0.249715	0.266858	160.833	23.2	likely_pathogenic	0.5994
FAM171A1	ENSG00000148468	10	15213615	G	C	c.1973C>G	p.Pro658Arg	chr10:15213615:G:C	missense	0	4	0	6.075e-06					2.18375	0.600325	0.117562	40.564	18.34	likely_benign	0.1248
FAM171A1	ENSG00000148468	10	15213622	A	T	c.1966T>A	p.Trp656Arg	chr10:15213622:A:T	missense	0	1	0	1.519e-06					6.55132	0.249715	0.266858	160.833	23.5	likely_pathogenic	0.7735
FAM171A1	ENSG00000148468	10	15213625	C	G	c.1963G>C	p.Glu655Gln	chr10:15213625:C:G	missense	0	2	0	3.038e-06					3.93078	0.376929	0.188696	81.8833	20.6	likely_benign	0.1473
FAM171A1	ENSG00000148468	10	15213627	C	A	c.1961G>T	p.Arg654Leu	chr10:15213627:C:A	missense	0	1	0	1.519e-06					6.55132	0.249715	0.266858	160.833	18.15	likely_benign	0.1102
FAM171A1	ENSG00000148468	10	15213627	C	T	c.1961G>A	p.Arg654Gln	chr10:15213627:C:T	missense	1	49	2.993e-05	7.442e-05	0.401079	0.365789	0.0553789	2.90479	0.595525	0.531729	0.117328	3.02273	17.55	likely_benign	0.0664		1.97e-05	0	0
FAM171A1	ENSG00000148468	10	15213628	G	A	c.1960C>T	p.Arg654Trp	chr10:15213628:G:A	missense	0	1	0	1.519e-06					6.55132	0.249715	0.266858	160.833	21	likely_benign	0.1222		6.571e-06	0	0
FAM171A1	ENSG00000148468	10	15213630	G	A	c.1958C>T	p.Thr653Ile	chr10:15213630:G:A	missense	0	1	0	1.519e-06					6.55132	0.249715	0.266858	160.833	11.76	likely_benign	0.1026
FAM171A1	ENSG00000148468	10	15213647	G	T	c.1941C>A	p.His647Gln	chr10:15213647:G:T	missense	0	2	0	3.05e-06					3.93078	0.376929	0.188696	81.8833	20.2	likely_benign	0.261
FAM171A1	ENSG00000148468	10	15213649	G	A	c.1939C>T	p.His647Tyr	chr10:15213649:G:A	missense	0	1	0	1.525e-06					6.55132	0.249715	0.266858	160.833	25.4	likely_benign	0.185
FAM171A1	ENSG00000148468	10	15213654	T	C	c.1934A>G	p.Gln645Arg	chr10:15213654:T:C	missense	0	6	0	9.15e-06					1.51182	0.778233	0.0851603	26.8388	24.1	likely_benign	0.2459
FAM171A1	ENSG00000148468	10	15213661	T	C	c.1927A>G	p.Ile643Val	chr10:15213661:T:C	missense	0	2	0	3.026e-06					3.93078	0.376929	0.188696	81.8833	13.14	likely_benign	0.0619
FAM171A1	ENSG00000148468	10	15213663	G	A	c.1925C>T	p.Ala642Val	chr10:15213663:G:A	missense	0	1	0	1.513e-06					6.55132	0.249715	0.266858	160.833	23.8	likely_benign	0.1299
FAM171A1	ENSG00000148468	10	15213665	C	G	c.1923G>C	p.Gln641His	chr10:15213665:C:G	missense	0	1	0	1.513e-06					6.55132	0.249715	0.266858	160.833	17.87	likely_benign	0.2753
FAM171A1	ENSG00000148468	10	15213672	G	C	c.1916C>G	p.Ser639Cys	chr10:15213672:G:C	missense	1	10	2.978e-05	1.513e-05	1.96551	0.51939	0.251586	15.3555	2.8078	0.236922	0.507379	15.5381	24.7	likely_benign	0.0935
FAM171A1	ENSG00000148468	10	15213678	G	C	c.1910C>G	p.Pro637Arg	chr10:15213678:G:C	missense	0	1	0	1.513e-06					6.55132	0.249715	0.266858	160.833	22.2	likely_benign	0.1377
FAM171A1	ENSG00000148468	10	15213684	G	A	c.1904C>T	p.Pro635Leu	chr10:15213684:G:A	missense	2	90	5.962e-05	0.0001363	0.436703	0.246535	0.107547	1.77327	0.542847	0.340682	0.154488	1.90748	16.85	likely_benign	0.0908	Uncertain_significance	9.199e-05	0	0.0001764
FAM171A1	ENSG00000148468	10	15213688	G	A	c.1900C>T	p.Gln634Ter	chr10:15213688:G:A	stop_gained	0	3	0	4.542e-06					2.80769	0.494712	0.145015	54.3608	37
FAM171A1	ENSG00000148468	10	15213690	A	G	c.1898T>C	p.Ile633Thr	chr10:15213690:A:G	missense	0	1	0	1.514e-06					6.55132	0.249715	0.266858	160.833	17.46	likely_benign	0.1849
FAM171A1	ENSG00000148468	10	15213693	T	C	c.1895A>G	p.Gln632Arg	chr10:15213693:T:C	missense	0	1	0	1.514e-06					6.55132	0.249715	0.266858	160.833	22.4	likely_benign	0.1029
FAM171A1	ENSG00000148468	10	15213697	A	T	c.1891T>A	p.Ser631Thr	chr10:15213697:A:T	missense	0	2	0	3.028e-06					3.93078	0.376929	0.188696	81.8833	0.172	likely_benign	0.0725
FAM171A1	ENSG00000148468	10	15213700	A	C	c.1888T>G	p.Ser630Ala	chr10:15213700:A:C	missense	0	1	0	1.514e-06					6.55132	0.249715	0.266858	160.833	6.304	likely_benign	0.0624
FAM171A1	ENSG00000148468	10	15213702	G	A	c.1886C>T	p.Pro629Leu	chr10:15213702:G:A	missense	0	1	0	1.514e-06					6.55132	0.249715	0.266858	160.833	24.2	likely_benign	0.0861		6.571e-06	0	0
FAM171A1	ENSG00000148468	10	15213704	G	T	c.1884C>A	p.His628Gln	chr10:15213704:G:T	missense	0	4	0	6.056e-06					2.18375	0.600325	0.117562	40.564	19.74	likely_benign	0.1243
FAM171A1	ENSG00000148468	10	15213717	C	G	c.1871G>C	p.Gly624Ala	chr10:15213717:C:G	missense	0	7	0	1.051e-05					1.31024	0.853231	0.0748257	22.943	19.25	likely_benign	0.0782
FAM171A1	ENSG00000148468	10	15213718	C	T	c.1870G>A	p.Gly624Arg	chr10:15213718:C:T	missense	2	11	5.909e-05	1.652e-05	3.57385	0.0975636	0.792076	16.1252	4.27297	0.0374275	1.08816	16.779	21.4	likely_benign	0.1321
FAM171A1	ENSG00000148468	10	15213720	G	C	c.1868C>G	p.Ala623Gly	chr10:15213720:G:C	missense	0	1	0	1.501e-06					6.55132	0.249715	0.266858	160.833	16.78	likely_benign	0.0876
FAM171A1	ENSG00000148468	10	15213723	T	C	c.1865A>G	p.His622Arg	chr10:15213723:T:C	missense	0	1	0	1.501e-06					6.55132	0.249715	0.266858	160.833	23	likely_benign	0.1131
FAM171A1	ENSG00000148468	10	15213726	G	A	c.1862C>T	p.Pro621Leu	chr10:15213726:G:A	missense	0	3	0	4.504e-06					2.80769	0.494712	0.145015	54.3608	24.5	likely_benign	0.1184
FAM171A1	ENSG00000148468	10	15213729	T	C	c.1859A>G	p.Asn620Ser	chr10:15213729:T:C	missense	0	11	0	1.652e-05					0.854494	0.913324	0.0503497	14.5018	10.22	likely_benign	0.0537
FAM171A1	ENSG00000148468	10	15213732	G	T	c.1856C>A	p.Ser619Tyr	chr10:15213732:G:T	missense	0	1	0	1.501e-06					6.55132	0.249715	0.266858	160.833	21.2	likely_benign	0.1641
FAM171A1	ENSG00000148468	10	15213744	T	C	c.1844A>G	p.Gln615Arg	chr10:15213744:T:C	missense	0	1	0	1.517e-06					6.55132	0.249715	0.266858	160.833	22.4	likely_benign	0.1217
FAM171A1	ENSG00000148468	10	15213744	T	G	c.1844A>C	p.Gln615Pro	chr10:15213744:T:G	missense	0	1	0	1.517e-06					6.55132	0.249715	0.266858	160.833	24.3	likely_benign	0.2383
FAM171A1	ENSG00000148468	10	15213745	G	C	c.1843C>G	p.Gln615Glu	chr10:15213745:G:C	missense	0	1	0	1.517e-06					6.55132	0.249715	0.266858	160.833	24.5	likely_benign	0.1192
FAM171A1	ENSG00000148468	10	15213745	G	T	c.1843C>A	p.Gln615Lys	chr10:15213745:G:T	missense	0	1	0	1.517e-06					6.55132	0.249715	0.266858	160.833	24.8	likely_benign	0.1245
FAM171A1	ENSG00000148468	10	15213751	T	C	c.1837A>G	p.Arg613Gly	chr10:15213751:T:C	missense	0	2	0	3.035e-06					3.93078	0.376929	0.188696	81.8833	20.6	likely_benign	0.1271		3.286e-05	0	0
FAM171A1	ENSG00000148468	10	15213777	G	A	c.1811C>T	p.Pro604Leu	chr10:15213777:G:A	missense	0	6	0	9.062e-06					1.51182	0.778233	0.0851603	26.8388	22	likely_benign	0.122		6.572e-06	0	1.47e-05
FAM171A1	ENSG00000148468	10	15213781	C	T	c.1807G>A	p.Val603Ile	chr10:15213781:C:T	missense	0	3	0	4.531e-06					2.80769	0.494712	0.145015	54.3608	20.6	likely_benign	0.0744		3.287e-05	0.0008651	0
FAM171A1	ENSG00000148468	10	15213784	C	T	c.1804G>A	p.Val602Ile	chr10:15213784:C:T	missense	1	28	2.976e-05	4.229e-05	0.701931	0.728025	0.0954959	5.15946	1.0344	0.9678	0.200256	5.34305	19.86	likely_benign	0.0809		6.569e-06	0	1.471e-05
FAM171A1	ENSG00000148468	10	15213787	G	C	c.1801C>G	p.Leu601Val	chr10:15213787:G:C	missense	0	1	0	1.51e-06					6.55132	0.249715	0.266858	160.833	21.7	likely_benign	0.0807
FAM171A1	ENSG00000148468	10	15213792	T	C	c.1796A>G	p.Gln599Arg	chr10:15213792:T:C	missense	0	1	0	1.526e-06					6.55132	0.249715	0.266858	160.833	24.3	likely_benign	0.1101
FAM171A1	ENSG00000148468	10	15213798	A	G	c.1790T>C	p.Val597Ala	chr10:15213798:A:G	missense	0	1	0	1.526e-06					6.55132	0.249715	0.266858	160.833	20.2	likely_benign	0.103
FAM171A1	ENSG00000148468	10	15213799	C	T	c.1789G>A	p.Val597Ile	chr10:15213799:C:T	missense	0	1	0	1.526e-06					6.55132	0.249715	0.266858	160.833	21.4	likely_benign	0.0709
FAM171A1	ENSG00000148468	10	15213801	T	C	c.1787A>G	p.Tyr596Cys	chr10:15213801:T:C	missense	3	74	9.018e-05	0.0001129	0.796771	0.699699	0.251175	2.5275	0.923302	0.88401	0.316036	2.69743	22.7	likely_benign	0.0838		3.288e-05	0	7.353e-05
FAM171A1	ENSG00000148468	10	15213804	G	A	c.1784C>T	p.Ser595Phe	chr10:15213804:G:A	missense	0	12	0	1.831e-05					0.786133	0.867492	0.0465409	13.2787	24.4	likely_benign	0.1627
FAM171A1	ENSG00000148468	10	15213813	C	T	c.1775G>A	p.Gly592Glu	chr10:15213813:C:T	missense	0	1	0	1.512e-06					6.55132	0.249715	0.266858	160.833	25	likely_benign	0.1522
FAM171A1	ENSG00000148468	10	15213814	C	T	c.1774G>A	p.Gly592Arg	chr10:15213814:C:T	missense	0	2	0	3.023e-06					3.93078	0.376929	0.188696	81.8833	27.5	likely_benign	0.1953		1.315e-05	0	1.47e-05
FAM171A1	ENSG00000148468	10	15213816	G	A	c.1772C>T	p.Pro591Leu	chr10:15213816:G:A	missense	0	1	0	1.512e-06					6.55132	0.249715	0.266858	160.833	26.6	likely_benign	0.1869
FAM171A1	ENSG00000148468	10	15213820	G	A	c.1768C>T	p.Leu590Phe	chr10:15213820:G:A	missense	0	1	0	1.512e-06					6.55132	0.249715	0.266858	160.833	23.9	ambiguous	0.411
FAM171A1	ENSG00000148468	10	15213823	T	G	c.1765A>C	p.Lys589Gln	chr10:15213823:T:G	missense	0	2	0	3.023e-06					3.93078	0.376929	0.188696	81.8833	23.9	likely_benign	0.1635		6.573e-06	0	1.47e-05
FAM171A1	ENSG00000148468	10	15213826	T	C	c.1762A>G	p.Met588Val	chr10:15213826:T:C	missense	0	1	0	1.512e-06					6.55132	0.249715	0.266858	160.833	19.71	likely_benign	0.1044
FAM171A1	ENSG00000148468	10	15213826	T	G	c.1762A>C	p.Met588Leu	chr10:15213826:T:G	missense	1	21	2.981e-05	3.175e-05	0.935927	0.948418	0.125883	6.9585	1.3712	0.708551	0.261951	7.17769	22.4	likely_benign	0.2785
FAM171A1	ENSG00000148468	10	15213829	A	G	c.1759T>C	p.Tyr587His	chr10:15213829:A:G	missense	0	1	0	1.512e-06					6.55132	0.249715	0.266858	160.833	25.2	likely_pathogenic	0.9192
FAM171A1	ENSG00000148468	10	15213831	T	C	c.1757A>G	p.His586Arg	chr10:15213831:T:C	missense	1	5	2.981e-05	7.558e-06	3.93108	0.211442	0.459226	33.6509	5.36042	0.0683434	0.881225	32.607	24.5	ambiguous	0.3807		1.315e-05	0	2.941e-05
FAM171A1	ENSG00000148468	10	15213834	G	A	c.1754C>T	p.Ala585Val	chr10:15213834:G:A	missense	0	2	0	3.023e-06					3.93078	0.376929	0.188696	81.8833	25.7	likely_pathogenic	0.7077
FAM171A1	ENSG00000148468	10	15213858	A	G	c.1730T>C	p.Val577Ala	chr10:15213858:A:G	missense	0	2	0	3.002e-06					3.93078	0.376929	0.188696	81.8833	19.01	ambiguous	0.4453
FAM171A1	ENSG00000148468	10	15213865	T	A	c.1723A>T	p.Arg575Trp	chr10:15213865:T:A	missense	0	1	0	1.501e-06					6.55132	0.249715	0.266858	160.833	24	likely_pathogenic	0.5921		6.57e-06	0	0
FAM171A1	ENSG00000148468	10	15213871	C	G	c.1717G>C	p.Val573Leu	chr10:15213871:C:G	missense	0	1	0	1.501e-06					6.55132	0.249715	0.266858	160.833	18.85	likely_benign	0.1794
FAM171A1	ENSG00000148468	10	15213871	C	T	c.1717G>A	p.Val573Ile	chr10:15213871:C:T	missense	1	14	2.951e-05	2.101e-05	1.40392	0.743097	0.184597	10.6773	2.03321	0.408055	0.378504	10.9218	20.7	likely_benign	0.0803	Uncertain_significance	1.315e-05	0	2.94e-05
FAM171A1	ENSG00000148468	10	15213872	G	T	c.1716C>A	p.Ser572Arg	chr10:15213872:G:T	missense	0	1	0	1.501e-06					6.55132	0.249715	0.266858	160.833	17.8	ambiguous	0.5255
FAM171A1	ENSG00000148468	10	15213879	T	C	c.1709A>G	p.Asn570Ser	chr10:15213879:T:C	missense	0	2	0	3.002e-06					3.93078	0.376929	0.188696	81.8833	18.23	likely_benign	0.0996		6.571e-06	0	0
FAM171A1	ENSG00000148468	10	15213889	C	T	c.1699G>A	p.Asp567Asn	chr10:15213889:C:T	missense	0	2	0	3.009e-06					3.93078	0.376929	0.188696	81.8833	27.6	likely_pathogenic	0.6076		6.575e-06	0	0
FAM171A1	ENSG00000148468	10	15213897	C	A	c.1691G>T	p.Ser564Ile	chr10:15213897:C:A	missense	6	51	0.0001777	7.673e-05	2.31276	0.0520965	0.992404	5.38978	2.48109	0.0290594	1.09714	5.61079	25.6	ambiguous	0.4798		6.571e-06	0	0
FAM171A1	ENSG00000148468	10	15213898	T	C	c.1690A>G	p.Ser564Gly	chr10:15213898:T:C	missense	0	4	0	6.018e-06					2.18375	0.600325	0.117562	40.564	17.98	likely_benign	0.0919
FAM171A1	ENSG00000148468	10	15213902	G	C	c.1686C>G	p.Cys562Trp	chr10:15213902:G:C	missense	0	10	0	1.504e-05					0.935878	0.963484	0.0548365	15.9723	25.6	likely_pathogenic	0.9747		6.569e-06	0	1.47e-05
FAM171A1	ENSG00000148468	10	15213912	T	C	c.1676A>G	p.Gln559Arg	chr10:15213912:T:C	missense	0	1	0	1.509e-06					6.55132	0.249715	0.266858	160.833	23.9	ambiguous	0.4101
FAM171A1	ENSG00000148468	10	15213916	C	T	c.1672G>A	p.Gly558Ser	chr10:15213916:C:T	missense	0	7	0	1.056e-05					1.31024	0.853231	0.0748257	22.943	26.3	likely_benign	0.259		0.0001905	0.00144	4.411e-05
FAM171A1	ENSG00000148468	10	15213921	C	T	c.1667G>A	p.Arg556Gln	chr10:15213921:C:T	missense	0	5	0	7.545e-06					1.7867	0.694388	0.0987878	32.3147	20.4	likely_benign	0.0848		0.002378	0	0
FAM171A1	ENSG00000148468	10	15213922	G	A	c.1666C>T	p.Arg556Trp	chr10:15213922:G:A	missense	0	5	0	7.545e-06					1.7867	0.694388	0.0987878	32.3147	23.4	likely_benign	0.1722		6.57e-06	0	1.47e-05
FAM171A1	ENSG00000148468	10	15213930	G	A	c.1658C>T	p.Ser553Phe	chr10:15213930:G:A	missense	0	1	0	1.509e-06					6.55132	0.249715	0.266858	160.833	26.4	likely_benign	0.3047
FAM171A1	ENSG00000148468	10	15213933	G	A	c.1655C>T	p.Thr552Met	chr10:15213933:G:A	missense	0	1	0	1.499e-06					6.55132	0.249715	0.266858	160.833	26.6	likely_benign	0.1154
FAM171A1	ENSG00000148468	10	15213943	C	T	c.1645G>A	p.Glu549Lys	chr10:15213943:C:T	missense	0	2	0	2.999e-06					3.93078	0.376929	0.188696	81.8833	28.3	likely_pathogenic	0.8582		1.972e-05	0	4.411e-05
FAM171A1	ENSG00000148468	10	15213949	G	A	c.1639C>T	p.His547Tyr	chr10:15213949:G:A	missense	0	1	0	1.499e-06					6.55132	0.249715	0.266858	160.833	25.7	likely_benign	0.326
FAM171A1	ENSG00000148468	10	15213951	T	A	c.1637A>T	p.Asp546Val	chr10:15213951:T:A	missense	0	1	0	1.499e-06					6.55132	0.249715	0.266858	160.833	25.8	likely_pathogenic	0.9883
FAM171A1	ENSG00000148468	10	15213957	G	A	c.1631C>T	p.Ser544Leu	chr10:15213957:G:A	missense	0	1	0	1.499e-06					6.55132	0.249715	0.266858	160.833	26.1	likely_pathogenic	0.861
FAM171A1	ENSG00000148468	10	15213960	C	A	c.1628G>T	p.Arg543Leu	chr10:15213960:C:A	missense	0	6	0	9.103e-06					1.51182	0.778233	0.0851603	26.8388	25.1	likely_pathogenic	0.7289
FAM171A1	ENSG00000148468	10	15213963	G	A	c.1625C>T	p.Ser542Leu	chr10:15213963:G:A	missense	0	1	0	1.517e-06					6.55132	0.249715	0.266858	160.833	28.5	likely_pathogenic	0.8326
FAM171A1	ENSG00000148468	10	15213963	G	C	c.1625C>G	p.Ser542Trp	chr10:15213963:G:C	missense	0	3	0	4.551e-06					2.80769	0.494712	0.145015	54.3608	28.2	likely_pathogenic	0.9632
FAM171A1	ENSG00000148468	10	15213970	T	C	c.1618A>G	p.Met540Val	chr10:15213970:T:C	missense	0	5	0	7.585e-06					1.7867	0.694388	0.0987878	32.3147	20.2	likely_benign	0.1058
FAM171A1	ENSG00000148468	10	15213972	C	T	c.1616G>A	p.Cys539Tyr	chr10:15213972:C:T	missense	0	1	0	1.517e-06					6.55132	0.249715	0.266858	160.833	18.28	likely_benign	0.113
FAM171A1	ENSG00000148468	10	15213975	T	G	c.1613A>C	p.Glu538Ala	chr10:15213975:T:G	missense	0	2	0	3.034e-06					3.93078	0.376929	0.188696	81.8833	23.4	ambiguous	0.3493		6.573e-06	0	1.47e-05
FAM171A1	ENSG00000148468	10	15213987	C	A	c.1601G>T	p.Arg534Leu	chr10:15213987:C:A	missense	1	0	2.968e-05	0					58.9654	0.0125396	2.40187	1447.59	21.8	likely_benign	0.1781
FAM171A1	ENSG00000148468	10	15213987	C	T	c.1601G>A	p.Arg534His	chr10:15213987:C:T	missense	0	1	0	1.508e-06					6.55132	0.249715	0.266858	160.833	24.8	likely_benign	0.0844		6.573e-06	0	1.47e-05
FAM171A1	ENSG00000148468	10	15213988	G	C	c.1600C>G	p.Arg534Gly	chr10:15213988:G:C	missense	0	1	0	1.508e-06					6.55132	0.249715	0.266858	160.833	22.2	likely_benign	0.1292
FAM171A1	ENSG00000148468	10	15213993	A	G	c.1595T>C	p.Leu532Pro	chr10:15213993:A:G	missense	0	2	0	3.017e-06					3.93078	0.376929	0.188696	81.8833	23.9	likely_benign	0.0778
FAM171A1	ENSG00000148468	10	15214000	G	C	c.1588C>G	p.Gln530Glu	chr10:15214000:G:C	missense	0	3	0	4.525e-06					2.80769	0.494712	0.145015	54.3608	18.15	likely_benign	0.0791		6.571e-06	0	1.47e-05
FAM171A1	ENSG00000148468	10	15214009	C	G	c.1579G>C	p.Glu527Gln	chr10:15214009:C:G	missense	0	1	0	1.508e-06					6.55132	0.249715	0.266858	160.833	18.87	likely_benign	0.0996
FAM171A1	ENSG00000148468	10	15214015	A	T	c.1573T>A	p.Ser525Thr	chr10:15214015:A:T	missense	0	1	0	1.51e-06					6.55132	0.249715	0.266858	160.833	14.99	likely_benign	0.0714
FAM171A1	ENSG00000148468	10	15214023	G	A	c.1565C>T	p.Ala522Val	chr10:15214023:G:A	missense	0	1	0	1.51e-06					6.55132	0.249715	0.266858	160.833	10.77	likely_benign	0.0639		1.971e-05	0	1.47e-05
FAM171A1	ENSG00000148468	10	15214024	C	T	c.1564G>A	p.Ala522Thr	chr10:15214024:C:T	missense	2	11	5.951e-05	1.661e-05	3.57385	0.0975636	0.792076	16.1252	4.27297	0.0374275	1.08816	16.779	0.025	likely_benign	0.061		2.629e-05	0	4.411e-05
FAM171A1	ENSG00000148468	10	15214029	T	C	c.1559A>G	p.Tyr520Cys	chr10:15214029:T:C	missense	3	37	8.926e-05	5.588e-05	1.59372	0.437557	0.491339	5.16939	1.83449	0.277691	0.61336	5.48677	19.49	likely_benign	0.1183		6.575e-06	0	1.47e-05
FAM171A1	ENSG00000148468	10	15214030	A	G	c.1558T>C	p.Tyr520His	chr10:15214030:A:G	missense	0	1	0	1.51e-06					6.55132	0.249715	0.266858	160.833	13.97	likely_benign	0.127
FAM171A1	ENSG00000148468	10	15214032	A	C	c.1556T>G	p.Leu519Arg	chr10:15214032:A:C	missense	0	1	0	1.511e-06					6.55132	0.249715	0.266858	160.833	12.13	likely_benign	0.0859
FAM171A1	ENSG00000148468	10	15214035	T	C	c.1553A>G	p.His518Arg	chr10:15214035:T:C	missense	1	21	2.98e-05	3.173e-05	0.935927	0.948418	0.125883	6.9585	1.3712	0.708551	0.261951	7.17769	11.8	likely_benign	0.0904		6.573e-06	0	1.47e-05
FAM171A1	ENSG00000148468	10	15214036	G	A	c.1552C>T	p.His518Tyr	chr10:15214036:G:A	missense	1	76	2.98e-05	0.0001148	0.25857	0.179033	0.0359544	1.85953	0.385309	0.247389	0.0765563	1.93926	16.98	likely_benign	0.0859	Uncertain_significance	3.285e-05	0	5.88e-05
FAM171A1	ENSG00000148468	10	15214047	G	A	c.1541C>T	p.Thr514Ile	chr10:15214047:G:A	missense	0	1	0	1.511e-06					6.55132	0.249715	0.266858	160.833	19.76	likely_benign	0.147
FAM171A1	ENSG00000148468	10	15214051	G	A	c.1537C>T	p.Leu513Phe	chr10:15214051:G:A	missense	5	30	0.000149	4.533e-05	3.27642	0.0140303	1.27107	8.44558	3.54488	0.006307	1.4296	8.78998	17.88	likely_benign	0.0789		1.314e-05	0	1.47e-05
FAM171A1	ENSG00000148468	10	15214051	G	C	c.1537C>G	p.Leu513Val	chr10:15214051:G:C	missense	0	1	0	1.511e-06					6.55132	0.249715	0.266858	160.833	17.29	likely_benign	0.0749
FAM171A1	ENSG00000148468	10	15214055	G	C	c.1533C>G	p.Ser511Arg	chr10:15214055:G:C	missense	0	1	0	1.511e-06					6.55132	0.249715	0.266858	160.833	13.61	ambiguous	0.4951
FAM171A1	ENSG00000148468	10	15214062	G	A	c.1526C>T	p.Thr509Met	chr10:15214062:G:A	missense	0	1	0	1.507e-06					6.55132	0.249715	0.266858	160.833	19.26	likely_benign	0.0808
FAM171A1	ENSG00000148468	10	15214062	G	T	c.1526C>A	p.Thr509Lys	chr10:15214062:G:T	missense	0	1	0	1.507e-06					6.55132	0.249715	0.266858	160.833	15.67	likely_benign	0.125
FAM171A1	ENSG00000148468	10	15214068	G	A	c.1520C>T	p.Ala507Val	chr10:15214068:G:A	missense	0	1	0	1.507e-06					6.55132	0.249715	0.266858	160.833	9.589	likely_benign	0.0748
FAM171A1	ENSG00000148468	10	15214072	G	A	c.1516C>T	p.Pro506Ser	chr10:15214072:G:A	missense	0	1	0	1.507e-06					6.55132	0.249715	0.266858	160.833	7.861	likely_benign	0.0713
FAM171A1	ENSG00000148468	10	15214074	C	T	c.1514G>A	p.Gly505Asp	chr10:15214074:C:T	missense	0	3	0	4.52e-06					2.80769	0.494712	0.145015	54.3608	3.968	likely_benign	0.092		0.0001117	0	0.0002205
FAM171A1	ENSG00000148468	10	15214080	C	T	c.1508G>A	p.Arg503Lys	chr10:15214080:C:T	missense	9	182	0.0002672	0.0002742	0.971914	0.933529	0.497602	1.89834	1.02307	0.945373	0.532794	1.9645	15.02	likely_benign	0.0792		0.0004661	0	0.0008966
FAM171A1	ENSG00000148468	10	15214084	C	T	c.1504G>A	p.Asp502Asn	chr10:15214084:C:T	missense	0	2	0	3.013e-06					3.93078	0.376929	0.188696	81.8833	21.3	likely_benign	0.0887
FAM171A1	ENSG00000148468	10	15214090	T	C	c.1498A>G	p.Lys500Glu	chr10:15214090:T:C	missense	0	7	0	1.06e-05					1.31024	0.853231	0.0748257	22.943	20.3	likely_benign	0.131
FAM171A1	ENSG00000148468	10	15214092	T	C	c.1496A>G	p.Glu499Gly	chr10:15214092:T:C	missense	0	2	0	3.028e-06					3.93078	0.376929	0.188696	81.8833	20.6	likely_benign	0.0938
FAM171A1	ENSG00000148468	10	15214099	A	C	c.1489T>G	p.Leu497Val	chr10:15214099:A:C	missense	0	2	0	3.029e-06					3.93078	0.376929	0.188696	81.8833	11.34	likely_benign	0.0735
FAM171A1	ENSG00000148468	10	15214108	A	G	c.1480T>C	p.Ser494Pro	chr10:15214108:A:G	missense	1	1	2.986e-05	1.514e-06	19.6556	0.0352053	1.22932	314.274	19.6551	0.00990134	2.04433	188.972	18.82	likely_benign	0.0788
FAM171A1	ENSG00000148468	10	15214111	G	A	c.1477C>T	p.Leu493Phe	chr10:15214111:G:A	missense	0	2	0	3.024e-06					3.93078	0.376929	0.188696	81.8833	15.93	likely_benign	0.083
FAM171A1	ENSG00000148468	10	15214114	C	T	c.1474G>A	p.Val492Met	chr10:15214114:C:T	missense	0	6	0	9.073e-06					1.51182	0.778233	0.0851603	26.8388	0.98	likely_benign	0.079		0.0004667	0	4.411e-05
FAM171A1	ENSG00000148468	10	15214126	T	C	c.1462A>G	p.Ser488Gly	chr10:15214126:T:C	missense	0	2	0	3.024e-06					3.93078	0.376929	0.188696	81.8833	22.4	likely_benign	0.0816
FAM171A1	ENSG00000148468	10	15214129	C	G	c.1459G>C	p.Gly487Arg	chr10:15214129:C:G	missense	0	1	0	1.512e-06					6.55132	0.249715	0.266858	160.833	9.759	likely_benign	0.0911
FAM171A1	ENSG00000148468	10	15214132	T	C	c.1456A>G	p.Arg486Gly	chr10:15214132:T:C	missense	0	3	0	4.512e-06					2.80769	0.494712	0.145015	54.3608	20.7	likely_benign	0.1379
FAM171A1	ENSG00000148468	10	15214138	C	T	c.1450G>A	p.Asp484Asn	chr10:15214138:C:T	missense	0	1	0	1.504e-06					6.55132	0.249715	0.266858	160.833	19.65	likely_benign	0.0843
FAM171A1	ENSG00000148468	10	15214141	C	G	c.1447G>C	p.Asp483His	chr10:15214141:C:G	missense	0	1	0	1.504e-06					6.55132	0.249715	0.266858	160.833	2.157	likely_benign	0.1033
FAM171A1	ENSG00000148468	10	15214144	T	C	c.1444A>G	p.Asn482Asp	chr10:15214144:T:C	missense	0	4	0	6.016e-06					2.18375	0.600325	0.117562	40.564	0.2	likely_benign	0.0847
FAM171A1	ENSG00000148468	10	15214147	C	T	c.1441G>A	p.Gly481Ser	chr10:15214147:C:T	missense	0	4	0	6.016e-06					2.18375	0.600325	0.117562	40.564	1.108	likely_benign	0.0717
FAM171A1	ENSG00000148468	10	15214149	G	A	c.1439C>T	p.Ser480Leu	chr10:15214149:G:A	missense	2	42	5.921e-05	6.316e-05	0.935923	0.927101	0.226537	3.86671	1.15611	0.823627	0.322845	4.14003	21.3	likely_benign	0.0688		1.972e-05	0	4.41e-05
FAM171A1	ENSG00000148468	10	15214167	C	A	c.1421G>T	p.Arg474Ile	chr10:15214167:C:A	missense	0	5	0	7.541e-06					1.7867	0.694388	0.0987878	32.3147	18.75	likely_benign	0.1299
FAM171A1	ENSG00000148468	10	15214168	T	A	c.1420A>T	p.Arg474Ter	chr10:15214168:T:A	stop_gained	0	5	0	7.541e-06					1.7867	0.694388	0.0987878	32.3147	36
FAM171A1	ENSG00000148468	10	15214170	T	C	c.1418A>G	p.Glu473Gly	chr10:15214170:T:C	missense	20	567	0.0005942	0.0008552	0.692927	0.107097	0.443514	1.0826	0.709604	0.127264	0.456597	1.10281	21.5	likely_benign	0.0848	Uncertain_significance	0.0008867	0.005764	0.001294
FAM171A1	ENSG00000148468	10	15214181	T	A	c.1407A>T	p.Arg469Ser	chr10:15214181:T:A	missense	1	0	2.971e-05	0					58.9654	0.0125396	2.40187	1447.59	14.17	likely_benign	0.2971
FAM171A1	ENSG00000148468	10	15214186	C	A	c.1402G>T	p.Ala468Ser	chr10:15214186:C:A	missense	6	109	0.0001805	0.0001665	1.08193	0.851067	0.475547	2.46153	1.16671	0.70257	0.528757	2.57435	1.55	likely_benign	0.0664		1.314e-05	0	2.94e-05
FAM171A1	ENSG00000148468	10	15214189	T	G	c.1399A>C	p.Lys467Gln	chr10:15214189:T:G	missense	0	2	0	3.055e-06					3.93078	0.376929	0.188696	81.8833	23.9	likely_benign	0.133
FAM171A1	ENSG00000148468	10	15214197	A	T	c.1391T>A	p.Phe464Tyr	chr10:15214197:A:T	missense	0	1	0	1.527e-06					6.55132	0.249715	0.266858	160.833	20.6	likely_benign	0.1483
FAM171A1	ENSG00000148468	10	15214202	C	G	c.1386G>C	p.Glu462Asp	chr10:15214202:C:G	missense	1	12	3.008e-05	1.833e-05	1.63792	0.635462	0.212957	12.5977	2.35853	0.320735	0.433587	12.8294	10.21	likely_benign	0.088
FAM171A1	ENSG00000148468	10	15214206	A	G	c.1382T>C	p.Val461Ala	chr10:15214206:A:G	missense	0	4	0	6.11e-06					2.18375	0.600325	0.117562	40.564	9.849	likely_benign	0.0914
FAM171A1	ENSG00000148468	10	15214210	A	C	c.1378T>G	p.Ser460Ala	chr10:15214210:A:C	missense	0	1	0	1.524e-06					6.55132	0.249715	0.266858	160.833	22.5	likely_benign	0.0755
FAM171A1	ENSG00000148468	10	15214215	T	C	c.1373A>G	p.His458Arg	chr10:15214215:T:C	missense	19	415	0.0005702	0.0006324	0.899736	0.652646	0.567939	1.42537	0.922277	0.727098	0.585485	1.45281	0.001	likely_benign	0.0638		0.0004137	0	0.0007205
FAM171A1	ENSG00000148468	10	15214216	G	A	c.1372C>T	p.His458Tyr	chr10:15214216:G:A	missense	0	2	0	3.048e-06					3.93078	0.376929	0.188696	81.8833	11.06	likely_benign	0.1048
FAM171A1	ENSG00000148468	10	15214216	G	C	c.1372C>G	p.His458Asp	chr10:15214216:G:C	missense	0	2	0	3.048e-06					3.93078	0.376929	0.188696	81.8833	13.35	likely_benign	0.1729
FAM171A1	ENSG00000148468	10	15214218	T	C	c.1370A>G	p.Tyr457Cys	chr10:15214218:T:C	missense	0	5	0	7.62e-06					1.7867	0.694388	0.0987878	32.3147	20.7	likely_benign	0.1679		1.315e-05	0	2.94e-05
FAM171A1	ENSG00000148468	10	15214224	T	C	c.1364A>G	p.Lys455Arg	chr10:15214224:T:C	missense	0	3	0	4.572e-06					2.80769	0.494712	0.145015	54.3608	14.09	likely_benign	0.0873		6.571e-06	0	0
FAM171A1	ENSG00000148468	10	15214233	G	A	c.1355C>T	p.Thr452Met	chr10:15214233:G:A	missense	0	1	0	1.543e-06					6.55132	0.249715	0.266858	160.833	23.5	likely_benign	0.094		6.575e-06	0	1.47e-05
FAM171A1	ENSG00000148468	10	15214234	T	C	c.1354A>G	p.Thr452Ala	chr10:15214234:T:C	missense	4	156	0.0001214	0.0002407	0.503848	0.175878	0.186732	1.35951	0.565002	0.232513	0.22131	1.44245	15.9	likely_benign	0.0856	Uncertain_significance	4.601e-05	0	0.0001029
FAM171A1	ENSG00000148468	10	15214239	C	A	c.1349G>T	p.Ser450Ile	chr10:15214239:C:A	missense	0	1	0	1.543e-06					6.55132	0.249715	0.266858	160.833	22.2	likely_benign	0.1643
FAM171A1	ENSG00000148468	10	15214252	T	C	c.1336A>G	p.Asn446Asp	chr10:15214252:T:C	missense	0	1	0	1.543e-06					6.55132	0.249715	0.266858	160.833	20.4	likely_benign	0.113
FAM171A1	ENSG00000148468	10	15214260	G	C	c.1328C>G	p.Ser443Cys	chr10:15214260:G:C	missense	1	9	3.024e-05	1.383e-05	2.18391	0.458687	0.276661	17.2393	3.10336	0.197425	0.554533	17.3675	26.4	likely_benign	0.1238
FAM171A1	ENSG00000148468	10	15214273	T	C	c.1315A>G	p.Lys439Glu	chr10:15214273:T:C	missense	2	2	6.047e-05	3.074e-06	19.6567	0.00289826	2.76865	139.558	19.6562	0.000869034	3.40501	113.47	20.7	likely_benign	0.1331		6.571e-06	0	1.47e-05
FAM171A1	ENSG00000148468	10	15214286	G	C	c.1302C>G	p.Cys434Trp	chr10:15214286:G:C	missense	0	1	0	1.533e-06					6.55132	0.249715	0.266858	160.833	4.281	likely_benign	0.1476
FAM171A1	ENSG00000148468	10	15214287	C	A	c.1301G>T	p.Cys434Phe	chr10:15214287:C:A	missense	0	1	0	1.533e-06					6.55132	0.249715	0.266858	160.833	17.14	likely_benign	0.0991
