## Supplementary Table for "Machine learning and burden analyses highlight novel candidate genes in Parkinson’s disease" (part 3 of 3)

### Sheet: Table S9 (continued)
Supplementary Table 9: UK Biobank (Parkinson's Disease cases with proxies) rare variants in the gene-level burden analysis
FAM171A1	ENSG00000148468	10	15214305	C	T	c.1283G>A	p.Arg428Gln	chr10:15214305:C:T	missense	0	8	0	1.227e-05					1.15609	0.920606	0.0667223	20.0315	23.4	likely_benign	0.1816		3.287e-05	0	0
FAM171A1	ENSG00000148468	10	15214306	G	A	c.1282C>T	p.Arg428Trp	chr10:15214306:G:A	missense	1	1	3.017e-05	1.533e-06	19.6556	0.0352053	1.22932	314.274	19.6551	0.00990134	2.04433	188.972	27.7	ambiguous	0.3693		1.315e-05	0	1.47e-05
FAM171A1	ENSG00000148468	10	15214308	G	A	c.1280C>T	p.Ser427Phe	chr10:15214308:G:A	missense	0	1	0	1.533e-06					6.55132	0.249715	0.266858	160.833	25.2	ambiguous	0.5125
FAM171A1	ENSG00000148468	10	15214309	A	G	c.1279T>C	p.Ser427Pro	chr10:15214309:A:G	missense	1	64	3.017e-05	9.814e-05	0.307062	0.241377	0.042595	2.21357	0.45701	0.343113	0.0905406	2.30679	26.6	likely_benign	0.253		6.577e-05	0	0.0001471
FAM171A1	ENSG00000148468	10	15214313	A	C	c.1275T>G	p.Phe425Leu	chr10:15214313:A:C	missense	0	1	0	1.548e-06					6.55132	0.249715	0.266858	160.833	16.29	likely_pathogenic	0.9288
FAM171A1	ENSG00000148468	10	15214314	A	G	c.1274T>C	p.Phe425Ser	chr10:15214314:A:G	missense	0	1	0	1.548e-06					6.55132	0.249715	0.266858	160.833	23.9	likely_pathogenic	0.673
FAM171A1	ENSG00000148468	10	15214316	T	G	c.1272A>C	p.Glu424Asp	chr10:15214316:T:G	missense	1	1	3.053e-05	1.549e-06	19.6556	0.0352053	1.22932	314.274	19.6551	0.00990134	2.04433	188.972	7.918	likely_benign	0.0903
FAM171A1	ENSG00000148468	10	15214323	G	T	c.1265C>A	p.Ser422Tyr	chr10:15214323:G:T	missense	2	7	6.099e-05	1.084e-05	5.61612	0.0313855	1.16657	27.0371	6.55196	0.0100581	1.56565	27.4188	27.5	ambiguous	0.4575
FAM171A1	ENSG00000148468	10	15214339	G	A	c.1249C>T	p.Leu417Phe	chr10:15214339:G:A	missense	0	1	0	1.548e-06					6.55132	0.249715	0.266858	160.833	23.9	likely_benign	0.111
FAM171A1	ENSG00000148468	10	15214369	C	T	c.1219G>A	p.Glu407Lys	chr10:15214369:C:T	missense	18	403	0.0005492	0.0006235	0.877743	0.588504	0.547261	1.4078	0.900982	0.661166	0.56522	1.4362	24.3	likely_benign	0.1312		0.0001708	0	0.0002352
FAM171A1	ENSG00000148468	10	15214372	C	T	c.1216G>A	p.Gly406Ser	chr10:15214372:C:T	missense	0	4	0	6.189e-06					2.18375	0.600325	0.117562	40.564	21.9	likely_benign	0.0863		6.574e-06	0	1.47e-05
FAM171A1	ENSG00000148468	10	15214377	G	A	c.1211C>T	p.Pro404Leu	chr10:15214377:G:A	missense	0	5	0	7.736e-06					1.7867	0.694388	0.0987878	32.3147	22	likely_benign	0.0908		6.572e-06	0	1.47e-05
FAM171A1	ENSG00000148468	10	15214381	A	T	c.1207T>A	p.Ser403Thr	chr10:15214381:A:T	missense	0	1	0	1.547e-06					6.55132	0.249715	0.266858	160.833	22.2	likely_benign	0.0946
FAM171A1	ENSG00000148468	10	15214441	C	G	c.1147G>C	p.Gly383Arg	chr10:15214441:C:G	missense	0	1	0	1.537e-06					6.55132	0.249715	0.266858	160.833	2.908	likely_benign	0.1442		6.575e-06	0	0
FAM171A1	ENSG00000148468	10	15214441	C	T	c.1147G>A	p.Gly383Ser	chr10:15214441:C:T	missense	9	277	0.0002721	0.0004257	0.638407	0.185293	0.328632	1.24018	0.672641	0.22956	0.352246	1.28446	2.885	likely_benign	0.0691		0.0007884	0.005184	0.0009262
FAM171A1	ENSG00000148468	10	15214449	G	A	c.1139C>T	p.Thr380Ile	chr10:15214449:G:A	missense	0	1	0	1.537e-06					6.55132	0.249715	0.266858	160.833	21	likely_benign	0.1753
FAM171A1	ENSG00000148468	10	15214450	T	C	c.1138A>G	p.Thr380Ala	chr10:15214450:T:C	missense	0	3	0	4.61e-06					2.80769	0.494712	0.145015	54.3608	5.404	likely_benign	0.0587
FAM171A1	ENSG00000148468	10	15214453	C	T	c.1135G>A	p.Val379Ile	chr10:15214453:C:T	missense	0	5	0	7.683e-06					1.7867	0.694388	0.0987878	32.3147	20.6	likely_benign	0.0948		1.315e-05	0	2.939e-05
FAM171A1	ENSG00000148468	10	15214461	G	A	c.1127C>T	p.Pro376Leu	chr10:15214461:G:A	missense	0	17	0	2.612e-05					0.561515	0.687412	0.0337648	9.3381	20.9	likely_benign	0.0937
FAM171A1	ENSG00000148468	10	15214461	G	C	c.1127C>G	p.Pro376Arg	chr10:15214461:G:C	missense	0	1	0	1.537e-06					6.55132	0.249715	0.266858	160.833	21.4	likely_benign	0.1209
FAM171A1	ENSG00000148468	10	15214468	G	A	c.1120C>T	p.Pro374Ser	chr10:15214468:G:A	missense	0	2	0	3.073e-06					3.93078	0.376929	0.188696	81.8833	24.8	likely_benign	0.1206
FAM171A1	ENSG00000148468	10	15214479	G	A	c.1109C>T	p.Ala370Val	chr10:15214479:G:A	missense	0	4	0	6.094e-06					2.18375	0.600325	0.117562	40.564	15.93	likely_benign	0.1257		8.542e-05	0	0
FAM171A1	ENSG00000148468	10	15214480	C	A	c.1108G>T	p.Ala370Ser	chr10:15214480:C:A	missense	0	1	0	1.524e-06					6.55132	0.249715	0.266858	160.833	13.66	likely_benign	0.0843
FAM171A1	ENSG00000148468	10	15214482	C	T	c.1106G>A	p.Arg369Gln	chr10:15214482:C:T	missense	0	1	0	1.524e-06					6.55132	0.249715	0.266858	160.833	21.7	likely_benign	0.1013		1.315e-05	0	2.94e-05
FAM171A1	ENSG00000148468	10	15214483	G	A	c.1105C>T	p.Arg369Ter	chr10:15214483:G:A	stop_gained	1	3	2.994e-05	4.571e-06	6.55184	0.103552	0.681459	62.9922	8.42356	0.0289925	1.24384	57.046	36				6.572e-06	0	0
FAM171A1	ENSG00000148468	10	15214485	C	T	c.1103G>A	p.Arg368His	chr10:15214485:C:T	missense	3	50	8.982e-05	7.618e-05	1.1793	0.781449	0.367793	3.78136	1.36219	0.576054	0.460993	4.02517	14.22	likely_benign	0.0736		1.972e-05	0	2.94e-05
FAM171A1	ENSG00000148468	10	15214486	G	A	c.1102C>T	p.Arg368Cys	chr10:15214486:G:A	missense	1	12	2.994e-05	1.828e-05	1.63792	0.635462	0.212957	12.5977	2.35853	0.320735	0.433587	12.8294	24.7	likely_benign	0.1286
FAM171A1	ENSG00000148468	10	15214503	A	C	c.1085T>G	p.Ile362Ser	chr10:15214503:A:C	missense	0	12	0	1.823e-05					0.786133	0.867492	0.0465409	13.2787	25.6	likely_pathogenic	0.8966		6.573e-06	0	1.47e-05
FAM171A1	ENSG00000148468	10	15214504	T	C	c.1084A>G	p.Ile362Val	chr10:15214504:T:C	missense	1	4	2.987e-05	6.077e-06	4.91386	0.154462	0.549174	43.9679	6.55164	0.0461881	1.03226	41.5827	20.2	likely_benign	0.175		1.314e-05	0	2.94e-05
FAM171A1	ENSG00000148468	10	15214512	A	G	c.1076T>C	p.Met359Thr	chr10:15214512:A:G	missense	0	1	0	1.519e-06					6.55132	0.249715	0.266858	160.833	23.2	ambiguous	0.5072		6.571e-06	0	0
FAM171A1	ENSG00000148468	10	15214513	T	C	c.1075A>G	p.Met359Val	chr10:15214513:T:C	missense	0	4	0	6.077e-06					2.18375	0.600325	0.117562	40.564	24.2	likely_benign	0.2512
FAM171A1	ENSG00000148468	10	15214518	G	A	c.1070C>T	p.Thr357Met	chr10:15214518:G:A	missense	0	1	0	1.519e-06					6.55132	0.249715	0.266858	160.833	27.2	likely_pathogenic	0.7649		6.571e-06	0	1.47e-05
FAM171A1	ENSG00000148468	10	15214519	T	G	c.1069A>C	p.Thr357Pro	chr10:15214519:T:G	missense	0	1	0	1.519e-06					6.55132	0.249715	0.266858	160.833	25.1	likely_pathogenic	0.7484
FAM171A1	ENSG00000148468	10	15214542	T	C	c.1046A>G	p.Glu349Gly	chr10:15214542:T:C	missense	0	1	0	1.517e-06					6.55132	0.249715	0.266858	160.833	23.4	likely_benign	0.1876
FAM171A1	ENSG00000148468	10	15214554	G	A	c.1034C>T	p.Pro345Leu	chr10:15214554:G:A	missense	2	16	5.97e-05	2.428e-05	2.45699	0.230716	0.564879	10.6869	2.97808	0.10787	0.787399	11.2636	24	likely_benign	0.1488	Uncertain_significance	6.57e-05	0	0.0001176
FAM171A1	ENSG00000148468	10	15214563	A	G	c.1025T>C	p.Leu342Pro	chr10:15214563:A:G	missense	0	6	0	9.104e-06					1.51182	0.778233	0.0851603	26.8388	25.7	likely_benign	0.1721
FAM171A1	ENSG00000148468	10	15214564	G	T	c.1024C>A	p.Leu342Met	chr10:15214564:G:T	missense	0	10	0	1.522e-05					0.935878	0.963484	0.0548365	15.9723	22.9	likely_benign	0.1495
FAM171A1	ENSG00000148468	10	15214570	T	C	c.1018A>G	p.Arg340Gly	chr10:15214570:T:C	missense	0	1	0	1.522e-06					6.55132	0.249715	0.266858	160.833	22.1	likely_benign	0.285
FAM171A1	ENSG00000148468	10	15214572	T	C	c.1016A>G	p.His339Arg	chr10:15214572:T:C	missense	0	1	0	1.522e-06					6.55132	0.249715	0.266858	160.833	22.8	likely_benign	0.1519
FAM171A1	ENSG00000148468	10	15214573	G	A	c.1015C>T	p.His339Tyr	chr10:15214573:G:A	missense	0	1	0	1.522e-06					6.55132	0.249715	0.266858	160.833	25.4	likely_benign	0.1866
FAM171A1	ENSG00000148468	10	15214576	G	A	c.1012C>T	p.His338Tyr	chr10:15214576:G:A	missense	3	32	8.989e-05	4.869e-05	1.84276	0.311411	0.564228	6.01843	2.11675	0.182586	0.702678	6.37653	23.5	likely_benign	0.1432		2.629e-05	0	5.879e-05
FAM171A1	ENSG00000148468	10	15214581	C	G	c.1007G>C	p.Arg336Pro	chr10:15214581:C:G	missense	0	1	0	1.522e-06					6.55132	0.249715	0.266858	160.833	27	ambiguous	0.5112
FAM171A1	ENSG00000148468	10	15214581	C	T	c.1007G>A	p.Arg336His	chr10:15214581:C:T	missense	1	3	2.996e-05	4.565e-06	6.55184	0.103552	0.681459	62.9922	8.42356	0.0289925	1.24384	57.046	28.5	likely_benign	0.2161		1.972e-05	0	4.41e-05
FAM171A1	ENSG00000148468	10	15214582	G	A	c.1006C>T	p.Arg336Cys	chr10:15214582:G:A	missense	1	11	2.996e-05	1.674e-05	1.78682	0.578407	0.230669	13.8412	2.56363	0.278186	0.467597	14.0553	32	ambiguous	0.3777		2.629e-05	0	5.881e-05
FAM171A1	ENSG00000148468	10	15214585	G	A	c.1003C>T	p.Pro335Ser	chr10:15214585:G:A	missense	0	8	0	1.213e-05					1.15609	0.920606	0.0667223	20.0315	24.1	ambiguous	0.4832
FAM171A1	ENSG00000148468	10	15214587	T	G	c.1001A>C	p.Lys334Thr	chr10:15214587:T:G	missense	0	1	0	1.516e-06					6.55132	0.249715	0.266858	160.833	25.1	likely_pathogenic	0.7467
FAM171A1	ENSG00000148468	10	15214596	T	C	c.992A>G	p.Lys331Arg	chr10:15214596:T:C	missense	0	1	0	1.516e-06					6.55132	0.249715	0.266858	160.833	17.71	likely_benign	0.0993
FAM171A1	ENSG00000148468	10	15214601	C	A	c.987G>T	p.Arg329Ser	chr10:15214601:C:A	missense,splice_region	0	7	0	1.062e-05					1.31024	0.853231	0.0748257	22.943	34	likely_pathogenic	0.9636		6.572e-06	0	1.47e-05
FAM171A1	ENSG00000148468	10	15214605	C	T	c.987-4G>A		chr10:15214605:C:T	splice_region,splice_polypyrimidine_tract,intron	3	60	8.954e-05	9.099e-05	0.982724	0.976503	0.308178	3.13374	1.13701	0.815353	0.38703	3.34026	0.03				0.0001183	0	8.819e-05
FAM171A1	ENSG00000148468	10	15214606	G	A	c.987-5C>T		chr10:15214606:G:A	splice_region,splice_polypyrimidine_tract,intron	2	15	5.911e-05	2.255e-05	2.62079	0.200603	0.599274	11.4615	3.17023	0.0904955	0.833493	12.0581	1.632				6.576e-06	0	0
FAM171A1	ENSG00000148468	10	15215988	C	T	c.986+8G>A		chr10:15215988:C:T	splice_region,intron	0	2	0	3.016e-06					3.93078	0.376929	0.188696	81.8833	7.836				6.583e-06	0	1.471e-05
FAM171A1	ENSG00000148468	10	15215997	T	A	c.985A>T	p.Arg329Trp	chr10:15215997:T:A	missense,splice_region	0	1	0	1.508e-06					6.55132	0.249715	0.266858	160.833	33	likely_pathogenic	0.629
FAM171A1	ENSG00000148468	10	15215999	C	G	c.983G>C	p.Cys328Ser	chr10:15215999:C:G	missense	0	2	0	3.016e-06					3.93078	0.376929	0.188696	81.8833	27.4	likely_pathogenic	0.8935
FAM171A1	ENSG00000148468	10	15216047	C	A	c.935G>T	p.Gly312Val	chr10:15216047:C:A	missense	0	1	0	1.521e-06					6.55132	0.249715	0.266858	160.833	27.2	likely_pathogenic	0.5663
FAM171A1	ENSG00000148468	10	15216055	A	C	c.927T>G	p.Ile309Met	chr10:15216055:A:C	missense	0	1	0	1.521e-06					6.55132	0.249715	0.266858	160.833	22.9	likely_pathogenic	0.5688
FAM171A1	ENSG00000148468	10	15216057	T	C	c.925A>G	p.Ile309Val	chr10:15216057:T:C	missense	2	11	5.993e-05	1.673e-05	3.57385	0.0975636	0.792076	16.1252	4.27297	0.0374275	1.08816	16.779	23.4	ambiguous	0.393
FAM171A1	ENSG00000148468	10	15216077	T	C	c.905A>G	p.His302Arg	chr10:15216077:T:C	missense	0	1	0	1.519e-06					6.55132	0.249715	0.266858	160.833	25.9	likely_pathogenic	0.8571
FAM171A1	ENSG00000148468	10	15216083	G	A	c.899C>T	p.Thr300Met	chr10:15216083:G:A	missense	0	3	0	4.558e-06					2.80769	0.494712	0.145015	54.3608	23.7	likely_benign	0.1189
FAM171A1	ENSG00000148468	10	15216089	A	T	c.893T>A	p.Ile298Asn	chr10:15216089:A:T	missense	0	1	0	1.519e-06					6.55132	0.249715	0.266858	160.833	24.5	likely_pathogenic	0.5827
FAM171A1	ENSG00000148468	10	15216105	C	T	c.877G>A	p.Val293Ile	chr10:15216105:C:T	missense	1	2	2.959e-05	3.006e-06	9.82778	0.062065	0.891068	108.393	11.793	0.0168904	1.55764	89.286	17.01	likely_benign	0.0733		1.314e-05	0	2.94e-05
FAM171A1	ENSG00000148468	10	15216110	C	G	c.872G>C	p.Gly291Ala	chr10:15216110:C:G	missense,splice_region	0	1	0	1.503e-06					6.55132	0.249715	0.266858	160.833	26.2	likely_benign	0.1823
FAM171A1	ENSG00000148468	10	15216118	G	A	c.872-8C>T		chr10:15216118:G:A	splice_region,splice_polypyrimidine_tract,intron	0	2	0	3.006e-06					3.93078	0.376929	0.188696	81.8833	13.14				6.566e-06	0	1.47e-05
FAM171A1	ENSG00000148468	10	15216118	G	T	c.872-8C>A		chr10:15216118:G:T	splice_region,splice_polypyrimidine_tract,intron	0	2	0	3.006e-06					3.93078	0.376929	0.188696	81.8833	14.04
FAM171A1	ENSG00000148468	10	15220936	C	T	c.871+8G>A		chr10:15220936:C:T	splice_region,intron	0	6	0	9.182e-06					1.51182	0.778233	0.0851603	26.8388	5.306				6.566e-05	0.001441	2.94e-05
FAM171A1	ENSG00000148468	10	15220937	G	A	c.871+7C>T		chr10:15220937:G:A	splice_region,intron	1	10	3.008e-05	1.53e-05	1.96551	0.51939	0.251586	15.3555	2.8078	0.236922	0.507379	15.5381	2.671				4.596e-05	0	5.879e-05
FAM171A1	ENSG00000148468	10	15220937	G	C	c.871+7C>G		chr10:15220937:G:C	splice_region,intron	1	20	3.008e-05	3.061e-05	0.982726	0.986433	0.131877	7.32312	1.4381	0.667545	0.274008	7.54767	0.702				1.314e-05	0	0
FAM171A1	ENSG00000148468	10	15220947	G	A	c.868C>T	p.Pro290Ser	chr10:15220947:G:A	missense	0	3	0	4.544e-06					2.80769	0.494712	0.145015	54.3608	20.8	likely_benign	0.0871
FAM171A1	ENSG00000148468	10	15220955	G	A	c.860C>T	p.Pro287Leu	chr10:15220955:G:A	missense	1	3	2.978e-05	4.544e-06	6.55184	0.103552	0.681459	62.9922	8.42356	0.0289925	1.24384	57.046	29.2	likely_benign	0.142		6.57e-06	0	1.47e-05
FAM171A1	ENSG00000148468	10	15220961	A	C	c.854T>G	p.Met285Arg	chr10:15220961:A:C	missense	0	13	0	1.969e-05					0.727898	0.825464	0.0432673	12.2456	27.6	likely_pathogenic	0.6548
FAM171A1	ENSG00000148468	10	15220961	A	G	c.854T>C	p.Met285Thr	chr10:15220961:A:G	missense	0	1	0	1.515e-06					6.55132	0.249715	0.266858	160.833	26.1	ambiguous	0.5462
FAM171A1	ENSG00000148468	10	15220965	C	T	c.850G>A	p.Ala284Thr	chr10:15220965:C:T	missense	2	19	5.956e-05	2.878e-05	2.06902	0.328075	0.481884	8.88358	2.5199	0.168917	0.675332	9.40259	30	ambiguous	0.5546		2.628e-05	0	1.47e-05
FAM171A1	ENSG00000148468	10	15220986	G	C	c.829C>G	p.Gln277Glu	chr10:15220986:G:C	missense	1	0	2.967e-05	0					58.9654	0.0125396	2.40187	1447.59	26.7	likely_benign	0.1329
FAM171A1	ENSG00000148468	10	15220988	G	T	c.827C>A	p.Pro276His	chr10:15220988:G:T	missense	0	1	0	1.511e-06					6.55132	0.249715	0.266858	160.833	28.8	ambiguous	0.4959
FAM171A1	ENSG00000148468	10	15220989	G	A	c.826C>T	p.Pro276Ser	chr10:15220989:G:A	missense	4	108	0.0001187	0.0001631	0.727883	0.532818	0.268282	1.97484	0.815073	0.670849	0.317423	2.09293	27	likely_benign	0.2598		9.848e-05	0	0.0001911
FAM171A1	ENSG00000148468	10	15220989	G	T	c.826C>A	p.Pro276Thr	chr10:15220989:G:T	missense	0	1	0	1.511e-06					6.55132	0.249715	0.266858	160.833	26.7	ambiguous	0.3734
FAM171A1	ENSG00000148468	10	15220996	G	T	c.819C>A	p.Tyr273Ter	chr10:15220996:G:T	stop_gained	0	2	0	3.021e-06					3.93078	0.376929	0.188696	81.8833	38
FAM171A1	ENSG00000148468	10	15221006	G	T	c.809C>A	p.Thr270Lys	chr10:15221006:G:T	missense	0	1	0	1.515e-06					6.55132	0.249715	0.266858	160.833	25.8	ambiguous	0.3658
FAM171A1	ENSG00000148468	10	15221018	C	T	c.797G>A	p.Gly266Asp	chr10:15221018:C:T	missense	0	2	0	3.029e-06					3.93078	0.376929	0.188696	81.8833	25	likely_benign	0.1285
FAM171A1	ENSG00000148468	10	15221021	T	G	c.794A>C	p.Glu265Ala	chr10:15221021:T:G	missense	0	1	0	1.515e-06					6.55132	0.249715	0.266858	160.833	26.3	likely_benign	0.1758
FAM171A1	ENSG00000148468	10	15221025	G	C	c.790C>G	p.Gln264Glu	chr10:15221025:G:C	missense	0	1	0	1.515e-06					6.55132	0.249715	0.266858	160.833	23.7	likely_benign	0.0885		6.572e-06	0	1.47e-05
FAM171A1	ENSG00000148468	10	15221027	T	C	c.788A>G	p.His263Arg	chr10:15221027:T:C	missense	1	0	2.978e-05	0					58.9654	0.0125396	2.40187	1447.59	20.8	likely_benign	0.0741
FAM171A1	ENSG00000148468	10	15221028	G	A	c.787C>T	p.His263Tyr	chr10:15221028:G:A	missense	0	2	0	3.03e-06					3.93078	0.376929	0.188696	81.8833	23.5	likely_benign	0.0921
FAM171A1	ENSG00000148468	10	15221031	C	A	c.784G>T	p.Val262Leu	chr10:15221031:C:A	missense	0	1	0	1.515e-06					6.55132	0.249715	0.266858	160.833	23.3	ambiguous	0.4601		0.001326	0	0
FAM171A1	ENSG00000148468	10	15221042	C	A	c.773G>T	p.Gly258Val	chr10:15221042:C:A	missense	0	1	0	1.515e-06					6.55132	0.249715	0.266858	160.833	24.3	likely_pathogenic	0.5676
FAM171A1	ENSG00000148468	10	15221043	C	T	c.772G>A	p.Gly258Ser	chr10:15221043:C:T	missense	2	21	5.957e-05	3.182e-05	1.87196	0.396873	0.438885	7.98443	2.28547	0.216124	0.616795	8.46859	21.5	likely_benign	0.0858		2.628e-05	0	4.409e-05
FAM171A1	ENSG00000148468	10	15221045	C	T	c.770G>A	p.Ser257Asn	chr10:15221045:C:T	missense	0	2	0	3.03e-06					3.93078	0.376929	0.188696	81.8833	24.1	ambiguous	0.4772
FAM171A1	ENSG00000148468	10	15221057	G	A	c.758C>T	p.Thr253Met	chr10:15221057:G:A	missense	0	2	0	3.025e-06					3.93078	0.376929	0.188696	81.8833	30	likely_benign	0.1035		1.314e-05	0	0
FAM171A1	ENSG00000148468	10	15221060	C	T	c.755G>A	p.Gly252Glu	chr10:15221060:C:T	missense,splice_region	0	2	0	3.025e-06					3.93078	0.376929	0.188696	81.8833	32	likely_pathogenic	0.9543
FAM171A1	ENSG00000148468	10	15243021	T	C	c.754+5618A>G		chr10:15243021:T:C	intron	0	1	0	1.499e-06					6.55132	0.249715	0.266858	160.833	20.6
FAM171A1	ENSG00000148468	10	15248671	T	C	c.722A>G	p.Tyr241Cys	chr10:15248671:T:C	missense	0	5	0	7.673e-06					1.7867	0.694388	0.0987878	32.3147	25.4	likely_benign	0.1458
FAM171A1	ENSG00000148468	10	15248676	A	T	c.717T>A	p.Asn239Lys	chr10:15248676:A:T	missense	0	5	0	7.674e-06					1.7867	0.694388	0.0987878	32.3147	23.3	likely_benign	0.2518
FAM171A1	ENSG00000148468	10	15248677	T	C	c.716A>G	p.Asn239Ser	chr10:15248677:T:C	missense	0	1	0	1.535e-06					6.55132	0.249715	0.266858	160.833	22.3	likely_benign	0.0877
FAM171A1	ENSG00000148468	10	15248680	T	C	c.713A>G	p.His238Arg	chr10:15248680:T:C	missense	0	1	0	1.535e-06					6.55132	0.249715	0.266858	160.833	23.8	likely_benign	0.079
FAM171A1	ENSG00000148468	10	15248682	C	G	c.711G>C	p.Arg237Ser	chr10:15248682:C:G	missense	1	0	3.021e-05	0					58.9654	0.0125396	2.40187	1447.59	18.36	likely_benign	0.2294
FAM171A1	ENSG00000148468	10	15248683	C	T	c.710G>A	p.Arg237Lys	chr10:15248683:C:T	missense	0	1	0	1.535e-06					6.55132	0.249715	0.266858	160.833	19.09	likely_benign	0.0832
FAM171A1	ENSG00000148468	10	15248691	G	T	c.702C>A	p.Ser234Arg	chr10:15248691:G:T	missense	0	1	0	1.535e-06					6.55132	0.249715	0.266858	160.833	25.4	likely_benign	0.3212
FAM171A1	ENSG00000148468	10	15248728	C	T	c.665G>A	p.Gly222Asp	chr10:15248728:C:T	missense	0	6	0	9.115e-06					1.51182	0.778233	0.0851603	26.8388	22.7	likely_pathogenic	0.6323
FAM171A1	ENSG00000148468	10	15248735	C	T	c.658G>A	p.Val220Met	chr10:15248735:C:T	missense	0	3	0	4.557e-06					2.80769	0.494712	0.145015	54.3608	25.5	likely_pathogenic	0.6997
FAM171A1	ENSG00000148468	10	15248737	A	G	c.656T>C	p.Leu219Pro	chr10:15248737:A:G	missense	0	7	0	1.063e-05					1.31024	0.853231	0.0748257	22.943	20.6	likely_benign	0.0626		6.569e-06	0	1.47e-05
FAM171A1	ENSG00000148468	10	15248743	G	A	c.650C>T	p.Pro217Leu	chr10:15248743:G:A	missense	0	5	0	7.596e-06					1.7867	0.694388	0.0987878	32.3147	25.7	likely_benign	0.1384		6.571e-06	0	0
FAM171A1	ENSG00000148468	10	15248746	G	A	c.647C>T	p.Thr216Met	chr10:15248746:G:A	missense	1	12	2.99e-05	1.825e-05	1.63792	0.635462	0.212957	12.5977	2.35853	0.320735	0.433587	12.8294	23.7	likely_benign	0.0804		2.626e-05	0	2.939e-05
FAM171A1	ENSG00000148468	10	15248749	C	T	c.644G>A	p.Gly215Glu	chr10:15248749:C:T	missense	0	17	0	2.585e-05					0.561515	0.687412	0.0337648	9.3381	26.6	ambiguous	0.3923
FAM171A1	ENSG00000148468	10	15248758	C	G	c.635G>C	p.Ser212Thr	chr10:15248758:C:G	missense	0	4	0	6.082e-06					2.18375	0.600325	0.117562	40.564	18.77	likely_benign	0.114
FAM171A1	ENSG00000148468	10	15248767	T	C	c.626A>G	p.His209Arg	chr10:15248767:T:C	missense	0	4	0	6.082e-06					2.18375	0.600325	0.117562	40.564	22.9	likely_benign	0.1486		1.314e-05	0	1.47e-05
FAM171A1	ENSG00000148468	10	15248771	C	T	c.622G>A	p.Val208Ile	chr10:15248771:C:T	missense	0	3	0	4.565e-06					2.80769	0.494712	0.145015	54.3608	21.6	likely_benign	0.1017	Uncertain_significance	5.909e-05	0	1.47e-05
FAM171A1	ENSG00000148468	10	15248777	C	T	c.616G>A	p.Val206Ile	chr10:15248777:C:T	missense	7	65	0.0002096	9.89e-05	2.1171	0.059411	0.970654	4.6176	2.25094	0.0353521	1.05721	4.79253	18.23	likely_benign	0.0763	Uncertain_significance	7.223e-05	0	1.47e-05
FAM171A1	ENSG00000148468	10	15248779	G	A	c.614C>T	p.Ala205Val	chr10:15248779:G:A	missense	0	1	0	1.522e-06					6.55132	0.249715	0.266858	160.833	27.1	ambiguous	0.5565		6.568e-06	0	1.47e-05
FAM171A1	ENSG00000148468	10	15248786	C	A	c.607G>T	p.Val203Phe	chr10:15248786:C:A	missense	0	1	0	1.522e-06					6.55132	0.249715	0.266858	160.833	23.4	likely_benign	0.257		6.57e-06	0	1.47e-05
FAM171A1	ENSG00000148468	10	15248788	G	A	c.605C>T	p.Pro202Leu	chr10:15248788:G:A	missense	0	1	0	1.522e-06					6.55132	0.249715	0.266858	160.833	27.7	ambiguous	0.4881
FAM171A1	ENSG00000148468	10	15248789	G	A	c.604C>T	p.Pro202Ser	chr10:15248789:G:A	missense	0	2	0	3.043e-06					3.93078	0.376929	0.188696	81.8833	25.5	ambiguous	0.4049
FAM171A1	ENSG00000148468	10	15248791	G	A	c.602C>T	p.Thr201Ile	chr10:15248791:G:A	missense	0	1	0	1.522e-06					6.55132	0.249715	0.266858	160.833	24.1	likely_benign	0.1071
FAM171A1	ENSG00000148468	10	15248817	T	A	c.578-2A>T		chr10:15248817:T:A	splice_acceptor	0	1	0	1.512e-06					6.55132	0.249715	0.266858	160.833	35
FAM171A1	ENSG00000148468	10	15248822	G	A	c.578-7C>T		chr10:15248822:G:A	splice_region,splice_polypyrimidine_tract,intron	0	3	0	4.535e-06					2.80769	0.494712	0.145015	54.3608	10.37				0.002515	0	2.94e-05
FAM171A1	ENSG00000148468	10	15248822	G	T	c.578-7C>A		chr10:15248822:G:T	splice_region,splice_polypyrimidine_tract,intron	0	1	0	1.512e-06					6.55132	0.249715	0.266858	160.833	10.87				6.572e-06	0	1.47e-05
FAM171A1	ENSG00000148468	10	15252715	C	T	c.577+2006G>A		chr10:15252715:C:T	intron	0	2	0	3.031e-06					3.93078	0.376929	0.188696	81.8833	20.4				0.0002101	0	1.47e-05
FAM171A1	ENSG00000148468	10	15254724	T	C	c.574A>G	p.Thr192Ala	chr10:15254724:T:C	missense	0	1	0	1.505e-06					6.55132	0.249715	0.266858	160.833	24.3	ambiguous	0.4028
FAM171A1	ENSG00000148468	10	15254726	C	T	c.572G>A	p.Gly191Glu	chr10:15254726:C:T	missense	0	1	0	1.505e-06					6.55132	0.249715	0.266858	160.833	23.8	ambiguous	0.4418		6.57e-06	0	1.47e-05
FAM171A1	ENSG00000148468	10	15254729	T	C	c.569A>G	p.Asn190Ser	chr10:15254729:T:C	missense	0	7	0	1.054e-05					1.31024	0.853231	0.0748257	22.943	25	likely_benign	0.1851		6.57e-06	0	1.47e-05
FAM171A1	ENSG00000148468	10	15254733	C	T	c.565G>A	p.Gly189Arg	chr10:15254733:C:T	missense	0	2	0	3.011e-06					3.93078	0.376929	0.188696	81.8833	31	ambiguous	0.4152		1.314e-05	0	1.47e-05
FAM171A1	ENSG00000148468	10	15254744	C	T	c.554G>A	p.Arg185Gln	chr10:15254744:C:T	missense	1	0	2.964e-05	0					58.9654	0.0125396	2.40187	1447.59	20.4	likely_benign	0.0693		3.939e-05	0	0
FAM171A1	ENSG00000148468	10	15254745	G	A	c.553C>T	p.Arg185Ter	chr10:15254745:G:A	stop_gained	0	1	0	1.508e-06					6.55132	0.249715	0.266858	160.833	39
FAM171A1	ENSG00000148468	10	15254748	A	T	c.550T>A	p.Leu184Met	chr10:15254748:A:T	missense	0	14	0	2.111e-05					0.677696	0.786794	0.0404236	11.3615	18.93	likely_benign	0.2357		6.57e-06	0	1.47e-05
FAM171A1	ENSG00000148468	10	15254759	C	G	c.539G>C	p.Ser180Thr	chr10:15254759:C:G	missense	1	0	2.964e-05	0					58.9654	0.0125396	2.40187	1447.59	17.98	likely_benign	0.119
FAM171A1	ENSG00000148468	10	15254760	T	C	c.538A>G	p.Ser180Gly	chr10:15254760:T:C	missense	0	3	0	4.523e-06					2.80769	0.494712	0.145015	54.3608	18.12	likely_benign	0.0775		6.569e-06	0	1.47e-05
FAM171A1	ENSG00000148468	10	15254761	G	C	c.537C>G	p.Asp179Glu	chr10:15254761:G:C	missense	0	19	0	2.865e-05					0.503921	0.632292	0.0304232	8.34678	21.1	likely_benign	0.1329
FAM171A1	ENSG00000148468	10	15254765	A	T	c.533T>A	p.Val178Glu	chr10:15254765:A:T	missense	0	1	0	1.508e-06					6.55132	0.249715	0.266858	160.833	23.1	ambiguous	0.4287
FAM171A1	ENSG00000148468	10	15254766	C	T	c.532G>A	p.Val178Met	chr10:15254766:C:T	missense	0	1	0	1.504e-06					6.55132	0.249715	0.266858	160.833	23.7	likely_benign	0.1811		1.313e-05	0	0
FAM171A1	ENSG00000148468	10	15254771	G	A	c.527C>T	p.Ser176Leu	chr10:15254771:G:A	missense	0	5	0	7.522e-06					1.7867	0.694388	0.0987878	32.3147	16.3	likely_benign	0.0673		6.566e-06	0	1.47e-05
FAM171A1	ENSG00000148468	10	15254784	C	T	c.514G>A	p.Ala172Thr	chr10:15254784:C:T	missense	1	13	2.953e-05	1.956e-05	1.51192	0.690386	0.197767	11.5585	2.18382	0.364147	0.404181	11.7994	22.7	likely_benign	0.1843		7.877e-05	0	0.0001323
FAM171A1	ENSG00000148468	10	15254789	G	A	c.509C>T	p.Thr170Met	chr10:15254789:G:A	missense	0	1	0	1.522e-06					6.55132	0.249715	0.266858	160.833	29.2	likely_pathogenic	0.6379		4.598e-05	0	0
FAM171A1	ENSG00000148468	10	15254795	A	C	c.503T>G	p.Phe168Cys	chr10:15254795:A:C	missense	0	1	0	1.522e-06					6.55132	0.249715	0.266858	160.833	26.6	likely_pathogenic	0.6923
FAM171A1	ENSG00000148468	10	15254795	A	T	c.503T>A	p.Phe168Tyr	chr10:15254795:A:T	missense	0	1	0	1.522e-06					6.55132	0.249715	0.266858	160.833	21.4	likely_benign	0.162
FAM171A1	ENSG00000148468	10	15254799	C	T	c.499G>A	p.Ala167Thr	chr10:15254799:C:T	missense	0	2	0	3.044e-06					3.93078	0.376929	0.188696	81.8833	27.7	likely_pathogenic	0.6009
FAM171A1	ENSG00000148468	10	15254801	G	T	c.497C>A	p.Thr166Asn	chr10:15254801:G:T	missense	73	1282	0.002182	0.001951	1.11968	0.348507	0.884003	1.41819	1.12688	0.320302	0.890363	1.42622	27	likely_benign	0.2662		0.001221	0.00144	0.001793
FAM171A1	ENSG00000148468	10	15254823	T	C	c.475A>G	p.Asn159Asp	chr10:15254823:T:C	missense	1	12	2.973e-05	1.818e-05	1.63792	0.635462	0.212957	12.5977	2.35853	0.320735	0.433587	12.8294	22.4	likely_benign	0.1131
FAM171A1	ENSG00000148468	10	15254826	C	G	c.472G>C	p.Glu158Gln	chr10:15254826:C:G	missense	0	2	0	3.029e-06					3.93078	0.376929	0.188696	81.8833	22.4	likely_benign	0.0961
FAM171A1	ENSG00000148468	10	15254828	G	A	c.470C>T	p.Pro157Leu	chr10:15254828:G:A	missense	0	1	0	1.515e-06					6.55132	0.249715	0.266858	160.833	28.1	likely_benign	0.2362
FAM171A1	ENSG00000148468	10	15254832	A	C	c.466T>G	p.Leu156Val	chr10:15254832:A:C	missense	0	1	0	1.515e-06					6.55132	0.249715	0.266858	160.833	18.46	likely_benign	0.2859		1.314e-05	0	1.47e-05
FAM171A1	ENSG00000148468	10	15254834	C	T	c.464G>A	p.Arg155Lys	chr10:15254834:C:T	missense	0	12	0	1.818e-05					0.786133	0.867492	0.0465409	13.2787	16.79	likely_benign	0.0785		6.568e-06	0	1.469e-05
FAM171A1	ENSG00000148468	10	15254845	T	G	c.453A>C	p.Arg151Ser	chr10:15254845:T:G	missense	1	38	3.004e-05	5.813e-05	0.517197	0.515173	0.0710045	3.76727	0.765699	0.748391	0.149831	3.91305	21.8	likely_pathogenic	0.9382		9.192e-05	0	8.82e-05
FAM171A1	ENSG00000148468	10	15254849	T	C	c.449A>G	p.Gln150Arg	chr10:15254849:T:C	missense	0	1	0	1.53e-06					6.55132	0.249715	0.266858	160.833	23.7	likely_benign	0.1944
FAM171A1	ENSG00000148468	10	15254855	T	C	c.443A>G	p.His148Arg	chr10:15254855:T:C	missense	0	2	0	3.06e-06					3.93078	0.376929	0.188696	81.8833	23.4	likely_benign	0.248
FAM171A1	ENSG00000148468	10	15254859	C	A	c.439G>T	p.Val147Phe	chr10:15254859:C:A	missense	0	1	0	1.53e-06					6.55132	0.249715	0.266858	160.833	26.7	likely_pathogenic	0.8444
FAM171A1	ENSG00000148468	10	15254859	C	T	c.439G>A	p.Val147Ile	chr10:15254859:C:T	missense	1	8	3.004e-05	1.224e-05	2.4569	0.396733	0.307264	19.6456	3.46847	0.16023	0.611306	19.6797	18.98	likely_benign	0.1094	Uncertain_significance	3.283e-05	0	1.47e-05
FAM171A1	ENSG00000148468	10	15254861	C	T	c.437G>A	p.Arg146His	chr10:15254861:C:T	missense	0	3	0	4.589e-06					2.80769	0.494712	0.145015	54.3608	21.5	likely_benign	0.0842		3.286e-05	0	5.879e-05
FAM171A1	ENSG00000148468	10	15254862	G	A	c.436C>T	p.Arg146Cys	chr10:15254862:G:A	missense	0	4	0	6.119e-06					2.18375	0.600325	0.117562	40.564	27.9	likely_benign	0.1818		1.314e-05	0	1.47e-05
FAM171A1	ENSG00000148468	10	15254864	G	A	c.434C>T	p.Pro145Leu	chr10:15254864:G:A	missense	0	1	0	1.53e-06					6.55132	0.249715	0.266858	160.833	28.1	likely_pathogenic	0.6574
FAM171A1	ENSG00000148468	10	15254867	T	G	c.431A>C	p.Gln144Pro	chr10:15254867:T:G	missense	0	1	0	1.53e-06					6.55132	0.249715	0.266858	160.833	23.8	likely_benign	0.1323
FAM171A1	ENSG00000148468	10	15254870	G	C	c.428C>G	p.Pro143Arg	chr10:15254870:G:C	missense	0	2	0	3.097e-06					3.93078	0.376929	0.188696	81.8833	21.3	likely_benign	0.1235		1.314e-05	0	2.939e-05
FAM171A1	ENSG00000148468	10	15254873	C	T	c.425G>A	p.Arg142Gln	chr10:15254873:C:T	missense	0	3	0	4.645e-06					2.80769	0.494712	0.145015	54.3608	31	likely_benign	0.0841		6.57e-06	0	0
FAM171A1	ENSG00000148468	10	15254874	G	A	c.424C>T	p.Arg142Trp	chr10:15254874:G:A	missense	3	13	9.132e-05	2.013e-05	4.53628	0.0182453	1.29254	15.9205	5.09617	0.00663321	1.57261	16.5146	27.5	likely_benign	0.1507		2.629e-05	0	5.88e-05
FAM171A1	ENSG00000148468	10	15254874	G	C	c.424C>G	p.Arg142Gly	chr10:15254874:G:C	missense	0	2	0	3.097e-06					3.93078	0.376929	0.188696	81.8833	24.2	likely_benign	0.1265	Uncertain_significance
FAM171A1	ENSG00000148468	10	15254879	C	A	c.419G>T	p.Gly140Val	chr10:15254879:C:A	missense,splice_region	0	2	0	3.097e-06					3.93078	0.376929	0.188696	81.8833	34	ambiguous	0.3957
FAM171A1	ENSG00000148468	10	15254883	C	A	c.419-4G>T		chr10:15254883:C:A	splice_region,splice_polypyrimidine_tract,intron	0	1	0	1.548e-06					6.55132	0.249715	0.266858	160.833	13.47
FAM171A1	ENSG00000148468	10	15254916	G	A	c.419-37C>T		chr10:15254916:G:A	intron	0	1	0	1.531e-06					6.55132	0.249715	0.266858	160.833	21.4
FAM171A1	ENSG00000148468	10	15254954	C	A	c.419-75G>T		chr10:15254954:C:A	intron	0	1	0	1.519e-06					6.55132	0.249715	0.266858	160.833	20.9				6.572e-06	0	0
FAM171A1	ENSG00000148468	10	15255069	A	C	c.419-190T>G		chr10:15255069:A:C	intron	0	1	0	1.491e-06					6.55132	0.249715	0.266858	160.833	22.3
FAM171A1	ENSG00000148468	10	15255069	A	G	c.419-190T>C		chr10:15255069:A:G	intron	0	3	0	4.474e-06					2.80769	0.494712	0.145015	54.3608	22.4
FAM171A1	ENSG00000148468	10	15255077	T	C	c.419-198A>G		chr10:15255077:T:C	intron	0	3	0	4.5e-06					2.80769	0.494712	0.145015	54.3608	21.8				2.628e-05	0	1.47e-05
FAM171A1	ENSG00000148468	10	15255088	G	A	c.419-209C>T		chr10:15255088:G:A	intron	0	2	0	3e-06					3.93078	0.376929	0.188696	81.8833	21
FAM171A1	ENSG00000148468	10	15275852	T	C	c.418+3A>G		chr10:15275852:T:C	splice_donor_region,intron	0	1	0	1.54e-06					6.55132	0.249715	0.266858	160.833	20.7
FAM171A1	ENSG00000148468	10	15275855	C	T	c.418G>A	p.Gly140Ser	chr10:15275855:C:T	missense,splice_region	0	2	0	3.081e-06					3.93078	0.376929	0.188696	81.8833	34	likely_benign	0.1891
FAM171A1	ENSG00000148468	10	15275864	C	G	c.409G>C	p.Gly137Arg	chr10:15275864:C:G	missense	0	9	0	1.386e-05					1.03439	0.981407	0.0601994	17.7738	26.8	likely_pathogenic	0.6924
FAM171A1	ENSG00000148468	10	15275867	A	C	c.406T>G	p.Ser136Ala	chr10:15275867:A:C	missense	0	1	0	1.54e-06					6.55132	0.249715	0.266858	160.833	21.3	likely_benign	0.0944
FAM171A1	ENSG00000148468	10	15275870	C	T	c.403G>A	p.Val135Ile	chr10:15275870:C:T	missense	0	1	0	1.54e-06					6.55132	0.249715	0.266858	160.833	24.8	likely_benign	0.105
FAM171A1	ENSG00000148468	10	15275909	A	G	c.364T>C	p.Ser122Pro	chr10:15275909:A:G	missense	3	29	9.147e-05	4.495e-05	2.03341	0.241951	0.619351	6.67594	2.33204	0.134235	0.769946	7.06335	19.61	likely_benign	0.1106
FAM171A1	ENSG00000148468	10	15275911	C	A	c.362G>T	p.Arg121Leu	chr10:15275911:C:A	missense	0	2	0	3.1e-06					3.93078	0.376929	0.188696	81.8833	25.7	ambiguous	0.417
FAM171A1	ENSG00000148468	10	15275911	C	T	c.362G>A	p.Arg121His	chr10:15275911:C:T	missense	1	12	3.049e-05	1.86e-05	1.63792	0.635462	0.212957	12.5977	2.35853	0.320735	0.433587	12.8294	26.9	likely_benign	0.1465		7.885e-05	0	2.941e-05
FAM171A1	ENSG00000148468	10	15275912	G	A	c.361C>T	p.Arg121Cys	chr10:15275912:G:A	missense	0	5	0	7.751e-06					1.7867	0.694388	0.0987878	32.3147	25.3	ambiguous	0.4307		3.944e-05	0	4.409e-05
FAM171A1	ENSG00000148468	10	15275930	G	A	c.343C>T	p.Leu115Phe	chr10:15275930:G:A	missense	20	249	0.0006069	0.0003843	1.57935	0.0493829	1.00123	2.49129	1.61554	0.0369308	1.02951	2.53516	27.2	ambiguous	0.4983		0.0001183	0	0.0002352
FAM171A1	ENSG00000148468	10	15275932	C	T	c.341G>A	p.Ser114Asn	chr10:15275932:C:T	missense	1	4	3.034e-05	6.174e-06	4.91386	0.154462	0.549174	43.9679	6.55164	0.0461881	1.03226	41.5827	26.3	ambiguous	0.5618		6.574e-06	0	0
FAM171A1	ENSG00000148468	10	15275945	A	G	c.328T>C	p.Phe110Leu	chr10:15275945:A:G	missense,splice_region	0	1	0	1.525e-06					6.55132	0.249715	0.266858	160.833	26.7	likely_pathogenic	0.9962
FAM171A1	ENSG00000148468	10	15275951	C	G	c.326-4G>C		chr10:15275951:C:G	splice_region,splice_polypyrimidine_tract,intron	1	1	2.994e-05	1.525e-06	19.6556	0.0352053	1.22932	314.274	19.6551	0.00990134	2.04433	188.972	7.591				0.0001577	0	0
FAM171A1	ENSG00000148468	10	15283870	C	T	c.325+8G>A		chr10:15283870:C:T	splice_region,intron	0	1	0	1.51e-06					6.55132	0.249715	0.266858	160.833	0.115
FAM171A1	ENSG00000148468	10	15283871	G	A	c.325+7C>T		chr10:15283871:G:A	splice_region,intron	0	1	0	1.51e-06					6.55132	0.249715	0.266858	160.833	0.138				6.57e-06	0	0
FAM171A1	ENSG00000148468	10	15283874	T	C	c.325+4A>G		chr10:15283874:T:C	splice_donor_region,intron	3	23	8.894e-05	3.472e-05	2.56391	0.125105	0.769734	8.54012	2.9275	0.0608466	0.952249	9.00004	20.6				6.57e-06	0	1.47e-05
FAM171A1	ENSG00000148468	10	15283877	C	A	c.325+1G>T		chr10:15283877:C:A	splice_donor	0	1	0	1.51e-06					6.55132	0.249715	0.266858	160.833	28.9
FAM171A1	ENSG00000148468	10	15283886	C	T	c.317G>A	p.Arg106Gln	chr10:15283886:C:T	missense	0	6	0	9.172e-06					1.51182	0.778233	0.0851603	26.8388	24.2	likely_benign	0.1791	Uncertain_significance	2.628e-05	0	2.94e-05
FAM171A1	ENSG00000148468	10	15283887	G	A	c.316C>T	p.Arg106Trp	chr10:15283887:G:A	missense	0	3	0	4.586e-06					2.80769	0.494712	0.145015	54.3608	26	ambiguous	0.4939
FAM171A1	ENSG00000148468	10	15283890	T	C	c.313A>G	p.Ile105Val	chr10:15283890:T:C	missense	0	4	0	6.115e-06					2.18375	0.600325	0.117562	40.564	6.62	likely_benign	0.0598
FAM171A1	ENSG00000148468	10	15283899	A	C	c.304T>G	p.Trp102Gly	chr10:15283899:A:C	missense	0	1	0	1.529e-06					6.55132	0.249715	0.266858	160.833	25.8	likely_pathogenic	0.9751
FAM171A1	ENSG00000148468	10	15283914	G	A	c.289C>T	p.Pro97Ser	chr10:15283914:G:A	missense	0	11	0	1.681e-05					0.854494	0.913324	0.0503497	14.5018	25.2	ambiguous	0.3526
FAM171A1	ENSG00000148468	10	15283917	C	T	c.286G>A	p.Val96Met	chr10:15283917:C:T	missense	4	15	0.0001199	2.292e-05	5.2422	0.00324186	1.73964	15.7967	5.70707	0.00114489	1.99782	16.3031	26.4	likely_pathogenic	0.5865		1.972e-05	0	2.94e-05
FAM171A1	ENSG00000148468	10	15283919	T	C	c.284A>G	p.Tyr95Cys	chr10:15283919:T:C	missense	0	8	0	1.222e-05					1.15609	0.920606	0.0667223	20.0315	25.7	likely_pathogenic	0.5883		4.601e-05	0	1.471e-05
FAM171A1	ENSG00000148468	10	15283928	T	C	c.275A>G	p.Lys92Arg	chr10:15283928:T:C	missense	0	1	0	1.528e-06					6.55132	0.249715	0.266858	160.833	23	likely_benign	0.0871
FAM171A1	ENSG00000148468	10	15283929	T	C	c.274A>G	p.Lys92Glu	chr10:15283929:T:C	missense	0	5	0	7.64e-06					1.7867	0.694388	0.0987878	32.3147	25.6	ambiguous	0.4766		6.574e-06	0	1.47e-05
FAM171A1	ENSG00000148468	10	15283931	G	A	c.272C>T	p.Ser91Leu	chr10:15283931:G:A	missense	2	25	5.996e-05	3.82e-05	1.57243	0.537956	0.37241	6.63928	1.92694	0.322333	0.525654	7.0638	21	likely_benign	0.1535		2.628e-05	0	1.47e-05
FAM171A1	ENSG00000148468	10	15283935	C	A	c.268G>T	p.Ala90Ser	chr10:15283935:C:A	missense	0	1	0	1.528e-06					6.55132	0.249715	0.266858	160.833	23.3	likely_benign	0.2827
FAM171A1	ENSG00000148468	10	15283935	C	T	c.268G>A	p.Ala90Thr	chr10:15283935:C:T	missense	2	155	5.996e-05	0.0002368	0.253521	0.0538274	0.0628354	1.02287	0.315873	0.0706814	0.0905325	1.1021	22.9	ambiguous	0.3454		0.0001314	0	0.0001323
FAM171A1	ENSG00000148468	10	15283977	T	A	c.226A>T	p.Ile76Phe	chr10:15283977:T:A	missense	0	1	0	1.538e-06					6.55132	0.249715	0.266858	160.833	19.51	likely_benign	0.2836
FAM171A1	ENSG00000148468	10	15283977	T	C	c.226A>G	p.Ile76Val	chr10:15283977:T:C	missense	0	1	0	1.538e-06					6.55132	0.249715	0.266858	160.833	10.91	likely_benign	0.1069
FAM171A1	ENSG00000148468	10	15283983	C	A	c.220G>T	p.Ala74Ser	chr10:15283983:C:A	missense	0	3	0	4.613e-06					2.80769	0.494712	0.145015	54.3608	21.4	likely_benign	0.1186
FAM171A1	ENSG00000148468	10	15283983	C	T	c.220G>A	p.Ala74Thr	chr10:15283983:C:T	missense	0	16	0	2.46e-05					0.595548	0.71807	0.0357267	9.92752	20.5	likely_benign	0.1203		6.573e-06	0	0
FAM171A1	ENSG00000148468	10	15283986	C	G	c.217G>C	p.Val73Leu	chr10:15283986:C:G	missense	0	1	0	1.538e-06					6.55132	0.249715	0.266858	160.833	8.77	likely_benign	0.1713
FAM171A1	ENSG00000148468	10	15283986	C	T	c.217G>A	p.Val73Ile	chr10:15283986:C:T	missense	2	23	6.043e-05	3.536e-05	1.70917	0.467202	0.402926	7.25015	2.09095	0.267553	0.567591	7.70287	11.54	likely_benign	0.0691		5.254e-05	0	4.411e-05
FAM171A1	ENSG00000148468	10	15283988	C	T	c.215G>A	p.Gly72Asp	chr10:15283988:C:T	missense	0	1	0	1.538e-06					6.55132	0.249715	0.266858	160.833	24.9	likely_pathogenic	0.9665
FAM171A1	ENSG00000148468	10	15283990	A	C	c.213T>G	p.Asp71Glu	chr10:15283990:A:C	missense	0	1	0	1.538e-06					6.55132	0.249715	0.266858	160.833	17.83	likely_benign	0.2054
FAM171A1	ENSG00000148468	10	15283997	C	A	c.206G>T	p.Gly69Val	chr10:15283997:C:A	missense	0	4	0	6.15e-06					2.18375	0.600325	0.117562	40.564	24.7	likely_benign	0.2383
FAM171A1	ENSG00000148468	10	15284099	G	A	c.104C>T	p.Thr35Met	chr10:15284099:G:A	missense	0	3	0	4.525e-06					2.80769	0.494712	0.145015	54.3608	25.9	likely_benign	0.1312		0	0	0
FAM171A1	ENSG00000148468	10	15284099	G	T	c.104C>A	p.Thr35Lys	chr10:15284099:G:T	missense	1	11	2.963e-05	1.659e-05	1.78682	0.578407	0.230669	13.8412	2.56363	0.278186	0.467597	14.0553	24.7	likely_pathogenic	0.6149
FAM171A1	ENSG00000148468	10	15284110	A	T	c.98-5T>A		chr10:15284110:A:T	splice_region,splice_polypyrimidine_tract,intron	0	1	0	1.508e-06					6.55132	0.249715	0.266858	160.833	3.604
FAM171A1	ENSG00000148468	10	15284112	G	T	c.98-7C>A		chr10:15284112:G:T	splice_region,splice_polypyrimidine_tract,intron	0	1	0	1.508e-06					6.55132	0.249715	0.266858	160.833	0.243
FAM171A1	ENSG00000148468	10	15299392	A	G	c.98-15287T>C		chr10:15299392:A:G	intron	0	3	0	4.554e-06					2.80769	0.494712	0.145015	54.3608	21
FAM171A1	ENSG00000148468	10	15299397	A	C	c.98-15292T>G		chr10:15299397:A:C	intron	0	7	0	1.063e-05					1.31024	0.853231	0.0748257	22.943	21
FAM171A1	ENSG00000148468	10	15322252	C	G	c.98-38147G>C		chr10:15322252:C:G	intron	1	23	2.948e-05	3.449e-05	0.854537	0.877703	0.115393	6.32822	1.2545	0.787758	0.240761	6.53665	20.1				2.628e-05	0	4.41e-05
CACUL1	ENSG00000151893	10	118686135	T	C	c.1103A>G	p.Tyr368Cys	10:118686135:T:C	missense	0	3	0	4.537e-06					2.80769	0.494712	0.145015	54.3608	22.1	likely_benign	0.0668
CACUL1	ENSG00000151893	10	118686139	C	G	c.1099G>C	p.Gly367Arg	10:118686139:C:G	missense	0	2	0	3.025e-06					3.93078	0.376929	0.188696	81.8833	25.1	likely_pathogenic	0.628
CACUL1	ENSG00000151893	10	118686142	T	-	c.1096del	p.Arg366GlyfsTer102	10:118686141:CT:C	frameshift	0	1	0	1.512e-06					6.55132	0.249715	0.266858	160.833
CACUL1	ENSG00000151893	10	118686154	A	G	c.1084T>C	p.Cys362Arg	10:118686154:A:G	missense	1	0	2.953e-05	0					58.9654	0.0125396	2.40187	1447.59	25.4	likely_benign	0.2283
CACUL1	ENSG00000151893	10	118686159	G	A	c.1079C>T	p.Ser360Leu	10:118686159:G:A	missense	0	1	0	1.502e-06					6.55132	0.249715	0.266858	160.833	23.5	likely_benign	0.114
CACUL1	ENSG00000151893	10	118686162	G	A	c.1076C>T	p.Ser359Leu	10:118686162:G:A	missense	0	8	0	1.202e-05					1.15609	0.920606	0.0667223	20.0315	23.1	likely_benign	0.1318		3.29e-05	0	5.882e-05
CACUL1	ENSG00000151893	10	118686166	T	C	c.1072A>G	p.Ser358Gly	10:118686166:T:C	missense,splice_region	1	3	2.953e-05	4.506e-06	6.55184	0.103552	0.681459	62.9922	8.42356	0.0289925	1.24384	57.046	14.25	likely_benign	0.0595
CACUL1	ENSG00000151893	10	118686175	A	C	c.1070-7T>G		10:118686175:A:C	splice_region,splice_polypyrimidine_tract,intron	0	1	0	1.502e-06					6.55132	0.249715	0.266858	160.833	8.077				1.314e-05	0	2.94e-05
CACUL1	ENSG00000151893	10	118686590	T	C	c.1069+8A>G		10:118686590:T:C	splice_region,intron	0	1	0	1.535e-06					6.55132	0.249715	0.266858	160.833	3.474				6.571e-06	0	0
CACUL1	ENSG00000151893	10	118686620	T	A	c.1047A>T	p.Arg349Ser	10:118686620:T:A	missense	0	1	0	1.513e-06					6.55132	0.249715	0.266858	160.833	26.7	likely_pathogenic	0.9992
CACUL1	ENSG00000151893	10	118686621	C	T	c.1046G>A	p.Arg349Lys	10:118686621:C:T	missense	0	1	0	1.513e-06					6.55132	0.249715	0.266858	160.833	26.9	likely_pathogenic	0.9176
CACUL1	ENSG00000151893	10	118686627	C	T	c.1040G>A	p.Arg347Gln	10:118686627:C:T	missense	3	36	8.905e-05	5.448e-05	1.63799	0.411581	0.504371	5.31952	1.88476	0.2574	0.62936	5.64433	27.5	likely_pathogenic	0.7519		6.572e-06	0	0
CACUL1	ENSG00000151893	10	118686628	G	A	c.1039C>T	p.Arg347Trp	10:118686628:G:A	missense	0	8	0	1.211e-05					1.15609	0.920606	0.0667223	20.0315	33	likely_pathogenic	0.9373		6.574e-06	0	0
CACUL1	ENSG00000151893	10	118686631	A	G	c.1036T>C	p.Ser346Pro	10:118686631:A:G	missense	1	0	2.968e-05	0					58.9654	0.0125396	2.40187	1447.59	27.1	likely_pathogenic	0.9586
CACUL1	ENSG00000151893	10	118686635	G	C	c.1032C>G	p.Asp344Glu	10:118686635:G:C	missense	0	1	0	1.513e-06					6.55132	0.249715	0.266858	160.833	24.3	likely_pathogenic	0.8547		1.314e-05	0	0
CACUL1	ENSG00000151893	10	118686639	C	-	c.1028del	p.Gly343ValfsTer125	10:118686638:AC:A	frameshift,splice_region	0	1	0	1.513e-06					6.55132	0.249715	0.266858	160.833
CACUL1	ENSG00000151893	10	118686639	C	G	c.1028G>C	p.Gly343Ala	10:118686639:C:G	missense,splice_region	0	1	0	1.513e-06					6.55132	0.249715	0.266858	160.833	25.5	ambiguous	0.4863
CACUL1	ENSG00000151893	10	118686644	G	A	c.1026-3C>T		10:118686644:G:A	splice_region,splice_polypyrimidine_tract,intron	33	647	0.0009905	0.0009897	1.00248	0.988947	0.70635	1.42275	1.01685	0.924926	0.718269	1.43956	9.105				0.0003023	0	0.0006469
CACUL1	ENSG00000151893	10	118691283	A	G	c.1007T>C	p.Ile336Thr	10:118691283:A:G	missense	2	31	5.956e-05	4.691e-05	1.26807	0.744795	0.303454	5.29897	1.55988	0.498658	0.430268	5.65514	22	ambiguous	0.3594		3.943e-05	0	7.351e-05
CACUL1	ENSG00000151893	10	118691288	T	A	c.1002A>T	p.Glu334Asp	10:118691288:T:A	missense	0	2	0	3.027e-06					3.93078	0.376929	0.188696	81.8833	16.94	likely_benign	0.089		6.572e-06	0	1.47e-05
CACUL1	ENSG00000151893	10	118691290	C	T	c.1000G>A	p.Glu334Lys	10:118691290:C:T	missense	0	1	0	1.513e-06					6.55132	0.249715	0.266858	160.833	25	ambiguous	0.4953
CACUL1	ENSG00000151893	10	118691291	T	G	c.999A>C	p.Arg333Ser	10:118691291:T:G	missense	0	1	0	1.513e-06					6.55132	0.249715	0.266858	160.833	23.1	ambiguous	0.4394
CACUL1	ENSG00000151893	10	118691305	G	C	c.985C>G	p.Gln329Glu	10:118691305:G:C	missense	0	1	0	1.513e-06					6.55132	0.249715	0.266858	160.833	23.9	likely_benign	0.2128
CACUL1	ENSG00000151893	10	118691317	C	A	c.973G>T	p.Ala325Ser	10:118691317:C:A	missense	0	1	0	1.538e-06					6.55132	0.249715	0.266858	160.833	24.4	ambiguous	0.4673
CACUL1	ENSG00000151893	10	118691319	T	C	c.971A>G	p.Tyr324Cys	10:118691319:T:C	missense	0	2	0	3.076e-06					3.93078	0.376929	0.188696	81.8833	27.7	likely_pathogenic	0.9064		6.57e-06	0	1.47e-05
CACUL1	ENSG00000151893	10	118691326	A	G	c.964T>C	p.Ser322Pro	10:118691326:A:G	missense	0	4	0	6.152e-06					2.18375	0.600325	0.117562	40.564	19.7	likely_benign	0.0846
CACUL1	ENSG00000151893	10	118691329	G	C	c.961C>G	p.Leu321Val	10:118691329:G:C	missense	0	1	0	1.538e-06					6.55132	0.249715	0.266858	160.833	25.5	likely_pathogenic	0.7246
CACUL1	ENSG00000151893	10	118691332	C	A	c.958G>T	p.Glu320Ter	10:118691332:C:A	stop_gained	0	1	0	1.538e-06					6.55132	0.249715	0.266858	160.833	38
CACUL1	ENSG00000151893	10	118691341	C	T	c.949G>A	p.Val317Met	10:118691341:C:T	missense	0	1	0	1.524e-06					6.55132	0.249715	0.266858	160.833	12.24	likely_benign	0.0736
CACUL1	ENSG00000151893	10	118691343	G	A	c.947C>T	p.Ala316Val	10:118691343:G:A	missense	1	0	3.003e-05	0					58.9654	0.0125396	2.40187	1447.59	26.6	ambiguous	0.4314		6.574e-06	0	0
CACUL1	ENSG00000151893	10	118691346	G	A	c.944C>T	p.Pro315Leu	10:118691346:G:A	missense	0	5	0	7.62e-06					1.7867	0.694388	0.0987878	32.3147	29.3	ambiguous	0.5032		2.629e-05	0	2.94e-05
CACUL1	ENSG00000151893	10	118691347	G	A	c.943C>T	p.Pro315Ser	10:118691347:G:A	missense	0	1	0	1.524e-06					6.55132	0.249715	0.266858	160.833	24.5	ambiguous	0.4894
CACUL1	ENSG00000151893	10	118691353	G	C	c.937C>G	p.Leu313Val	10:118691353:G:C	missense	0	1	0	1.524e-06					6.55132	0.249715	0.266858	160.833	23.2	likely_benign	0.2948
CACUL1	ENSG00000151893	10	118691386	G	C	c.904C>G	p.Pro302Ala	10:118691386:G:C	missense	0	1	0	1.509e-06					6.55132	0.249715	0.266858	160.833	26.2	likely_pathogenic	0.7792
CACUL1	ENSG00000151893	10	118691392	T	C	c.898A>G	p.Met300Val	10:118691392:T:C	missense	0	2	0	3.017e-06					3.93078	0.376929	0.188696	81.8833	22.7	likely_benign	0.2037
CACUL1	ENSG00000151893	10	118691400	C	T	c.890G>A	p.Trp297Ter	10:118691400:C:T	stop_gained	0	3	0	4.526e-06					2.80769	0.494712	0.145015	54.3608	45
CACUL1	ENSG00000151893	10	118691410	G	A	c.887-7C>T		10:118691410:G:A	splice_region,splice_polypyrimidine_tract,intron	1	3	2.947e-05	4.493e-06	6.55184	0.103552	0.681459	62.9922	8.42356	0.0289925	1.24384	57.046	8.36
CACUL1	ENSG00000151893	10	118691411	G	A	c.887-8C>T		10:118691411:G:A	splice_region,splice_polypyrimidine_tract,intron	0	2	0	2.995e-06					3.93078	0.376929	0.188696	81.8833	8.544
CACUL1	ENSG00000151893	10	118695133	A	G	c.886+8T>C		10:118695133:A:G	splice_region,intron	0	1	0	1.519e-06					6.55132	0.249715	0.266858	160.833	1.245				6.569e-06	0	1.47e-05
CACUL1	ENSG00000151893	10	118695152	G	A	c.875C>T	p.Thr292Ile	10:118695152:G:A	missense	0	1	0	1.534e-06					6.55132	0.249715	0.266858	160.833	24.9	ambiguous	0.4485
CACUL1	ENSG00000151893	10	118695168	C	T	c.859G>A	p.Val287Met	10:118695168:C:T	missense	0	8	0	1.227e-05					1.15609	0.920606	0.0667223	20.0315	25.5	likely_pathogenic	0.8116
CACUL1	ENSG00000151893	10	118695170	A	G	c.857T>C	p.Ile286Thr	10:118695170:A:G	missense	1	4	3.021e-05	6.137e-06	4.91386	0.154462	0.549174	43.9679	6.55164	0.0461881	1.03226	41.5827	24.6	likely_pathogenic	0.643
CACUL1	ENSG00000151893	10	118695182	G	A	c.845C>T	p.Thr282Ile	10:118695182:G:A	missense	0	1	0	1.536e-06					6.55132	0.249715	0.266858	160.833	25.1	ambiguous	0.4021
CACUL1	ENSG00000151893	10	118695191	G	A	c.836C>T	p.Thr279Ile	10:118695191:G:A	missense	0	1	0	1.536e-06					6.55132	0.249715	0.266858	160.833	27	likely_pathogenic	0.6273
CACUL1	ENSG00000151893	10	118695236	A	G	c.797-6T>C		10:118695236:A:G	splice_region,splice_polypyrimidine_tract,intron	4	67	0.0001179	0.0001004	1.17345	0.756019	0.427842	3.21842	1.31031	0.578865	0.504538	3.40295	19.29				1.97e-05	0	2.94e-05
CACUL1	ENSG00000151893	10	118695237	T	C	c.797-7A>G		10:118695237:T:C	splice_region,splice_polypyrimidine_tract,intron	1	0	2.947e-05	0					58.9654	0.0125396	2.40187	1447.59	7.812
CACUL1	ENSG00000151893	10	118701305	C	G	c.796+1G>C		10:118701305:C:G	splice_donor	0	1	0	1.511e-06					6.55132	0.249715	0.266858	160.833	34
CACUL1	ENSG00000151893	10	118701306	G	A	c.796C>T	p.Pro266Ser	10:118701306:G:A	missense,splice_region	0	1	0	1.511e-06					6.55132	0.249715	0.266858	160.833	27.1	likely_pathogenic	0.7009		1.316e-05	0	0
CACUL1	ENSG00000151893	10	118701321	T	C	c.781A>G	p.Ile261Val	10:118701321:T:C	missense	0	21	0	3.172e-05					0.457042	0.584162	0.0276833	7.5456	20.7	likely_benign	0.1288		1.314e-05	0	1.47e-05
CACUL1	ENSG00000151893	10	118701342	C	T	c.760G>A	p.Glu254Lys	10:118701342:C:T	missense	0	6	0	8.99e-06					1.51182	0.778233	0.0851603	26.8388	25.8	ambiguous	0.3625		2.628e-05	0	2.939e-05
CACUL1	ENSG00000151893	10	118701344	G	A	c.758C>T	p.Thr253Met	10:118701344:G:A	missense	2	5	5.88e-05	7.492e-06	7.86261	0.0137168	1.5253	40.5301	8.93454	0.00409349	2.00334	39.8464	28.2	ambiguous	0.4718
CACUL1	ENSG00000151893	10	118701344	G	T	c.758C>A	p.Thr253Lys	10:118701344:G:T	missense	0	1	0	1.498e-06					6.55132	0.249715	0.266858	160.833	25.7	likely_pathogenic	0.8713
CACUL1	ENSG00000151893	10	118701345	T	C	c.757A>G	p.Thr253Ala	10:118701345:T:C	missense	0	1	0	1.498e-06					6.55132	0.249715	0.266858	160.833	21.6	likely_benign	0.3104
CACUL1	ENSG00000151893	10	118701361	G	T	c.741C>A	p.Asp247Glu	10:118701361:G:T	missense	0	1	0	1.498e-06					6.55132	0.249715	0.266858	160.833	17.08	likely_pathogenic	0.9561
CACUL1	ENSG00000151893	10	118701386	T	C	c.716A>G	p.Lys239Arg	10:118701386:T:C	missense	0	1	0	1.497e-06					6.55132	0.249715	0.266858	160.833	24.7	likely_pathogenic	0.621
CACUL1	ENSG00000151893	10	118701393	C	T	c.709G>A	p.Glu237Lys	10:118701393:C:T	missense	0	1	0	1.497e-06					6.55132	0.249715	0.266858	160.833	33	likely_pathogenic	0.9893
CACUL1	ENSG00000151893	10	118701407	T	C	c.695A>G	p.Asn232Ser	10:118701407:T:C	missense,splice_region	1	33	2.946e-05	4.94e-05	0.595569	0.60967	0.0814495	4.35488	0.879996	0.878263	0.171413	4.5177	29.6	likely_pathogenic	0.8536		1.314e-05	0	2.939e-05
CACUL1	ENSG00000151893	10	118703243	A	T	c.694-1835T>A		10:118703243:A:T	intron	0	3	0	4.578e-06					2.80769	0.494712	0.145015	54.3608	21.6
CACUL1	ENSG00000151893	10	118704931	C	A	c.693+2561G>T		10:118704931:C:A	intron	1	14	2.931e-05	2.087e-05	1.40392	0.743097	0.184597	10.6773	2.03321	0.408055	0.378504	10.9218	21.9				3.941e-05	0	7.349e-05
CACUL1	ENSG00000151893	10	118707498	T	C	c.687A>G	p.Ile229Met	10:118707498:T:C	missense	0	3	0	4.538e-06					2.80769	0.494712	0.145015	54.3608	19.33	likely_pathogenic	0.888		6.571e-06	0	0
CACUL1	ENSG00000151893	10	118707500	T	C	c.685A>G	p.Ile229Val	10:118707500:T:C	missense	1	12	2.98e-05	1.815e-05	1.63792	0.635462	0.212957	12.5977	2.35853	0.320735	0.433587	12.8294	23.5	likely_pathogenic	0.9075		6.574e-06	0	1.47e-05
CACUL1	ENSG00000151893	10	118707500	T	G	c.685A>C	p.Ile229Leu	10:118707500:T:G	missense	0	1	0	1.513e-06					6.55132	0.249715	0.266858	160.833	22.8	likely_pathogenic	0.8778
CACUL1	ENSG00000151893	10	118707506	G	A	c.679C>T	p.Leu227Phe	10:118707506:G:A	missense	0	3	0	4.538e-06					2.80769	0.494712	0.145015	54.3608	32	likely_pathogenic	0.9982
CACUL1	ENSG00000151893	10	118707506	G	C	c.679C>G	p.Leu227Val	10:118707506:G:C	missense	0	1	0	1.513e-06					6.55132	0.249715	0.266858	160.833	21.7	likely_pathogenic	0.8457
CACUL1	ENSG00000151893	10	118707509	G	T	c.676C>A	p.Pro226Thr	10:118707509:G:T	missense	0	1	0	1.513e-06					6.55132	0.249715	0.266858	160.833	29.5	likely_pathogenic	0.9984
CACUL1	ENSG00000151893	10	118707523	A	C	c.662T>G	p.Leu221Trp	10:118707523:A:C	missense	0	1	0	1.513e-06					6.55132	0.249715	0.266858	160.833	27.8	likely_pathogenic	0.9987
CACUL1	ENSG00000151893	10	118707533	T	C	c.652A>G	p.Met218Val	10:118707533:T:C	missense	0	3	0	4.576e-06					2.80769	0.494712	0.145015	54.3608	22.1	likely_benign	0.3245		6.571e-06	0	1.47e-05
CACUL1	ENSG00000151893	10	118707549	T	C	c.636A>G	p.Ile212Met	10:118707549:T:C	missense	0	7	0	1.068e-05					1.31024	0.853231	0.0748257	22.943	22.3	likely_benign	0.0819		1.314e-05	0	2.94e-05
CACUL1	ENSG00000151893	10	118729330	T	C	c.562A>G	p.Thr188Ala	10:118729330:T:C	missense	1	3	3.008e-05	4.595e-06	6.55184	0.103552	0.681459	62.9922	8.42356	0.0289925	1.24384	57.046	22.2	likely_benign	0.206
CACUL1	ENSG00000151893	10	118729349	A	T	c.543T>A	p.Ser181Arg	10:118729349:A:T	missense	0	1	0	1.532e-06					6.55132	0.249715	0.266858	160.833	19.39	likely_pathogenic	0.8109
CACUL1	ENSG00000151893	10	118729350	C	T	c.542G>A	p.Ser181Asn	10:118729350:C:T	missense	1	4	3.008e-05	6.127e-06	4.91386	0.154462	0.549174	43.9679	6.55164	0.0461881	1.03226	41.5827	21.3	likely_benign	0.2117
CACUL1	ENSG00000151893	10	118729351	T	C	c.541A>G	p.Ser181Gly	10:118729351:T:C	missense	0	4	0	6.148e-06					2.18375	0.600325	0.117562	40.564	21.9	likely_benign	0.1058
CACUL1	ENSG00000151893	10	118729357	T	C	c.535A>G	p.Met179Val	10:118729357:T:C	missense	0	1	0	1.537e-06					6.55132	0.249715	0.266858	160.833	23.6	likely_pathogenic	0.9917
CACUL1	ENSG00000151893	10	118729359	T	C	c.533A>G	p.Gln178Arg	10:118729359:T:C	missense	0	1	0	1.537e-06					6.55132	0.249715	0.266858	160.833	19.62	likely_pathogenic	0.6294
CACUL1	ENSG00000151893	10	118729361	T	A	c.531A>T	p.Glu177Asp	10:118729361:T:A	missense	1	25	3.012e-05	3.842e-05	0.78617	0.813507	0.106516	5.80251	1.1561	0.862935	0.22274	6.00056	19.87	likely_pathogenic	0.9301		1.314e-05	0	2.939e-05
CACUL1	ENSG00000151893	10	118729365	G	A	c.527C>T	p.Ser176Leu	10:118729365:G:A	missense	0	2	0	3.074e-06					3.93078	0.376929	0.188696	81.8833	32	likely_pathogenic	0.9991		6.576e-06	0	0
CACUL1	ENSG00000151893	10	118729372	G	T	c.520C>A	p.Gln174Lys	10:118729372:G:T	missense	0	1	0	1.537e-06					6.55132	0.249715	0.266858	160.833	24.7	likely_pathogenic	0.9907
CACUL1	ENSG00000151893	10	118729836	T	C	c.495-439A>G		10:118729836:T:C	intron	0	7	0	1.046e-05					1.31024	0.853231	0.0748257	22.943	20.8
CACUL1	ENSG00000151893	10	118730276	T	C	c.494+8A>G		10:118730276:T:C	splice_region,intron	2	25	5.968e-05	3.787e-05	1.57243	0.537956	0.37241	6.63928	1.92694	0.322333	0.525654	7.0638	7.201				5.255e-05	0	7.35e-05
CACUL1	ENSG00000151893	10	118730283	C	A	c.494+1G>T		10:118730283:C:A	splice_donor	0	1	0	1.515e-06					6.55132	0.249715	0.266858	160.833	35				6.572e-06	0	1.47e-05
CACUL1	ENSG00000151893	10	118730283	C	T	c.494+1G>A		10:118730283:C:T	splice_donor	0	1	0	1.515e-06					6.55132	0.249715	0.266858	160.833	34
CACUL1	ENSG00000151893	10	118730299	T	C	c.479A>G	p.Tyr160Cys	10:118730299:T:C	missense	0	1	0	1.497e-06					6.55132	0.249715	0.266858	160.833	32	likely_pathogenic	0.9997
CACUL1	ENSG00000151893	10	118730306	T	C	c.472A>G	p.Ile158Val	10:118730306:T:C	missense	0	3	0	4.491e-06					2.80769	0.494712	0.145015	54.3608	21.6	likely_pathogenic	0.7204
CACUL1	ENSG00000151893	10	118730314	T	C	c.464A>G	p.Tyr155Cys	10:118730314:T:C	missense	0	2	0	2.994e-06					3.93078	0.376929	0.188696	81.8833	28.3	ambiguous	0.4741		6.568e-06	0	1.47e-05
CACUL1	ENSG00000151893	10	118730324	G	A	c.454C>T	p.Pro152Ser	10:118730324:G:A	missense	0	1	0	1.53e-06					6.55132	0.249715	0.266858	160.833	25.6	ambiguous	0.5331		6.572e-06	0	0
CACUL1	ENSG00000151893	10	118730327	T	G	c.451A>C	p.Ser151Arg	10:118730327:T:G	missense	0	3	0	4.591e-06					2.80769	0.494712	0.145015	54.3608	24.7	likely_pathogenic	0.88
CACUL1	ENSG00000151893	10	118730328	C	A	c.450G>T	p.Gln150His	10:118730328:C:A	missense	0	1	0	1.53e-06					6.55132	0.249715	0.266858	160.833	25	likely_pathogenic	0.9591
CACUL1	ENSG00000151893	10	118730332	G	C	c.446C>G	p.Thr149Ser	10:118730332:G:C	missense	0	1	0	1.53e-06					6.55132	0.249715	0.266858	160.833	24.6	ambiguous	0.4688
CACUL1	ENSG00000151893	10	118730348	T	G	c.430A>C	p.Ile144Leu	10:118730348:T:G	missense	0	1	0	1.546e-06					6.55132	0.249715	0.266858	160.833	24.3	likely_pathogenic	0.9321
CACUL1	ENSG00000151893	10	118730353	C	T	c.425G>A	p.Gly142Asp	10:118730353:C:T	missense	0	1	0	1.546e-06					6.55132	0.249715	0.266858	160.833	23.1	likely_pathogenic	0.741
CACUL1	ENSG00000151893	10	118730362	T	G	c.416A>C	p.Lys139Thr	10:118730362:T:G	missense	0	5	0	7.731e-06					1.7867	0.694388	0.0987878	32.3147	28.2	likely_pathogenic	0.9614
CACUL1	ENSG00000151893	10	118730381	T	C	c.397A>G	p.Lys133Glu	10:118730381:T:C	missense	0	1	0	1.503e-06					6.55132	0.249715	0.266858	160.833	23.3	likely_pathogenic	0.644
CACUL1	ENSG00000151893	10	118730392	A	C	c.386T>G	p.Ile129Ser	10:118730392:A:C	missense	0	1	0	1.503e-06					6.55132	0.249715	0.266858	160.833	24.2	ambiguous	0.5422
CACUL1	ENSG00000151893	10	118730393	T	C	c.385A>G	p.Ile129Val	10:118730393:T:C	missense	0	7	0	1.052e-05					1.31024	0.853231	0.0748257	22.943	17.91	likely_benign	0.0595
CACUL1	ENSG00000151893	10	118730397	T	C	c.381A>G	p.Ile127Met	10:118730397:T:C	missense	0	1	0	1.503e-06					6.55132	0.249715	0.266858	160.833	19.77	likely_pathogenic	0.7688		6.569e-06	0	1.47e-05
CACUL1	ENSG00000151893	10	118730404	T	G	c.374A>C	p.Asn125Thr	10:118730404:T:G	missense	0	6	0	8.974e-06					1.51182	0.778233	0.0851603	26.8388	27.5	likely_pathogenic	0.9837
CACUL1	ENSG00000151893	10	118730413	A	G	c.368-3T>C		10:118730413:A:G	splice_region,splice_polypyrimidine_tract,intron	0	1	0	1.496e-06					6.55132	0.249715	0.266858	160.833	12.04
CACUL1	ENSG00000151893	10	118736034	G	A	c.368-5624C>T		10:118736034:G:A	intron	0	1	0	1.52e-06					6.55132	0.249715	0.266858	160.833	20.4				1.315e-05	0	2.94e-05
CACUL1	ENSG00000151893	10	118742203	A	G	c.368-11793T>C		10:118742203:A:G	intron	0	1	0	1.5e-06					6.55132	0.249715	0.266858	160.833	22.1
CACUL1	ENSG00000151893	10	118754388	G	A	c.367+8C>T		10:118754388:G:A	splice_region,intron	1	13	2.946e-05	1.946e-05	1.51192	0.690386	0.197767	11.5585	2.18382	0.364147	0.404181	11.7994	16.32				3.938e-05	0	8.818e-05
CACUL1	ENSG00000151893	10	118754396	A	C	c.367T>G	p.Leu123Val	10:118754396:A:C	missense,splice_region	0	1	0	1.481e-06					6.55132	0.249715	0.266858	160.833	18.78	ambiguous	0.4464
CACUL1	ENSG00000151893	10	118754400	C	-	c.363del	p.Lys121AsnfsTer3	10:118754399:AC:A	frameshift	0	1	0	1.481e-06					6.55132	0.249715	0.266858	160.833
CACUL1	ENSG00000151893	10	118754408	T	C	c.355A>G	p.Thr119Ala	10:118754408:T:C	missense	0	5	0	7.405e-06					1.7867	0.694388	0.0987878	32.3147	23.9	likely_benign	0.0816
CACUL1	ENSG00000151893	10	118754413	G	A	c.350C>T	p.Thr117Ile	10:118754413:G:A	missense	0	1	0	1.481e-06					6.55132	0.249715	0.266858	160.833	23.6	ambiguous	0.4912
CACUL1	ENSG00000151893	10	118754417	T	C	c.346A>G	p.Asn116Asp	10:118754417:T:C	missense	0	1	0	1.481e-06					6.55132	0.249715	0.266858	160.833	21.1	ambiguous	0.5193
CACUL1	ENSG00000151893	10	118754426	T	C	c.337A>G	p.Ile113Val	10:118754426:T:C	missense	1	2	2.923e-05	2.971e-06	9.82778	0.062065	0.891068	108.393	11.793	0.0168904	1.55764	89.286	22	likely_benign	0.1083
CACUL1	ENSG00000151893	10	118754426	T	G	c.337A>C	p.Ile113Leu	10:118754426:T:G	missense	0	16	0	2.377e-05					0.595548	0.71807	0.0357267	9.92752	21.4	likely_benign	0.115
CACUL1	ENSG00000151893	10	118754428	G	A	c.335C>T	p.Thr112Ile	10:118754428:G:A	missense	0	1	0	1.481e-06					6.55132	0.249715	0.266858	160.833	20.5	likely_benign	0.2789
CACUL1	ENSG00000151893	10	118754433	G	C	c.330C>G	p.Ser110Arg	10:118754433:G:C	missense	3	38	8.739e-05	5.628e-05	1.55177	0.463788	0.478964	5.0275	1.78684	0.298532	0.598153	5.33775	22.9	likely_pathogenic	0.5975	Uncertain_significance	7.226e-05	0	0.0001029
CACUL1	ENSG00000151893	10	118754438	C	A	c.325G>T	p.Ala109Ser	10:118754438:C:A	missense	0	1	0	1.481e-06					6.55132	0.249715	0.266858	160.833	16.94	likely_benign	0.0739
CACUL1	ENSG00000151893	10	118754440	G	A	c.323C>T	p.Thr108Ile	10:118754440:G:A	missense	2	10	5.826e-05	1.481e-05	3.93125	0.0771903	0.861285	17.9438	4.67993	0.0283171	1.17808	18.5911	19.26	likely_benign	0.1445
CACUL1	ENSG00000151893	10	118754447	C	T	c.316G>A	p.Ala106Thr	10:118754447:C:T	missense	2	26	6.055e-05	4e-05	1.51195	0.573206	0.358822	6.37081	1.85422	0.350714	0.506926	6.78235	20.9	likely_benign	0.0683	Uncertain_significance	1.316e-05	0	2.943e-05
CACUL1	ENSG00000151893	10	118754458	T	C	c.305A>G	p.Lys102Arg	10:118754458:T:C	missense	0	6	0	9.123e-06					1.51182	0.778233	0.0851603	26.8388	22	likely_benign	0.0815		6.57e-06	0	0
CACUL1	ENSG00000151893	10	118754459	T	C	c.304A>G	p.Lys102Glu	10:118754459:T:C	missense	0	1	0	1.52e-06					6.55132	0.249715	0.266858	160.833	21.3	likely_benign	0.1616		6.577e-06	0	1.471e-05
CACUL1	ENSG00000151893	10	118754465	C	A	c.298G>T	p.Val100Leu	10:118754465:C:A	missense	0	3	0	4.561e-06					2.80769	0.494712	0.145015	54.3608	20.8	likely_benign	0.115		5.259e-05	0	0
CACUL1	ENSG00000151893	10	118754465	C	G	c.298G>C	p.Val100Leu	10:118754465:C:G	missense	0	7	0	1.064e-05					1.31024	0.853231	0.0748257	22.943	21	likely_benign	0.115		6.574e-06	0	1.471e-05
CACUL1	ENSG00000151893	10	118754465	C	T	c.298G>A	p.Val100Met	10:118754465:C:T	missense	0	7	0	1.064e-05					1.31024	0.853231	0.0748257	22.943	21.8	likely_benign	0.106
CACUL1	ENSG00000151893	10	118754468	C	A	c.295G>T	p.Ala99Ser	10:118754468:C:A	missense	1	8	2.994e-05	1.216e-05	2.4569	0.396733	0.307264	19.6456	3.46847	0.16023	0.611306	19.6797	17.7	likely_benign	0.0803
CACUL1	ENSG00000151893	10	118754471	C	T	c.292G>A	p.Ala98Thr	10:118754471:C:T	missense	0	1	0	1.52e-06					6.55132	0.249715	0.266858	160.833	23.1	likely_benign	0.075
CACUL1	ENSG00000151893	10	118754473	G	A	c.290C>T	p.Ala97Val	10:118754473:G:A	missense	0	1	0	1.52e-06					6.55132	0.249715	0.266858	160.833	23.5	likely_benign	0.1118
CACUL1	ENSG00000151893	10	118754480	C	A	c.283G>T	p.Asp95Tyr	10:118754480:C:A	missense	0	3	0	4.561e-06					2.80769	0.494712	0.145015	54.3608	28.2	likely_pathogenic	0.5854
CACUL1	ENSG00000151893	10	118754485	C	T	c.278G>A	p.Ser93Asn	10:118754485:C:T	missense	1	4	2.982e-05	6.06e-06	4.91386	0.154462	0.549174	43.9679	6.55164	0.0461881	1.03226	41.5827	21.4	likely_benign	0.1167
CACUL1	ENSG00000151893	10	118754495	T	A	c.268A>T	p.Met90Leu	10:118754495:T:A	missense	0	1	0	1.515e-06					6.55132	0.249715	0.266858	160.833	21.8	likely_benign	0.1463		6.575e-06	0	1.471e-05
CACUL1	ENSG00000151893	10	118754498	T	A	c.265A>T	p.Met89Leu	10:118754498:T:A	missense	0	3	0	4.545e-06					2.80769	0.494712	0.145015	54.3608	20.8	likely_benign	0.1261		5.913e-05	0	0
CACUL1	ENSG00000151893	10	118754498	T	G	c.265A>C	p.Met89Leu	10:118754498:T:G	missense	0	3	0	4.545e-06					2.80769	0.494712	0.145015	54.3608	20.8	likely_benign	0.1261
CACUL1	ENSG00000151893	10	118754499	G	C	c.264C>G	p.Ile88Met	10:118754499:G:C	missense	0	1	0	1.515e-06					6.55132	0.249715	0.266858	160.833	18.88	likely_benign	0.0889
CACUL1	ENSG00000151893	10	118754504	C	T	c.259G>A	p.Val87Met	10:118754504:C:T	missense	0	1	0	1.515e-06					6.55132	0.249715	0.266858	160.833	23.5	likely_benign	0.1509		6.571e-06	0	0
CACUL1	ENSG00000151893	10	118754510	T	C	c.253A>G	p.Asn85Asp	10:118754510:T:C	missense	0	1	0	1.528e-06					6.55132	0.249715	0.266858	160.833	22.6	likely_benign	0.1236
CACUL1	ENSG00000151893	10	118754512	G	C	c.251C>G	p.Ala84Gly	10:118754512:G:C	missense	0	1	0	1.528e-06					6.55132	0.249715	0.266858	160.833	21.3	likely_benign	0.0758
CACUL1	ENSG00000151893	10	118754516	C	T	c.247G>A	p.Glu83Lys	10:118754516:C:T	missense	0	1	0	1.528e-06					6.55132	0.249715	0.266858	160.833	23.2	likely_benign	0.1651
CACUL1	ENSG00000151893	10	118754518	G	A	c.245C>T	p.Pro82Leu	10:118754518:G:A	missense	0	1	0	1.528e-06					6.55132	0.249715	0.266858	160.833	23.6	likely_benign	0.0815
CACUL1	ENSG00000151893	10	118754522	G	C	c.241C>G	p.Pro81Ala	10:118754522:G:C	missense	14	148	0.0004203	0.0002262	1.85991	0.026531	1.07494	3.2181	1.9198	0.0178079	1.11934	3.29268	18.03	likely_benign	0.0606		6.571e-06	0	1.47e-05
CACUL1	ENSG00000151893	10	118754524	G	A	c.239C>T	p.Pro80Leu	10:118754524:G:A	missense	0	1	0	1.528e-06					6.55132	0.249715	0.266858	160.833	22.5	likely_benign	0.0668
CACUL1	ENSG00000151893	10	118754530	G	-	c.233del	p.Pro78ArgfsTer10	10:118754529:CG:C	frameshift	0	2	0	3.057e-06					3.93078	0.376929	0.188696	81.8833
CACUL1	ENSG00000151893	10	118754530	G	A	c.233C>T	p.Pro78Leu	10:118754530:G:A	missense	0	1	0	1.528e-06					6.55132	0.249715	0.266858	160.833	23.3	likely_benign	0.0724		1.971e-05	0	0
CACUL1	ENSG00000151893	10	118754540	G	C	c.223C>G	p.Pro75Ala	10:118754540:G:C	missense	0	1	0	1.539e-06					6.55132	0.249715	0.266858	160.833	16.9	likely_benign	0.0605
CACUL1	ENSG00000151893	10	118754543	G	C	c.220C>G	p.Leu74Val	10:118754543:G:C	missense	0	1	0	1.539e-06					6.55132	0.249715	0.266858	160.833	21.8	likely_benign	0.0726
CACUL1	ENSG00000151893	10	118754548	T	G	c.215A>C	p.Glu72Ala	10:118754548:T:G	missense	0	1	0	1.539e-06					6.55132	0.249715	0.266858	160.833	24.1	likely_benign	0.1033		6.581e-06	0	1.472e-05
CACUL1	ENSG00000151893	10	118754549	C	T	c.214G>A	p.Glu72Lys	10:118754549:C:T	missense	0	1	0	1.539e-06					6.55132	0.249715	0.266858	160.833	24.7	likely_benign	0.1265
CACUL1	ENSG00000151893	10	118754551	T	C	c.212A>G	p.Lys71Arg	10:118754551:T:C	missense	0	16	0	2.463e-05					0.595548	0.71807	0.0357267	9.92752	23.7	likely_benign	0.0697		1.315e-05	0	2.942e-05
CACUL1	ENSG00000151893	10	118754555	G	A	c.208C>T	p.Pro70Ser	10:118754555:G:A	missense	2	6	6.032e-05	9.204e-06	6.55216	0.0213259	1.32232	32.4662	7.55998	0.00656783	1.75793	32.5116	20.2	likely_benign	0.0764		6.572e-06	0	1.47e-05
CACUL1	ENSG00000151893	10	118754558	C	T	c.205G>A	p.Gly69Ser	10:118754558:C:T	missense	2	39	6.032e-05	5.983e-05	1.00793	0.991312	0.243361	4.17452	1.24393	0.737877	0.346436	4.46649	22.7	likely_benign	0.0827		6.571e-06	0	1.47e-05
CACUL1	ENSG00000151893	10	118754565	G	C	c.198C>G	p.Asp66Glu	10:118754565:G:C	missense	0	4	0	6.136e-06					2.18375	0.600325	0.117562	40.564	16.87	likely_benign	0.0798
CACUL1	ENSG00000151893	10	118754566	T	C	c.197A>G	p.Asp66Gly	10:118754566:T:C	missense	2	17	6.032e-05	2.608e-05	2.31245	0.262137	0.534214	10.0099	2.8079	0.126788	0.746132	10.5669	22.3	likely_benign	0.0932
CACUL1	ENSG00000151893	10	118754567	C	G	c.196G>C	p.Asp66His	10:118754567:C:G	missense	0	1	0	1.534e-06					6.55132	0.249715	0.266858	160.833	23	likely_benign	0.1642
CACUL1	ENSG00000151893	10	118754572	G	C	c.191C>G	p.Ser64Cys	10:118754572:G:C	missense	0	1	0	1.534e-06					6.55132	0.249715	0.266858	160.833	24.5	likely_benign	0.083
CACUL1	ENSG00000151893	10	118754576	C	T	c.187G>A	p.Val63Ile	10:118754576:C:T	missense	20	375	0.0006032	0.0005752	1.0483	0.837248	0.668381	1.64417	1.07305	0.756066	0.687761	1.67417	16.43	likely_benign	0.0776	Uncertain_significance	0.0002429	0	0.0004706
CACUL1	ENSG00000151893	10	118754578	G	A	c.185C>T	p.Ala62Val	10:118754578:G:A	missense	0	1	0	1.513e-06					6.55132	0.249715	0.266858	160.833	22.4	likely_benign	0.0779
CACUL1	ENSG00000151893	10	118754578	G	T	c.185C>A	p.Ala62Glu	10:118754578:G:T	missense	2	19	5.95e-05	2.874e-05	2.06902	0.328075	0.481884	8.88358	2.5199	0.168917	0.675332	9.40259	22	likely_benign	0.1283		3.286e-05	0	7.352e-05
CACUL1	ENSG00000151893	10	118754581	G	A	c.182C>T	p.Pro61Leu	10:118754581:G:A	missense	0	3	0	4.538e-06					2.80769	0.494712	0.145015	54.3608	22.3	likely_benign	0.1217		6.57e-06	0	0
CACUL1	ENSG00000151893	10	118754587	G	A	c.176C>T	p.Ala59Val	10:118754587:G:A	missense	0	1	0	1.513e-06					6.55132	0.249715	0.266858	160.833	20.9	likely_benign	0.0998
CACUL1	ENSG00000151893	10	118754587	G	C	c.176C>G	p.Ala59Gly	10:118754587:G:C	missense	0	1	0	1.513e-06					6.55132	0.249715	0.266858	160.833	20.6	likely_benign	0.0911
CACUL1	ENSG00000151893	10	118754596	T	A	c.167A>T	p.Gln56Leu	10:118754596:T:A	missense	0	1	0	1.513e-06					6.55132	0.249715	0.266858	160.833	18.47	likely_benign	0.1077
CACUL1	ENSG00000151893	10	118754598	C	-	c.165del	p.Gln56SerfsTer32	10:118754597:GC:G	frameshift	0	1	0	1.513e-06					6.55132	0.249715	0.266858	160.833
CACUL1	ENSG00000151893	10	118754599	C	A	c.164G>T	p.Gly55Val	10:118754599:C:A	missense	0	1	0	1.513e-06					6.55132	0.249715	0.266858	160.833	15.34	likely_benign	0.0877
CACUL1	ENSG00000151893	10	118754602	C	G	c.161G>C	p.Gly54Ala	10:118754602:C:G	missense	1	12	2.975e-05	1.815e-05	1.63792	0.635462	0.212957	12.5977	2.35853	0.320735	0.433587	12.8294	16.44	likely_benign	0.0717		6.573e-06	0	1.47e-05
CACUL1	ENSG00000151893	10	118754606	G	C	c.157C>G	p.Pro53Ala	10:118754606:G:C	missense	0	17	0	2.576e-05					0.561515	0.687412	0.0337648	9.3381	20.8	likely_benign	0.0576
CACUL1	ENSG00000151893	10	118754608	G	A	c.155C>T	p.Pro52Leu	10:118754608:G:A	missense	0	7	0	1.061e-05					1.31024	0.853231	0.0748257	22.943	19.77	likely_benign	0.0625		6.572e-06	0	0
CACUL1	ENSG00000151893	10	118754615	G	A	c.148C>T	p.Arg50Ter	10:118754615:G:A	stop_gained	0	2	0	3.03e-06					3.93078	0.376929	0.188696	81.8833	36
CACUL1	ENSG00000151893	10	118754624	C	T	c.139G>A	p.Ala47Thr	10:118754624:C:T	missense	0	1	0	1.515e-06					6.55132	0.249715	0.266858	160.833	16.61	likely_benign	0.0695
CACUL1	ENSG00000151893	10	118754626	G	C	c.137C>G	p.Pro46Arg	10:118754626:G:C	missense	0	1	0	1.515e-06					6.55132	0.249715	0.266858	160.833	16.91	likely_benign	0.095
CACUL1	ENSG00000151893	10	118754632	G	A	c.131C>T	p.Ser44Leu	10:118754632:G:A	missense	0	10	0	1.53e-05					0.935878	0.963484	0.0548365	15.9723	20.8	likely_benign	0.0871
CACUL1	ENSG00000151893	10	118754638	G	T	c.125C>A	p.Pro42His	10:118754638:G:T	missense	0	4	0	6.118e-06					2.18375	0.600325	0.117562	40.564	12.97	likely_benign	0.0872		1.971e-05	0	0
CACUL1	ENSG00000151893	10	118754639	G	A	c.124C>T	p.Pro42Ser	10:118754639:G:A	missense	4	47	0.0001203	7.189e-05	1.67288	0.323248	0.602651	4.64371	1.86213	0.207541	0.70813	4.89675	7.862	likely_benign	0.0612		0.0001446	0	4.41e-05
CACUL1	ENSG00000151893	10	118754639	G	C	c.124C>G	p.Pro42Ala	10:118754639:G:C	missense	0	1	0	1.53e-06					6.55132	0.249715	0.266858	160.833	3.197	likely_benign	0.0554
CACUL1	ENSG00000151893	10	118754641	G	C	c.122C>G	p.Pro41Arg	10:118754641:G:C	missense	2	64	6.016e-05	9.789e-05	0.61416	0.497225	0.150318	2.50929	0.761728	0.672882	0.215312	2.69483	17.65	likely_benign	0.0964		1.971e-05	0	4.411e-05
CACUL1	ENSG00000151893	10	118754644	G	T	c.119C>A	p.Pro40Gln	10:118754644:G:T	missense	1	5	3.008e-05	7.648e-06	3.93108	0.211442	0.459226	33.6509	5.36042	0.0683434	0.881225	32.607	14.82	likely_benign	0.0722
CACUL1	ENSG00000151893	10	118754663	G	T	c.100C>A	p.Gln34Lys	10:118754663:G:T	missense	1	6	3.006e-05	9.152e-06	3.27589	0.271969	0.394353	27.2128	4.53572	0.0950929	0.768364	26.7748	21.6	likely_benign	0.0956
CACUL1	ENSG00000151893	10	118754665	C	G	c.98G>C	p.Arg33Pro	10:118754665:C:G	missense	1	3	3.006e-05	4.576e-06	6.55184	0.103552	0.681459	62.9922	8.42356	0.0289925	1.24384	57.046	24.8	likely_benign	0.1507
CACUL1	ENSG00000151893	10	118754666	G	A	c.97C>T	p.Arg33Trp	10:118754666:G:A	missense	0	2	0	3.051e-06					3.93078	0.376929	0.188696	81.8833	25.7	likely_benign	0.1435
CACUL1	ENSG00000151893	10	118754671	C	T	c.92G>A	p.Gly31Asp	10:118754671:C:T	missense	0	1	0	1.525e-06					6.55132	0.249715	0.266858	160.833	22.9	likely_benign	0.1394
CACUL1	ENSG00000151893	10	118754680	G	C	c.83C>G	p.Ala28Gly	10:118754680:G:C	missense	0	2	0	3.041e-06					3.93078	0.376929	0.188696	81.8833	17.77	likely_benign	0.0661
CACUL1	ENSG00000151893	10	118754688	C	G	c.75G>C	p.Trp25Cys	10:118754688:C:G	missense	0	1	0	1.52e-06					6.55132	0.249715	0.266858	160.833	25.4	likely_pathogenic	0.946
CACUL1	ENSG00000151893	10	118754689	C	T	c.74G>A	p.Trp25Ter	10:118754689:C:T	stop_gained	0	1	0	1.52e-06					6.55132	0.249715	0.266858	160.833	41
CACUL1	ENSG00000151893	10	118754692	T	C	c.71A>G	p.Asn24Ser	10:118754692:T:C	missense	0	1	0	1.52e-06					6.55132	0.249715	0.266858	160.833	23.9	likely_benign	0.187		6.583e-06	0	0
CACUL1	ENSG00000151893	10	118754702	T	A	c.61A>T	p.Asn21Tyr	10:118754702:T:A	missense	0	1	0	1.52e-06					6.55132	0.249715	0.266858	160.833	26.8	likely_pathogenic	0.8269
CACUL1	ENSG00000151893	10	118754710	T	A	c.53A>T	p.Asp18Val	10:118754710:T:A	missense	0	1	0	1.521e-06					6.55132	0.249715	0.266858	160.833	27.7	likely_pathogenic	0.9779
CACUL1	ENSG00000151893	10	118754710	T	C	c.53A>G	p.Asp18Gly	10:118754710:T:C	missense	0	3	0	4.564e-06					2.80769	0.494712	0.145015	54.3608	28.2	likely_pathogenic	0.8856
CACUL1	ENSG00000151893	10	118754711	C	T	c.52G>A	p.Asp18Asn	10:118754711:C:T	missense	0	1	0	1.521e-06					6.55132	0.249715	0.266858	160.833	29.2	likely_pathogenic	0.9
CACUL1	ENSG00000151893	10	118754712	C	A	c.51G>T	p.Met17Ile	10:118754712:C:A	missense	0	3	0	4.564e-06					2.80769	0.494712	0.145015	54.3608	24.9	likely_pathogenic	0.8964
CACUL1	ENSG00000151893	10	118754717	T	C	c.46A>G	p.Met16Val	10:118754717:T:C	missense	0	1	0	1.521e-06					6.55132	0.249715	0.266858	160.833	21.8	likely_benign	0.1015
CACUL1	ENSG00000151893	10	118754717	T	G	c.46A>C	p.Met16Leu	10:118754717:T:G	missense	0	1	0	1.521e-06					6.55132	0.249715	0.266858	160.833	22.2	likely_benign	0.1196
CACUL1	ENSG00000151893	10	118754719	G	A	c.44C>T	p.Ala15Val	10:118754719:G:A	missense	0	2	0	3.042e-06					3.93078	0.376929	0.188696	81.8833	23.6	likely_benign	0.2633
CACUL1	ENSG00000151893	10	118754720	C	T	c.43G>A	p.Ala15Thr	10:118754720:C:T	missense	9	64	0.0002689	9.736e-05	2.76484	0.00429006	1.37583	5.55618	2.89574	0.00222242	1.46512	5.72328	24.3	likely_benign	0.2355		3.942e-05	0	8.821e-05
CACUL1	ENSG00000151893	10	118754732	C	A	c.31G>T	p.Gly11Cys	10:118754732:C:A	missense	1	4	2.965e-05	6.037e-06	4.91386	0.154462	0.549174	43.9679	6.55164	0.0461881	1.03226	41.5827	23.1	likely_benign	0.1011		6.571e-06	0	0
CACUL1	ENSG00000151893	10	118754732	C	T	c.31G>A	p.Gly11Ser	10:118754732:C:T	missense	0	1	0	1.509e-06					6.55132	0.249715	0.266858	160.833	19.84	likely_benign	0.0814
CACUL1	ENSG00000151893	10	118754734	C	G	c.29G>C	p.Gly10Ala	10:118754734:C:G	missense	0	3	0	4.528e-06					2.80769	0.494712	0.145015	54.3608	16.98	likely_benign	0.094
CACUL1	ENSG00000151893	10	118754735	C	T	c.28G>A	p.Gly10Arg	10:118754735:C:T	missense	0	1	0	1.509e-06					6.55132	0.249715	0.266858	160.833	19.75	ambiguous	0.3542
CACUL1	ENSG00000151893	10	118754740	T	A	c.23A>T	p.Glu8Val	10:118754740:T:A	missense	0	3	0	4.528e-06					2.80769	0.494712	0.145015	54.3608	25.5	likely_benign	0.316	Uncertain_significance
CACUL1	ENSG00000151893	10	118754740	T	G	c.23A>C	p.Glu8Ala	10:118754740:T:G	missense	0	1	0	1.509e-06					6.55132	0.249715	0.266858	160.833	23.5	likely_benign	0.2129
CACUL1	ENSG00000151893	10	118754741	C	T	c.22G>A	p.Glu8Lys	10:118754741:C:T	missense	0	7	0	1.057e-05					1.31024	0.853231	0.0748257	22.943	24.1	ambiguous	0.4345
CACUL1	ENSG00000151893	10	118754743	T	G	c.20A>C	p.Glu7Ala	10:118754743:T:G	missense	0	11	0	1.66e-05					0.854494	0.913324	0.0503497	14.5018	23.1	likely_benign	0.2713
CACUL1	ENSG00000151893	10	118754744	C	T	c.19G>A	p.Glu7Lys	10:118754744:C:T	missense	1	1	2.965e-05	1.509e-06	19.6556	0.0352053	1.22932	314.274	19.6551	0.00990134	2.04433	188.972	26	likely_pathogenic	0.5686
CACUL1	ENSG00000151893	10	118754752	C	T	c.11G>A	p.Ser4Asn	10:118754752:C:T	missense	1	0	2.956e-05	0					58.9654	0.0125396	2.40187	1447.59	21.6	likely_benign	0.1368
CACUL1	ENSG00000151893	10	118754753	T	C	c.10A>G	p.Ser4Gly	10:118754753:T:C	missense	0	1	0	1.504e-06					6.55132	0.249715	0.266858	160.833	21.7	likely_benign	0.0941
CACUL1	ENSG00000151893	10	118754754	T	A	c.9A>T	p.Glu3Asp	10:118754754:T:A	missense	0	1	0	1.504e-06					6.55132	0.249715	0.266858	160.833	17.25	likely_benign	0.1673
CACUL1	ENSG00000151893	10	118754759	C	G	c.4G>C	p.Glu2Gln	10:118754759:C:G	missense	0	8	0	1.203e-05					1.15609	0.920606	0.0667223	20.0315	25.5	ambiguous	0.5279
CACUL1	ENSG00000151893	10	118754764	C	T	c.-2G>A		10:118754764:C:T	5_prime_UTR	2	22	5.911e-05	3.308e-05	1.78687	0.431921	0.420138	7.59964	2.18389	0.241365	0.591172	8.06766	22.2				3.284e-05	0	4.409e-05
NCAM1	ENSG00000149294	11	112961601	C	T	c.-12C>T		11:112961601:C:T	5_prime_UTR	0	1	0	1.52e-06					6.55132	0.249715	0.266858	160.833	20.7
NCAM1	ENSG00000149294	11	112961604	C	A	c.-9C>A		11:112961604:C:A	5_prime_UTR	4	38	0.0001194	5.777e-05	2.06915	0.166623	0.738403	5.79815	2.2975	0.0950243	0.865232	6.10067	20.7				0.0005853	0.000577	0.000309
NCAM1	ENSG00000149294	11	112961606	G	A	c.-7G>A		11:112961606:G:A	5_prime_UTR	0	1	0	1.52e-06					6.55132	0.249715	0.266858	160.833	20.7
NCAM1	ENSG00000149294	11	112961648	T	A	c.36T>A	p.Phe12Leu	11:112961648:T:A	missense	9	224	0.0002713	0.0003431	0.789582	0.487213	0.405451	1.53765	0.831569	0.577751	0.434376	1.59195	23.6	likely_benign	0.3341		0.0001318	0	0.0002648
NCAM1	ENSG00000149294	11	112961836	C	T	c.52+172C>T		11:112961836:C:T	intron	5	137	0.0001519	0.0002109	0.717237	0.465485	0.293796	1.75098	0.786071	0.579948	0.335161	1.84361	20.5				4.597e-05	0	8.824e-05
NCAM1	ENSG00000149294	11	112962111	C	G	c.52+447C>G		11:112962111:C:G	intron	0	1	0	1.518e-06					6.55132	0.249715	0.266858	160.833	21.6
NCAM1	ENSG00000149294	11	112962111	C	T	c.52+447C>T		11:112962111:C:T	intron	0	1	0	1.518e-06					6.55132	0.249715	0.266858	160.833	21.7
NCAM1	ENSG00000149294	11	112962204	C	G	c.52+540C>G		11:112962204:C:G	intron	0	1	0	1.479e-06					6.55132	0.249715	0.266858	160.833	20.2
NCAM1	ENSG00000149294	11	112962204	C	T	c.52+540C>T		11:112962204:C:T	intron	0	2	0	2.958e-06					3.93078	0.376929	0.188696	81.8833	20.7
NCAM1	ENSG00000149294	11	112962205	G	C	c.52+541G>C		11:112962205:G:C	intron	0	3	0	4.437e-06					2.80769	0.494712	0.145015	54.3608	21.2				6.571e-06	0	1.47e-05
NCAM1	ENSG00000149294	11	112962205	G	T	c.52+541G>T		11:112962205:G:T	intron	0	20	0	2.958e-05					0.479338	0.607437	0.0289887	7.92601	21.2
NCAM1	ENSG00000149294	11	112962354	G	A	c.52+690G>A		11:112962354:G:A	intron	0	1	0	1.546e-06					6.55132	0.249715	0.266858	160.833	21
NCAM1	ENSG00000149294	11	112962359	G	A	c.52+695G>A		11:112962359:G:A	intron	0	3	0	4.638e-06					2.80769	0.494712	0.145015	54.3608	21.1				6.568e-05	0	5.882e-05
NCAM1	ENSG00000149294	11	112962362	G	A	c.52+698G>A		11:112962362:G:A	intron	0	2	0	3.092e-06					3.93078	0.376929	0.188696	81.8833	21.7
NCAM1	ENSG00000149294	11	112962460	G	T	c.52+796G>T		11:112962460:G:T	intron	0	1	0	1.538e-06					6.55132	0.249715	0.266858	160.833	20.1
NCAM1	ENSG00000149294	11	112962471	C	T	c.52+807C>T		11:112962471:C:T	intron	0	3	0	4.613e-06					2.80769	0.494712	0.145015	54.3608	21.7				6.579e-06	0	1.471e-05
NCAM1	ENSG00000149294	11	112962473	C	G	c.52+809C>G		11:112962473:C:G	intron	0	1	0	1.538e-06					6.55132	0.249715	0.266858	160.833	21.5
NCAM1	ENSG00000149294	11	112962840	G	C	c.52+1176G>C		11:112962840:G:C	intron	0	15	0	2.282e-05					0.633972	0.751104	0.0379304	10.5963	20.3				6.574e-06	0	1.47e-05
NCAM1	ENSG00000149294	11	112963093	C	G	c.52+1429C>G		11:112963093:C:G	intron	0	1	0	1.516e-06					6.55132	0.249715	0.266858	160.833	20.2
NCAM1	ENSG00000149294	11	112963118	G	A	c.52+1454G>A		11:112963118:G:A	intron	0	1	0	1.51e-06					6.55132	0.249715	0.266858	160.833	21.7
NCAM1	ENSG00000149294	11	112963118	G	C	c.52+1454G>C		11:112963118:G:C	intron	0	8	0	1.208e-05					1.15609	0.920606	0.0667223	20.0315	21.5
NCAM1	ENSG00000149294	11	112963121	G	A	c.52+1457G>A		11:112963121:G:A	intron	0	1	0	1.51e-06					6.55132	0.249715	0.266858	160.833	21.9				6.571e-06	0	1.47e-05
NCAM1	ENSG00000149294	11	112963124	A	G	c.52+1460A>G		11:112963124:A:G	intron	0	1	0	1.51e-06					6.55132	0.249715	0.266858	160.833	20.1
NCAM1	ENSG00000149294	11	112963129	C	T	c.52+1465C>T		11:112963129:C:T	intron	0	1	0	1.51e-06					6.55132	0.249715	0.266858	160.833	21
NCAM1	ENSG00000149294	11	112963148	G	A	c.52+1484G>A		11:112963148:G:A	intron	0	1	0	1.491e-06					6.55132	0.249715	0.266858	160.833	21.6				1.314e-05	0	0
NCAM1	ENSG00000149294	11	112963195	G	T	c.52+1531G>T		11:112963195:G:T	intron	0	1	0	1.501e-06					6.55132	0.249715	0.266858	160.833	20.1
NCAM1	ENSG00000149294	11	112963227	C	T	c.52+1563C>T		11:112963227:C:T	intron	0	1	0	1.489e-06					6.55132	0.249715	0.266858	160.833	20.2
NCAM1	ENSG00000149294	11	112963452	G	A	c.52+1788G>A		11:112963452:G:A	intron	0	4	0	5.92e-06					2.18375	0.600325	0.117562	40.564	20.3				6.576e-06	0	0
NCAM1	ENSG00000149294	11	112965739	C	T	c.52+4075C>T		11:112965739:C:T	intron	1	8	2.975e-05	1.21e-05	2.4569	0.396733	0.307264	19.6456	3.46847	0.16023	0.611306	19.6797	20.3
NCAM1	ENSG00000149294	11	112965745	T	G	c.52+4081T>G		11:112965745:T:G	intron	2	11	5.95e-05	1.663e-05	3.57385	0.0975636	0.792076	16.1252	4.27297	0.0374275	1.08816	16.779	20.7
NCAM1	ENSG00000149294	11	112966758	C	T	c.52+5094C>T		11:112966758:C:T	intron	0	1	0	1.489e-06					6.55132	0.249715	0.266858	160.833	20.8
NCAM1	ENSG00000149294	11	112968305	A	G	c.52+6641A>G		11:112968305:A:G	intron	2	29	5.854e-05	4.32e-05	1.35553	0.677367	0.323416	5.68139	1.66564	0.43863	0.457971	6.05796	20.2
NCAM1	ENSG00000149294	11	112968323	A	C	c.52+6659A>C		11:112968323:A:C	intron	0	4	0	5.937e-06					2.18375	0.600325	0.117562	40.564	20.8				6.568e-06	0	0
NCAM1	ENSG00000149294	11	112973929	T	G	c.52+12265T>G		11:112973929:T:G	intron	0	1	0	1.506e-06					6.55132	0.249715	0.266858	160.833	20.3
NCAM1	ENSG00000149294	11	112975665	T	G	c.52+14001T>G		11:112975665:T:G	intron	0	2	0	3.016e-06					3.93078	0.376929	0.188696	81.8833	20.2
NCAM1	ENSG00000149294	11	112975704	C	T	c.52+14040C>T		11:112975704:C:T	intron	0	1	0	1.519e-06					6.55132	0.249715	0.266858	160.833	20.5
NCAM1	ENSG00000149294	11	112975720	G	A	c.52+14056G>A		11:112975720:G:A	intron	0	1	0	1.528e-06					6.55132	0.249715	0.266858	160.833	21.3
NCAM1	ENSG00000149294	11	112975721	G	A	c.52+14057G>A		11:112975721:G:A	intron	3	38	9.006e-05	5.806e-05	1.55177	0.463788	0.478964	5.0275	1.78684	0.298532	0.598153	5.33775	22.7				5.264e-05	0	0.0001031
NCAM1	ENSG00000149294	11	112975726	T	G	c.52+14062T>G		11:112975726:T:G	intron	0	2	0	3.056e-06					3.93078	0.376929	0.188696	81.8833	21.1
NCAM1	ENSG00000149294	11	112975738	T	C	c.52+14074T>C		11:112975738:T:C	intron	55	1211	0.001651	0.00185	0.892308	0.409287	0.680724	1.16966	0.900023	0.443614	0.687412	1.17839	20.3				0.000756	0	0.001443
NCAM1	ENSG00000149294	11	112975748	A	C	c.52+14084A>C		11:112975748:A:C	intron	0	1	0	1.536e-06					6.55132	0.249715	0.266858	160.833	21
NCAM1	ENSG00000149294	11	112975760	A	G	c.52+14096A>G		11:112975760:A:G	intron	0	1	0	1.536e-06					6.55132	0.249715	0.266858	160.833	22
NCAM1	ENSG00000149294	11	112975769	C	T	c.52+14105C>T		11:112975769:C:T	intron	0	1	0	1.523e-06					6.55132	0.249715	0.266858	160.833	21.2
NCAM1	ENSG00000149294	11	112975778	T	C	c.52+14114T>C		11:112975778:T:C	intron	0	1	0	1.523e-06					6.55132	0.249715	0.266858	160.833	20.5
NCAM1	ENSG00000149294	11	112975787	C	G	c.52+14123C>G		11:112975787:C:G	intron	0	3	0	4.568e-06					2.80769	0.494712	0.145015	54.3608	22.4
NCAM1	ENSG00000149294	11	112975787	C	T	c.52+14123C>T		11:112975787:C:T	intron	0	1	0	1.523e-06					6.55132	0.249715	0.266858	160.833	22.5
NCAM1	ENSG00000149294	11	112977845	G	A	c.52+16181G>A		11:112977845:G:A	intron	0	1	0	1.505e-06					6.55132	0.249715	0.266858	160.833	20.4
NCAM1	ENSG00000149294	11	112977859	C	T	c.52+16195C>T		11:112977859:C:T	intron	0	3	0	4.516e-06					2.80769	0.494712	0.145015	54.3608	20.6
NCAM1	ENSG00000149294	11	112977964	G	A	c.52+16300G>A		11:112977964:G:A	intron	0	1	0	1.519e-06					6.55132	0.249715	0.266858	160.833	20.5
NCAM1	ENSG00000149294	11	112997757	T	C	c.52+36093T>C		11:112997757:T:C	intron	0	1	0	1.539e-06					6.55132	0.249715	0.266858	160.833	20.2
NCAM1	ENSG00000149294	11	112999705	G	A	c.52+38041G>A		11:112999705:G:A	intron	0	10	0	1.524e-05					0.935878	0.963484	0.0548365	15.9723	21
NCAM1	ENSG00000149294	11	112999716	G	A	c.52+38052G>A		11:112999716:G:A	intron	0	1	0	1.532e-06					6.55132	0.249715	0.266858	160.833	20.8				6.576e-06	0	0
NCAM1	ENSG00000149294	11	112999739	C	A	c.52+38075C>A		11:112999739:C:A	intron	0	1	0	1.54e-06					6.55132	0.249715	0.266858	160.833	20.3
NCAM1	ENSG00000149294	11	112999739	C	T	c.52+38075C>T		11:112999739:C:T	intron	0	6	0	9.241e-06					1.51182	0.778233	0.0851603	26.8388	20.2
NCAM1	ENSG00000149294	11	113010328	A	G	c.52+48664A>G		11:113010328:A:G	intron	0	1	0	1.508e-06					6.55132	0.249715	0.266858	160.833	20.7
NCAM1	ENSG00000149294	11	113010602	A	G	c.52+48938A>G		11:113010602:A:G	intron	0	1	0	1.488e-06					6.55132	0.249715	0.266858	160.833	20.2
NCAM1	ENSG00000149294	11	113023416	C	A	c.52+61752C>A		11:113023416:C:A	intron	3	8	9.095e-05	1.233e-05	7.37156	0.00317261	1.95544	27.7891	8.09404	0.000993679	2.33083	28.1074	20.3
NCAM1	ENSG00000149294	11	113023419	C	G	c.52+61755C>G		11:113023419:C:G	intron	0	1	0	1.541e-06					6.55132	0.249715	0.266858	160.833	20.4
NCAM1	ENSG00000149294	11	113024961	C	T	c.52+63297C>T		11:113024961:C:T	intron	0	1	0	1.517e-06					6.55132	0.249715	0.266858	160.833	20.1
NCAM1	ENSG00000149294	11	113026131	T	C	c.52+64467T>C		11:113026131:T:C	intron	1	6	2.978e-05	9.072e-06	3.27589	0.271969	0.394353	27.2128	4.53572	0.0950929	0.768364	26.7748	20.2
NCAM1	ENSG00000149294	11	113032874	A	G	c.52+71210A>G		11:113032874:A:G	intron	0	1	0	1.543e-06					6.55132	0.249715	0.266858	160.833	20.1
NCAM1	ENSG00000149294	11	113032893	A	G	c.52+71229A>G		11:113032893:A:G	intron	0	7	0	1.052e-05					1.31024	0.853231	0.0748257	22.943	21				1.314e-05	0	2.939e-05
NCAM1	ENSG00000149294	11	113032915	T	G	c.52+71251T>G		11:113032915:T:G	intron	0	1	0	1.488e-06					6.55132	0.249715	0.266858	160.833	20.2
NCAM1	ENSG00000149294	11	113033006	A	G	c.52+71342A>G		11:113033006:A:G	intron	1	9	2.966e-05	1.355e-05	2.18391	0.458687	0.276661	17.2393	3.10336	0.197425	0.554533	17.3675	21
NCAM1	ENSG00000149294	11	113033009	G	T	c.52+71345G>T		11:113033009:G:T	intron	0	1	0	1.506e-06					6.55132	0.249715	0.266858	160.833	21.1
NCAM1	ENSG00000149294	11	113033010	C	A	c.52+71346C>A		11:113033010:C:A	intron	0	1	0	1.506e-06					6.55132	0.249715	0.266858	160.833	23
NCAM1	ENSG00000149294	11	113033024	T	G	c.52+71360T>G		11:113033024:T:G	intron	1	8	3.023e-05	1.228e-05	2.4569	0.396733	0.307264	19.6456	3.46847	0.16023	0.611306	19.6797	20.6
NCAM1	ENSG00000149294	11	113033027	C	T	c.52+71363C>T		11:113033027:C:T	intron	0	2	0	3.071e-06					3.93078	0.376929	0.188696	81.8833	21.9
NCAM1	ENSG00000149294	11	113033035	G	C	c.52+71371G>C		11:113033035:G:C	intron	0	1	0	1.503e-06					6.55132	0.249715	0.266858	160.833	20.8				1.314e-05	0	2.939e-05
NCAM1	ENSG00000149294	11	113033049	G	A	c.52+71385G>A		11:113033049:G:A	intron	0	5	0	7.516e-06					1.7867	0.694388	0.0987878	32.3147	21.8
NCAM1	ENSG00000149294	11	113033051	C	G	c.52+71387C>G		11:113033051:C:G	intron	0	1	0	1.503e-06					6.55132	0.249715	0.266858	160.833	20.5
NCAM1	ENSG00000149294	11	113033100	T	C	c.52+71436T>C		11:113033100:T:C	intron	0	1	0	1.536e-06					6.55132	0.249715	0.266858	160.833	20.1
NCAM1	ENSG00000149294	11	113033105	T	C	c.52+71441T>C		11:113033105:T:C	intron	0	2	0	3.072e-06					3.93078	0.376929	0.188696	81.8833	21.9
NCAM1	ENSG00000149294	11	113033115	G	A	c.52+71451G>A		11:113033115:G:A	intron	0	2	0	3.072e-06					3.93078	0.376929	0.188696	81.8833	21.1
NCAM1	ENSG00000149294	11	113033121	C	G	c.52+71457C>G		11:113033121:C:G	intron	0	1	0	1.537e-06					6.55132	0.249715	0.266858	160.833	23.4
NCAM1	ENSG00000149294	11	113038175	G	C	c.52+76511G>C		11:113038175:G:C	intron	0	1	0	1.524e-06					6.55132	0.249715	0.266858	160.833	20.5
NCAM1	ENSG00000149294	11	113040784	G	C	c.52+79120G>C		11:113040784:G:C	intron	1	29	2.979e-05	4.394e-05	0.677724	0.702117	0.0923121	4.97562	0.999329	0.99936	0.193736	5.15473	20.2				2.629e-05	0	5.881e-05
NCAM1	ENSG00000149294	11	113052147	G	A	c.52+90483G>A		11:113052147:G:A	intron	0	2	0	3.023e-06					3.93078	0.376929	0.188696	81.8833	20.7				3.289e-05	0	5.879e-05
NCAM1	ENSG00000149294	11	113052230	A	C	c.52+90566A>C		11:113052230:A:C	intron	0	1	0	1.487e-06					6.55132	0.249715	0.266858	160.833	22
NCAM1	ENSG00000149294	11	113055208	C	G	c.52+93544C>G		11:113055208:C:G	intron	0	1	0	1.512e-06					6.55132	0.249715	0.266858	160.833	20.5
NCAM1	ENSG00000149294	11	113055221	T	C	c.52+93557T>C		11:113055221:T:C	intron	1	0	2.943e-05	0					58.9654	0.0125396	2.40187	1447.59	20.3
NCAM1	ENSG00000149294	11	113055225	C	A	c.52+93561C>A		11:113055225:C:A	intron	0	3	0	4.488e-06					2.80769	0.494712	0.145015	54.3608	21
NCAM1	ENSG00000149294	11	113055229	A	C	c.52+93565A>C		11:113055229:A:C	intron	0	1	0	1.496e-06					6.55132	0.249715	0.266858	160.833	20.5
NCAM1	ENSG00000149294	11	113073652	G	A	c.52+111988G>A		11:113073652:G:A	intron	0	1	0	1.513e-06					6.55132	0.249715	0.266858	160.833	23.2
NCAM1	ENSG00000149294	11	113080241	C	T	c.52+118577C>T		11:113080241:C:T	intron	0	3	0	4.578e-06					2.80769	0.494712	0.145015	54.3608	23.6				3.948e-05	0	4.412e-05
NCAM1	ENSG00000149294	11	113080243	C	T	c.52+118579C>T		11:113080243:C:T	intron	0	2	0	3.052e-06					3.93078	0.376929	0.188696	81.8833	20.9
NCAM1	ENSG00000149294	11	113080312	C	G	c.52+118648C>G		11:113080312:C:G	intron	0	1	0	1.511e-06					6.55132	0.249715	0.266858	160.833	20.6
NCAM1	ENSG00000149294	11	113080616	G	A	c.52+118952G>A		11:113080616:G:A	intron	0	2	0	3.044e-06					3.93078	0.376929	0.188696	81.8833	21
NCAM1	ENSG00000149294	11	113082364	A	G	c.53-120015A>G		11:113082364:A:G	intron	0	1	0	1.543e-06					6.55132	0.249715	0.266858	160.833	21.7
NCAM1	ENSG00000149294	11	113082458	C	G	c.53-119921C>G		11:113082458:C:G	intron	0	4	0	5.998e-06					2.18375	0.600325	0.117562	40.564	23
NCAM1	ENSG00000149294	11	113082465	T	G	c.53-119914T>G		11:113082465:T:G	intron	1	0	2.954e-05	0					58.9654	0.0125396	2.40187	1447.59	20.9
NCAM1	ENSG00000149294	11	113082468	C	T	c.53-119911C>T		11:113082468:C:T	intron	4	45	0.0001182	6.754e-05	1.74724	0.284873	0.628322	4.85876	1.944	0.178619	0.737904	5.12142	21.1				6.573e-06	0	1.47e-05
NCAM1	ENSG00000149294	11	113082481	G	A	c.53-119898G>A		11:113082481:G:A	intron	0	3	0	4.502e-06					2.80769	0.494712	0.145015	54.3608	21.9
NCAM1	ENSG00000149294	11	113082484	T	G	c.53-119895T>G		11:113082484:T:G	intron	0	4	0	6.003e-06					2.18375	0.600325	0.117562	40.564	20.3
NCAM1	ENSG00000149294	11	113082491	G	A	c.53-119888G>A		11:113082491:G:A	intron	0	1	0	1.496e-06					6.55132	0.249715	0.266858	160.833	20.4
NCAM1	ENSG00000149294	11	113082503	T	G	c.53-119876T>G		11:113082503:T:G	intron	0	1	0	1.496e-06					6.55132	0.249715	0.266858	160.833	20.9
NCAM1	ENSG00000149294	11	113082512	T	C	c.53-119867T>C		11:113082512:T:C	intron	0	13	0	1.943e-05					0.727898	0.825464	0.0432673	12.2456	21.9				3.285e-05	0	0
NCAM1	ENSG00000149294	11	113082518	A	G	c.53-119861A>G		11:113082518:A:G	intron	0	1	0	1.494e-06					6.55132	0.249715	0.266858	160.833	22
NCAM1	ENSG00000149294	11	113082521	G	A	c.53-119858G>A		11:113082521:G:A	intron	0	1	0	1.494e-06					6.55132	0.249715	0.266858	160.833	21.1
NCAM1	ENSG00000149294	11	113082537	C	T	c.53-119842C>T		11:113082537:C:T	intron	0	6	0	9.235e-06					1.51182	0.778233	0.0851603	26.8388	22.3				0	0	0
NCAM1	ENSG00000149294	11	113082545	A	G	c.53-119834A>G		11:113082545:A:G	intron	0	2	0	3.078e-06					3.93078	0.376929	0.188696	81.8833	20.6
NCAM1	ENSG00000149294	11	113082546	G	A	c.53-119833G>A		11:113082546:G:A	intron	0	1	0	1.539e-06					6.55132	0.249715	0.266858	160.833	20.2
NCAM1	ENSG00000149294	11	113082546	G	C	c.53-119833G>C		11:113082546:G:C	intron	0	2	0	3.078e-06					3.93078	0.376929	0.188696	81.8833	20.1
NCAM1	ENSG00000149294	11	113082564	T	C	c.53-119815T>C		11:113082564:T:C	intron	0	1	0	1.525e-06					6.55132	0.249715	0.266858	160.833	22.2
NCAM1	ENSG00000149294	11	113082565	G	A	c.53-119814G>A		11:113082565:G:A	intron	0	1	0	1.525e-06					6.55132	0.249715	0.266858	160.833	23.1
NCAM1	ENSG00000149294	11	113082584	C	G	c.53-119795C>G		11:113082584:C:G	intron	0	5	0	7.626e-06					1.7867	0.694388	0.0987878	32.3147	20.9
NCAM1	ENSG00000149294	11	113082588	C	T	c.53-119791C>T		11:113082588:C:T	intron	0	5	0	7.531e-06					1.7867	0.694388	0.0987878	32.3147	22				4.601e-05	0	8.819e-05
NCAM1	ENSG00000149294	11	113090360	T	C	c.53-112019T>C		11:113090360:T:C	intron	0	1	0	1.501e-06					6.55132	0.249715	0.266858	160.833	22.3
NCAM1	ENSG00000149294	11	113093556	A	T	c.53-108823A>T		11:113093556:A:T	intron	0	2	0	3.028e-06					3.93078	0.376929	0.188696	81.8833	21.3
NCAM1	ENSG00000149294	11	113093560	G	A	c.53-108819G>A		11:113093560:G:A	intron	0	1	0	1.514e-06					6.55132	0.249715	0.266858	160.833	22.3
NCAM1	ENSG00000149294	11	113103277	T	A	c.53-99102T>A		11:113103277:T:A	intron	1	8	2.976e-05	1.21e-05	2.4569	0.396733	0.307264	19.6456	3.46847	0.16023	0.611306	19.6797	21.6
NCAM1	ENSG00000149294	11	113103334	G	C	c.53-99045G>C		11:113103334:G:C	intron	0	3	0	4.502e-06					2.80769	0.494712	0.145015	54.3608	20.2				3.286e-05	0	7.349e-05
NCAM1	ENSG00000149294	11	113103334	G	T	c.53-99045G>T		11:113103334:G:T	intron	0	4	0	6.002e-06					2.18375	0.600325	0.117562	40.564	20.1
NCAM1	ENSG00000149294	11	113114639	C	G	c.53-87740C>G		11:113114639:C:G	intron	1	0	2.985e-05	0					58.9654	0.0125396	2.40187	1447.59	20.4
NCAM1	ENSG00000149294	11	113114646	T	A	c.53-87733T>A		11:113114646:T:A	intron	0	1	0	1.516e-06					6.55132	0.249715	0.266858	160.833	21.6
NCAM1	ENSG00000149294	11	113119746	G	A	c.53-82633G>A		11:113119746:G:A	intron	0	1	0	1.529e-06					6.55132	0.249715	0.266858	160.833	20.1
NCAM1	ENSG00000149294	11	113126589	T	G	c.53-75790T>G		11:113126589:T:G	intron	0	1	0	1.497e-06					6.55132	0.249715	0.266858	160.833	20.8
NCAM1	ENSG00000149294	11	113133413	G	A	c.53-68966G>A		11:113133413:G:A	intron	0	1	0	1.492e-06					6.55132	0.249715	0.266858	160.833	20.4
NCAM1	ENSG00000149294	11	113137471	G	C	c.53-64908G>C		11:113137471:G:C	intron	0	2	0	3.067e-06					3.93078	0.376929	0.188696	81.8833	22.8
NCAM1	ENSG00000149294	11	113137473	C	A	c.53-64906C>A		11:113137473:C:A	intron	1	4	3.017e-05	6.134e-06	4.91386	0.154462	0.549174	43.9679	6.55164	0.0461881	1.03226	41.5827	21.1
NCAM1	ENSG00000149294	11	113137490	G	A	c.53-64889G>A		11:113137490:G:A	intron	1	0	3.039e-05	0					58.9654	0.0125396	2.40187	1447.59	20.8
NCAM1	ENSG00000149294	11	113137634	A	C	c.53-64745A>C		11:113137634:A:C	intron	0	2	0	3.016e-06					3.93078	0.376929	0.188696	81.8833	20.8
NCAM1	ENSG00000149294	11	113137650	C	T	c.53-64729C>T		11:113137650:C:T	intron	19	466	0.0005641	0.0007028	0.801147	0.343756	0.506265	1.26779	0.821326	0.394714	0.521979	1.29234	20.3				0.0001838	0	0.0003675
NCAM1	ENSG00000149294	11	113137654	G	A	c.53-64725G>A		11:113137654:G:A	intron	0	2	0	3.016e-06					3.93078	0.376929	0.188696	81.8833	20.4
NCAM1	ENSG00000149294	11	113138337	C	A	c.53-64042C>A		11:113138337:C:A	intron	36	855	0.001082	0.001308	0.8272	0.265344	0.592424	1.15502	0.838175	0.296792	0.601607	1.16777	20.1				0.0005844	0	0.001073
NCAM1	ENSG00000149294	11	113143365	C	T	c.53-59014C>T		11:113143365:C:T	intron	0	2	0	3.032e-06					3.93078	0.376929	0.188696	81.8833	20.3
NCAM1	ENSG00000149294	11	113143434	A	C	c.53-58945A>C		11:113143434:A:C	intron	0	1	0	1.541e-06					6.55132	0.249715	0.266858	160.833	20.7
NCAM1	ENSG00000149294	11	113143451	A	G	c.53-58928A>G		11:113143451:A:G	intron	0	1	0	1.529e-06					6.55132	0.249715	0.266858	160.833	20.6
NCAM1	ENSG00000149294	11	113143604	A	G	c.53-58775A>G		11:113143604:A:G	intron	0	9	0	1.358e-05					1.03439	0.981407	0.0601994	17.7738	20.2
NCAM1	ENSG00000149294	11	113143611	G	A	c.53-58768G>A		11:113143611:G:A	intron	0	1	0	1.509e-06					6.55132	0.249715	0.266858	160.833	20.2
NCAM1	ENSG00000149294	11	113145968	T	C	c.53-56411T>C		11:113145968:T:C	intron	0	1	0	1.526e-06					6.55132	0.249715	0.266858	160.833	20.7
NCAM1	ENSG00000149294	11	113146049	T	C	c.53-56330T>C		11:113146049:T:C	intron	0	2	0	3.002e-06					3.93078	0.376929	0.188696	81.8833	20.1				6.569e-06	0	1.47e-05
NCAM1	ENSG00000149294	11	113146051	C	A	c.53-56328C>A		11:113146051:C:A	intron	0	8	0	1.201e-05					1.15609	0.920606	0.0667223	20.0315	21.5				1.972e-05	0	4.409e-05
NCAM1	ENSG00000149294	11	113146141	A	G	c.53-56238A>G		11:113146141:A:G	intron	0	11	0	1.646e-05					0.854494	0.913324	0.0503497	14.5018	21.1				6.569e-06	0	0
NCAM1	ENSG00000149294	11	113146152	G	C	c.53-56227G>C		11:113146152:G:C	intron	0	1	0	1.501e-06					6.55132	0.249715	0.266858	160.833	22
NCAM1	ENSG00000149294	11	113146155	A	G	c.53-56224A>G		11:113146155:A:G	intron	0	1	0	1.501e-06					6.55132	0.249715	0.266858	160.833	20.2				1.314e-05	0	0
NCAM1	ENSG00000149294	11	113146157	C	A	c.53-56222C>A		11:113146157:C:A	intron	0	2	0	3.001e-06					3.93078	0.376929	0.188696	81.8833	20.4
NCAM1	ENSG00000149294	11	113146164	G	A	c.53-56215G>A		11:113146164:G:A	intron	0	2	0	3.001e-06					3.93078	0.376929	0.188696	81.8833	20.7
NCAM1	ENSG00000149294	11	113146335	A	T	c.53-56044A>T		11:113146335:A:T	intron	1	18	2.952e-05	2.704e-05	1.09192	0.931789	0.145755	8.18013	1.59358	0.583098	0.301786	8.41485	20.5
NCAM1	ENSG00000149294	11	113147343	C	T	c.53-55036C>T		11:113147343:C:T	intron	0	7	0	1.037e-05					1.31024	0.853231	0.0748257	22.943	20.9
NCAM1	ENSG00000149294	11	113149721	C	T	c.53-52658C>T		11:113149721:C:T	intron	0	4	0	6.08e-06					2.18375	0.600325	0.117562	40.564	20.2
NCAM1	ENSG00000149294	11	113149737	C	T	c.53-52642C>T		11:113149737:C:T	intron	0	2	0	3.017e-06					3.93078	0.376929	0.188696	81.8833	22.1				6.573e-06	0	1.47e-05
NCAM1	ENSG00000149294	11	113149738	A	G	c.53-52641A>G		11:113149738:A:G	intron	0	1	0	1.509e-06					6.55132	0.249715	0.266858	160.833	22.2
NCAM1	ENSG00000149294	11	113149739	G	A	c.53-52640G>A		11:113149739:G:A	intron	0	1	0	1.509e-06					6.55132	0.249715	0.266858	160.833	22.1
NCAM1	ENSG00000149294	11	113149793	A	G	c.53-52586A>G		11:113149793:A:G	intron	0	1	0	1.488e-06					6.55132	0.249715	0.266858	160.833	20.6
NCAM1	ENSG00000149294	11	113149804	T	G	c.53-52575T>G		11:113149804:T:G	intron	3	74	8.847e-05	0.0001111	0.796771	0.699699	0.251175	2.5275	0.923302	0.88401	0.316036	2.69743	20.2				6.568e-05	0	0.0001176
NCAM1	ENSG00000149294	11	113149810	G	T	c.53-52569G>T		11:113149810:G:T	intron	0	1	0	1.501e-06					6.55132	0.249715	0.266858	160.833	22.1
NCAM1	ENSG00000149294	11	113149812	A	C	c.53-52567A>C		11:113149812:A:C	intron	0	2	0	3.003e-06					3.93078	0.376929	0.188696	81.8833	22.2
NCAM1	ENSG00000149294	11	113149813	A	G	c.53-52566A>G		11:113149813:A:G	intron	0	1	0	1.501e-06					6.55132	0.249715	0.266858	160.833	22.2
NCAM1	ENSG00000149294	11	113168655	G	T	c.53-33724G>T		11:113168655:G:T	intron	0	2	0	3.037e-06					3.93078	0.376929	0.188696	81.8833	20.3
NCAM1	ENSG00000149294	11	113172601	A	G	c.53-29778A>G		11:113172601:A:G	intron	0	9	0	1.362e-05					1.03439	0.981407	0.0601994	17.7738	21.7
NCAM1	ENSG00000149294	11	113172602	G	A	c.53-29777G>A		11:113172602:G:A	intron	0	1	0	1.513e-06					6.55132	0.249715	0.266858	160.833	21
NCAM1	ENSG00000149294	11	113172605	A	C	c.53-29774A>C		11:113172605:A:C	intron	0	1	0	1.513e-06					6.55132	0.249715	0.266858	160.833	21.7
NCAM1	ENSG00000149294	11	113172612	C	T	c.53-29767C>T		11:113172612:C:T	intron	0	7	0	1.059e-05					1.31024	0.853231	0.0748257	22.943	21				4.601e-05	0	0.0001029
NCAM1	ENSG00000149294	11	113172613	A	G	c.53-29766A>G		11:113172613:A:G	intron	0	1	0	1.513e-06					6.55132	0.249715	0.266858	160.833	21.8
NCAM1	ENSG00000149294	11	113172628	G	A	c.53-29751G>A		11:113172628:G:A	intron	0	1	0	1.52e-06					6.55132	0.249715	0.266858	160.833	22.7
NCAM1	ENSG00000149294	11	113172637	A	T	c.53-29742A>T		11:113172637:A:T	intron	0	2	0	3.04e-06					3.93078	0.376929	0.188696	81.8833	21.6
NCAM1	ENSG00000149294	11	113172651	C	G	c.53-29728C>G		11:113172651:C:G	intron	0	39	0	5.909e-05					0.248756	0.328271	0.0152883	4.04753	21.4				1.973e-05	0	4.411e-05
NCAM1	ENSG00000149294	11	113172654	A	G	c.53-29725A>G		11:113172654:A:G	intron	0	4	0	6.06e-06					2.18375	0.600325	0.117562	40.564	21.8
NCAM1	ENSG00000149294	11	113172684	A	G	c.53-29695A>G		11:113172684:A:G	intron	0	1	0	1.514e-06					6.55132	0.249715	0.266858	160.833	21.4
NCAM1	ENSG00000149294	11	113172699	G	A	c.53-29680G>A		11:113172699:G:A	intron	0	2	0	3.029e-06					3.93078	0.376929	0.188696	81.8833	21.7				6.571e-06	0	1.47e-05
NCAM1	ENSG00000149294	11	113172712	T	C	c.53-29667T>C		11:113172712:T:C	intron	1	13	2.979e-05	1.97e-05	1.51192	0.690386	0.197767	11.5585	2.18382	0.364147	0.404181	11.7994	20.4				1.314e-05	0	1.47e-05
NCAM1	ENSG00000149294	11	113172715	C	T	c.53-29664C>T		11:113172715:C:T	intron	0	1	0	1.515e-06					6.55132	0.249715	0.266858	160.833	20.2				6.574e-06	0	1.47e-05
NCAM1	ENSG00000149294	11	113172727	G	A	c.53-29652G>A		11:113172727:G:A	intron	0	2	0	3.031e-06					3.93078	0.376929	0.188696	81.8833	21.1				4.604e-05	0	2.941e-05
NCAM1	ENSG00000149294	11	113172816	G	A	c.53-29563G>A		11:113172816:G:A	intron	10	160	0.0002984	0.0002427	1.22854	0.527864	0.648407	2.32773	1.28591	0.429991	0.688625	2.40127	22.4				0.0001976	0	0.000265
NCAM1	ENSG00000149294	11	113172819	T	A	c.53-29560T>A		11:113172819:T:A	intron	0	9	0	1.365e-05					1.03439	0.981407	0.0601994	17.7738	20.5				1.314e-05	0	2.939e-05
NCAM1	ENSG00000149294	11	113172821	C	G	c.53-29558C>G		11:113172821:C:G	intron	0	1	0	1.517e-06					6.55132	0.249715	0.266858	160.833	22.7
NCAM1	ENSG00000149294	11	113172826	T	G	c.53-29553T>G		11:113172826:T:G	intron	1	11	2.984e-05	1.668e-05	1.78682	0.578407	0.230669	13.8412	2.56363	0.278186	0.467597	14.0553	20.6
NCAM1	ENSG00000149294	11	113172833	C	T	c.53-29546C>T		11:113172833:C:T	intron	1	4	3.005e-05	6.115e-06	4.91386	0.154462	0.549174	43.9679	6.55164	0.0461881	1.03226	41.5827	20.6
NCAM1	ENSG00000149294	11	113172841	T	C	c.53-29538T>C		11:113172841:T:C	intron	0	1	0	1.529e-06					6.55132	0.249715	0.266858	160.833	20.7
NCAM1	ENSG00000149294	11	113172847	A	G	c.53-29532A>G		11:113172847:A:G	intron	0	1	0	1.529e-06					6.55132	0.249715	0.266858	160.833	20.7
NCAM1	ENSG00000149294	11	113172848	A	G	c.53-29531A>G		11:113172848:A:G	intron	0	1	0	1.529e-06					6.55132	0.249715	0.266858	160.833	20.7
NCAM1	ENSG00000149294	11	113172849	G	A	c.53-29530G>A		11:113172849:G:A	intron	0	1	0	1.529e-06					6.55132	0.249715	0.266858	160.833	21.9
NCAM1	ENSG00000149294	11	113172857	G	T	c.53-29522G>T		11:113172857:G:T	intron	1	3	2.994e-05	4.564e-06	6.55184	0.103552	0.681459	62.9922	8.42356	0.0289925	1.24384	57.046	21.9
NCAM1	ENSG00000149294	11	113172861	C	T	c.53-29518C>T		11:113172861:C:T	intron	0	1	0	1.521e-06					6.55132	0.249715	0.266858	160.833	23
NCAM1	ENSG00000149294	11	113172870	C	T	c.53-29509C>T		11:113172870:C:T	intron	0	2	0	3.043e-06					3.93078	0.376929	0.188696	81.8833	23
NCAM1	ENSG00000149294	11	113172908	C	G	c.53-29471C>G		11:113172908:C:G	intron	0	3	0	4.543e-06					2.80769	0.494712	0.145015	54.3608	20.9
NCAM1	ENSG00000149294	11	113172918	A	G	c.53-29461A>G		11:113172918:A:G	intron	13	268	0.0003869	0.0004059	0.953357	0.866483	0.546287	1.66376	0.988154	0.965935	0.571883	1.70743	21.6				9.198e-05	0	0.0001764
NCAM1	ENSG00000149294	11	113175152	G	A	c.53-27227G>A		11:113175152:G:A	intron	0	2	0	3.013e-06					3.93078	0.376929	0.188696	81.8833	22.2
NCAM1	ENSG00000149294	11	113175168	T	C	c.53-27211T>C		11:113175168:T:C	intron	0	4	0	6.048e-06					2.18375	0.600325	0.117562	40.564	20.5
NCAM1	ENSG00000149294	11	113175172	G	A	c.53-27207G>A		11:113175172:G:A	intron	0	2	0	3.024e-06					3.93078	0.376929	0.188696	81.8833	20.6
NCAM1	ENSG00000149294	11	113175190	G	A	c.53-27189G>A		11:113175190:G:A	intron	0	6	0	9.191e-06					1.51182	0.778233	0.0851603	26.8388	20.8				9.198e-05	0	7.349e-05
NCAM1	ENSG00000149294	11	113175191	T	G	c.53-27188T>G		11:113175191:T:G	intron	1	7	3.013e-05	1.072e-05	2.8079	0.334179	0.345436	22.8242	3.93095	0.125919	0.680952	22.6923	20.3				6.57e-06	0	1.469e-05
NCAM1	ENSG00000149294	11	113175192	C	G	c.53-27187C>G		11:113175192:C:G	intron	0	1	0	1.532e-06					6.55132	0.249715	0.266858	160.833	21.4
NCAM1	ENSG00000149294	11	113175236	C	G	c.53-27143C>G		11:113175236:C:G	intron	4	45	0.000118	6.745e-05	1.74724	0.284873	0.628322	4.85876	1.944	0.178619	0.737904	5.12142	21.2
NCAM1	ENSG00000149294	11	113175247	G	C	c.53-27132G>C		11:113175247:G:C	intron	0	2	0	2.998e-06					3.93078	0.376929	0.188696	81.8833	21.2
NCAM1	ENSG00000149294	11	113175254	G	C	c.53-27125G>C		11:113175254:G:C	intron	1	2	2.947e-05	2.998e-06	9.82778	0.062065	0.891068	108.393	11.793	0.0168904	1.55764	89.286	23
NCAM1	ENSG00000149294	11	113175287	A	G	c.53-27092A>G		11:113175287:A:G	intron	1	0	2.962e-05	0					58.9654	0.0125396	2.40187	1447.59	20.9
NCAM1	ENSG00000149294	11	113175398	G	A	c.53-26981G>A		11:113175398:G:A	intron	1	25	2.955e-05	3.755e-05	0.78617	0.813507	0.106516	5.80251	1.1561	0.862935	0.22274	6.00056	20.1				6.573e-06	0	1.47e-05
NCAM1	ENSG00000149294	11	113179450	C	A	c.53-22929C>A		11:113179450:C:A	intron	0	1	0	1.514e-06					6.55132	0.249715	0.266858	160.833	20.6
NCAM1	ENSG00000149294	11	113192036	C	G	c.53-10343C>G		11:113192036:C:G	intron	1	0	2.939e-05	0					58.9654	0.0125396	2.40187	1447.59	20.4
NCAM1	ENSG00000149294	11	113192127	C	A	c.53-10252C>A		11:113192127:C:A	intron	0	2	0	3.004e-06					3.93078	0.376929	0.188696	81.8833	20.2
NCAM1	ENSG00000149294	11	113202374	T	C	c.53-5T>C		11:113202374:T:C	splice_region,splice_polypyrimidine_tract,intron	0	1	0	1.474e-06					6.55132	0.249715	0.266858	160.833	9.965
NCAM1	ENSG00000149294	11	113202376	C	T	c.53-3C>T		11:113202376:C:T	splice_region,splice_polypyrimidine_tract,intron	0	2	0	2.948e-06					3.93078	0.376929	0.188696	81.8833	14.59
NCAM1	ENSG00000149294	11	113202397	T	C	c.71T>C	p.Ile24Thr	11:113202397:T:C	missense	0	1	0	1.494e-06					6.55132	0.249715	0.266858	160.833	28.6	likely_pathogenic	0.7403
NCAM1	ENSG00000149294	11	113202399	G	T	c.73G>T	p.Val25Phe	11:113202399:G:T	missense	0	1	0	1.494e-06					6.55132	0.249715	0.266858	160.833	28	likely_benign	0.1434
NCAM1	ENSG00000149294	11	113202414	G	C	c.88G>C	p.Glu30Gln	11:113202414:G:C	missense	0	1	0	1.507e-06					6.55132	0.249715	0.266858	160.833	25.6	ambiguous	0.3828
NCAM1	ENSG00000149294	11	113202423	G	A	c.97G>A	p.Val33Ile	11:113202423:G:A	missense	0	11	0	1.658e-05					0.854494	0.913324	0.0503497	14.5018	25.7	likely_benign	0.1021		1.315e-05	0	2.94e-05
NCAM1	ENSG00000149294	11	113204303	G	T	c.145G>T	p.Asp49Tyr	11:113204303:G:T	missense	0	1	0	1.539e-06					6.55132	0.249715	0.266858	160.833	25.9	likely_benign	0.1357
NCAM1	ENSG00000149294	11	113204304	A	C	c.146A>C	p.Asp49Ala	11:113204304:A:C	missense	0	1	0	1.539e-06					6.55132	0.249715	0.266858	160.833	24.8	likely_benign	0.1364
NCAM1	ENSG00000149294	11	113204310	A	G	c.152A>G	p.Asp51Gly	11:113204310:A:G	missense	0	1	0	1.539e-06					6.55132	0.249715	0.266858	160.833	32	likely_benign	0.174
NCAM1	ENSG00000149294	11	113204316	C	T	c.158C>T	p.Ser53Phe	11:113204316:C:T	missense	0	1	0	1.539e-06					6.55132	0.249715	0.266858	160.833	26.5	likely_benign	0.2786		6.573e-06	0	1.47e-05
NCAM1	ENSG00000149294	11	113204325	C	T	c.167C>T	p.Ser56Phe	11:113204325:C:T	missense	0	28	0	4.309e-05					0.344779	0.455405	0.0210477	5.64775	32	ambiguous	0.5392		6.573e-06	0	1.47e-05
NCAM1	ENSG00000149294	11	113204331	A	G	c.173A>G	p.Asn58Ser	11:113204331:A:G	missense	6	102	0.000179	0.0001547	1.1562	0.729757	0.507446	2.63438	1.24641	0.586117	0.564025	2.75438	22.7	likely_benign	0.0649		7.225e-05	0	0.0001324
NCAM1	ENSG00000149294	11	113204331	A	T	c.173A>T	p.Asn58Ile	11:113204331:A:T	missense	0	1	0	1.517e-06					6.55132	0.249715	0.266858	160.833	23.9	likely_benign	0.2682
NCAM1	ENSG00000149294	11	113204332	T	A	c.174T>A	p.Asn58Lys	11:113204332:T:A	missense	1	5	2.982e-05	7.583e-06	3.93108	0.211442	0.459226	33.6509	5.36042	0.0683434	0.881225	32.607	2.71	likely_benign	0.1313
NCAM1	ENSG00000149294	11	113204337	A	T	c.179A>T	p.Glu60Val	11:113204337:A:T	missense	0	2	0	3.033e-06					3.93078	0.376929	0.188696	81.8833	32	likely_benign	0.2412
NCAM1	ENSG00000149294	11	113204348	C	G	c.190C>G	p.Pro64Ala	11:113204348:C:G	missense	0	1	0	1.517e-06					6.55132	0.249715	0.266858	160.833	24	likely_benign	0.091
NCAM1	ENSG00000149294	11	113204360	C	T	c.202C>T	p.Arg68Trp	11:113204360:C:T	missense	0	1	0	1.519e-06					6.55132	0.249715	0.266858	160.833	33	likely_pathogenic	0.6445
NCAM1	ENSG00000149294	11	113204361	G	A	c.203G>A	p.Arg68Gln	11:113204361:G:A	missense	0	6	0	9.112e-06					1.51182	0.778233	0.0851603	26.8388	32	likely_benign	0.2253
NCAM1	ENSG00000149294	11	113204375	T	C	c.217T>C	p.Trp73Arg	11:113204375:T:C	missense	0	1	0	1.519e-06					6.55132	0.249715	0.266858	160.833	23	ambiguous	0.3901
NCAM1	ENSG00000149294	11	113204385	A	G	c.227A>G	p.Asp76Gly	11:113204385:A:G	missense	0	1	0	1.532e-06					6.55132	0.249715	0.266858	160.833	25.2	likely_benign	0.1594
NCAM1	ENSG00000149294	11	113204391	C	T	c.233C>T	p.Ser78Phe	11:113204391:C:T	missense	0	3	0	4.595e-06					2.80769	0.494712	0.145015	54.3608	32	ambiguous	0.4313
NCAM1	ENSG00000149294	11	113204414	G	A	c.256G>A	p.Ala86Thr	11:113204414:G:A	missense	0	1	0	1.511e-06					6.55132	0.249715	0.266858	160.833	33	likely_benign	0.3102		6.575e-06	0	1.47e-05
NCAM1	ENSG00000149294	11	113204415	C	T	c.257C>T	p.Ala86Val	11:113204415:C:T	missense	0	1	0	1.511e-06					6.55132	0.249715	0.266858	160.833	25.4	ambiguous	0.4514
NCAM1	ENSG00000149294	11	113204420	A	G	c.262A>G	p.Ile88Val	11:113204420:A:G	missense	0	3	0	4.534e-06					2.80769	0.494712	0.145015	54.3608	23.4	likely_benign	0.0854
NCAM1	ENSG00000149294	11	113204421	T	G	c.263T>G	p.Ile88Ser	11:113204421:T:G	missense	0	1	0	1.511e-06					6.55132	0.249715	0.266858	160.833	26.3	likely_benign	0.1898
NCAM1	ENSG00000149294	11	113204423	G	A	c.265G>A	p.Asp89Asn	11:113204423:G:A	missense	0	2	0	3.023e-06					3.93078	0.376929	0.188696	81.8833	33	likely_benign	0.1063		6.574e-06	0	1.47e-05
NCAM1	ENSG00000149294	11	113204429	G	A	c.271G>A	p.Ala91Thr	11:113204429:G:A	missense	4	30	0.0001187	4.534e-05	2.62098	0.070296	0.923252	7.44059	2.90019	0.0350068	1.07776	7.8042	33	likely_benign	0.2325		5.911e-05	0	0.0001029
NCAM1	ENSG00000149294	11	113204429	G	T	c.271G>T	p.Ala91Ser	11:113204429:G:T	missense	0	13	0	1.965e-05					0.727898	0.825464	0.0432673	12.2456	31	likely_benign	0.109		6.573e-06	0	0
NCAM1	ENSG00000149294	11	113204430	C	T	c.272C>T	p.Ala91Val	11:113204430:C:T	missense	0	1	0	1.511e-06					6.55132	0.249715	0.266858	160.833	32	ambiguous	0.4974
NCAM1	ENSG00000149294	11	113204433	G	A	c.275G>A	p.Gly92Asp	11:113204433:G:A	missense	0	1	0	1.511e-06					6.55132	0.249715	0.266858	160.833	33	likely_pathogenic	0.9576
NCAM1	ENSG00000149294	11	113204442	A	C	c.284A>C	p.Lys95Thr	11:113204442:A:C	missense	0	2	0	3.074e-06					3.93078	0.376929	0.188696	81.8833	31	likely_benign	0.2934
NCAM1	ENSG00000149294	11	113204443	G	C	c.285G>C	p.Lys95Asn	11:113204443:G:C	missense	0	1	0	1.537e-06					6.55132	0.249715	0.266858	160.833	29	likely_pathogenic	0.7317
NCAM1	ENSG00000149294	11	113204447	G	A	c.289G>A	p.Val97Met	11:113204447:G:A	missense	1	0	3.02e-05	0					58.9654	0.0125396	2.40187	1447.59	29.9	likely_benign	0.1752
NCAM1	ENSG00000149294	11	113204454	C	T	c.296C>T	p.Thr99Ile	11:113204454:C:T	missense	0	1	0	1.537e-06					6.55132	0.249715	0.266858	160.833	26.3	likely_benign	0.1482
NCAM1	ENSG00000149294	11	113204459	G	A	c.301G>A	p.Glu101Lys	11:113204459:G:A	missense	0	3	0	4.604e-06					2.80769	0.494712	0.145015	54.3608	28	likely_benign	0.0737		6.573e-06	0	0
NCAM1	ENSG00000149294	11	113204463	A	G	c.305A>G	p.Asp102Gly	11:113204463:A:G	missense	1	7	3.014e-05	1.074e-05	2.8079	0.334179	0.345436	22.8242	3.93095	0.125919	0.680952	22.6923	24.4	likely_benign	0.1124
NCAM1	ENSG00000149294	11	113204468	A	G	c.310A>G	p.Ser104Gly	11:113204468:A:G	missense	1	0	3.014e-05	0					58.9654	0.0125396	2.40187	1447.59	22.7	likely_benign	0.1283
NCAM1	ENSG00000149294	11	113204480	G	A	c.322G>A	p.Ala108Thr	11:113204480:G:A	missense	0	1	0	1.535e-06					6.55132	0.249715	0.266858	160.833	28.1	likely_benign	0.1855	Uncertain_significance	6.57e-06	0	0
NCAM1	ENSG00000149294	11	113204486	G	A	c.328G>A	p.Val110Ile	11:113204486:G:A	missense	0	8	0	1.239e-05					1.15609	0.920606	0.0667223	20.0315	27.7	likely_benign	0.1102		6.573e-06	0	1.47e-05
NCAM1	ENSG00000149294	11	113204490	A	G	c.332A>G	p.Asn111Ser	11:113204490:A:G	missense	0	1	0	1.548e-06					6.55132	0.249715	0.266858	160.833	26.4	likely_benign	0.1095
NCAM1	ENSG00000149294	11	113204492	G	A	c.334G>A	p.Val112Met	11:113204492:G:A	missense	0	1	0	1.548e-06					6.55132	0.249715	0.266858	160.833	33	ambiguous	0.5271		2.629e-05	0	0
NCAM1	ENSG00000149294	11	113204498	A	G	c.340A>G	p.Ile114Val	11:113204498:A:G	missense	0	4	0	6.193e-06					2.18375	0.600325	0.117562	40.564	27.9	likely_benign	0.1742
NCAM1	ENSG00000149294	11	113204499	T	C	c.341T>C	p.Ile114Thr	11:113204499:T:C	missense	0	1	0	1.548e-06					6.55132	0.249715	0.266858	160.833	31	likely_pathogenic	0.9304
NCAM1	ENSG00000149294	11	113205516	C	T	c.347-7C>T		11:113205516:C:T	splice_region,splice_polypyrimidine_tract,intron	0	3	0	4.641e-06					2.80769	0.494712	0.145015	54.3608	4.188
NCAM1	ENSG00000149294	11	113205531	A	G	c.355A>G	p.Met119Val	11:113205531:A:G	missense	2	11	6.038e-05	1.689e-05	3.57385	0.0975636	0.792076	16.1252	4.27297	0.0374275	1.08816	16.779	23.2	likely_benign	0.0961		1.971e-05	0	0
NCAM1	ENSG00000149294	11	113205544	C	T	c.368C>T	p.Ala123Val	11:113205544:C:T	missense	0	2	0	3.071e-06					3.93078	0.376929	0.188696	81.8833	25.1	likely_benign	0.1669
NCAM1	ENSG00000149294	11	113205550	C	G	c.374C>G	p.Thr125Ser	11:113205550:C:G	missense	0	1	0	1.535e-06					6.55132	0.249715	0.266858	160.833	21.6	likely_benign	0.1151
NCAM1	ENSG00000149294	11	113205564	C	T	c.388C>T	p.Arg130Trp	11:113205564:C:T	missense	0	11	0	1.677e-05					0.854494	0.913324	0.0503497	14.5018	24.3	likely_benign	0.2936
NCAM1	ENSG00000149294	11	113205565	G	A	c.389G>A	p.Arg130Gln	11:113205565:G:A	missense	5	36	0.0001499	5.488e-05	2.7303	0.0353564	1.07128	6.95852	2.96211	0.0176098	1.20836	7.26114	21.4	likely_benign	0.1214		2.629e-05	0	2.94e-05
NCAM1	ENSG00000149294	11	113205567	G	A	c.391G>A	p.Glu131Lys	11:113205567:G:A	missense	0	1	0	1.525e-06					6.55132	0.249715	0.266858	160.833	31	likely_pathogenic	0.5776
NCAM1	ENSG00000149294	11	113205573	G	A	c.397G>A	p.Glu133Lys	11:113205573:G:A	missense	0	1	0	1.525e-06					6.55132	0.249715	0.266858	160.833	26.5	likely_benign	0.2241		1.971e-05	0	1.47e-05
NCAM1	ENSG00000149294	11	113205582	G	A	c.406G>A	p.Val136Met	11:113205582:G:A	missense	8	153	0.0002398	0.0002333	1.0277	0.939957	0.504751	2.09246	1.08835	0.810175	0.545448	2.1716	28.5	likely_benign	0.2119		0.0001117	0	0.0002352
NCAM1	ENSG00000149294	11	113205585	A	T	c.409A>T	p.Ile137Phe	11:113205585:A:T	missense	0	1	0	1.525e-06					6.55132	0.249715	0.266858	160.833	25.9	likely_pathogenic	0.5666
NCAM1	ENSG00000149294	11	113205643	G	A	c.467G>A	p.Arg156Gln	11:113205643:G:A	missense	0	3	0	4.568e-06					2.80769	0.494712	0.145015	54.3608	26.9	likely_benign	0.1139		6.572e-06	0	0
NCAM1	ENSG00000149294	11	113205645	G	A	c.469G>A	p.Asp157Asn	11:113205645:G:A	missense	0	1	0	1.523e-06					6.55132	0.249715	0.266858	160.833	26.1	likely_benign	0.1702
NCAM1	ENSG00000149294	11	113205653	C	G	c.477C>G	p.Ile159Met	11:113205653:C:G	missense	0	1	0	1.523e-06					6.55132	0.249715	0.266858	160.833	19.69	likely_benign	0.1507
NCAM1	ENSG00000149294	11	113205664	A	T	c.488A>T	p.Asp163Val	11:113205664:A:T	missense,splice_region	0	1	0	1.523e-06					6.55132	0.249715	0.266858	160.833	31	likely_pathogenic	0.8628
NCAM1	ENSG00000149294	11	113205674	C	A	c.490+8C>A		11:113205674:C:A	splice_region,intron	0	9	0	1.375e-05					1.03439	0.981407	0.0601994	17.7738	8.395				5.253e-05	0	4.41e-05
NCAM1	ENSG00000149294	11	113205674	C	T	c.490+8C>T		11:113205674:C:T	splice_region,intron	0	1	0	1.528e-06					6.55132	0.249715	0.266858	160.833	9.041
NCAM1	ENSG00000149294	11	113206039	C	A	c.491-4C>A		11:113206039:C:A	splice_region,splice_polypyrimidine_tract,intron	0	1	0	1.547e-06					6.55132	0.249715	0.266858	160.833	14.25
NCAM1	ENSG00000149294	11	113206040	T	C	c.491-3T>C		11:113206040:T:C	splice_region,splice_polypyrimidine_tract,intron	0	1	0	1.547e-06					6.55132	0.249715	0.266858	160.833	11.96
NCAM1	ENSG00000149294	11	113206177	A	G	c.625A>G	p.Asn209Asp	11:113206177:A:G	missense	0	2	0	3.091e-06					3.93078	0.376929	0.188696	81.8833	28	ambiguous	0.5248
NCAM1	ENSG00000149294	11	113207253	T	C	c.629-8T>C		11:113207253:T:C	splice_region,splice_polypyrimidine_tract,intron	0	19	0	2.877e-05					0.503921	0.632292	0.0304232	8.34678	7.06
NCAM1	ENSG00000149294	11	113207254	C	T	c.629-7C>T		11:113207254:C:T	splice_region,splice_polypyrimidine_tract,intron	1	9	2.98e-05	1.363e-05	2.18391	0.458687	0.276661	17.2393	3.10336	0.197425	0.554533	17.3675	9.778				1.973e-05	0	2.941e-05
NCAM1	ENSG00000149294	11	113207264	C	T	c.632C>T	p.Pro211Leu	11:113207264:C:T	missense	0	1	0	1.506e-06					6.55132	0.249715	0.266858	160.833	24.1	likely_benign	0.2382
NCAM1	ENSG00000149294	11	113207269	A	G	c.637A>G	p.Thr213Ala	11:113207269:A:G	missense	0	1	0	1.506e-06					6.55132	0.249715	0.266858	160.833	22.3	likely_benign	0.1053
NCAM1	ENSG00000149294	11	113207274	C	G	c.642C>G	p.Ile214Met	11:113207274:C:G	missense	0	1	0	1.506e-06					6.55132	0.249715	0.266858	160.833	21.7	ambiguous	0.3779
NCAM1	ENSG00000149294	11	113207288	A	G	c.656A>G	p.Asn219Ser	11:113207288:A:G	missense	0	2	0	3.05e-06					3.93078	0.376929	0.188696	81.8833	9.547	likely_benign	0.1539
NCAM1	ENSG00000149294	11	113207299	G	A	c.667G>A	p.Ala223Thr	11:113207299:G:A	missense	0	1	0	1.525e-06					6.55132	0.249715	0.266858	160.833	28.2	likely_benign	0.1789
NCAM1	ENSG00000149294	11	113207300	C	T	c.668C>T	p.Ala223Val	11:113207300:C:T	missense	0	1	0	1.525e-06					6.55132	0.249715	0.266858	160.833	26.8	likely_benign	0.2528
NCAM1	ENSG00000149294	11	113207305	G	T	c.673G>T	p.Ala225Ser	11:113207305:G:T	missense	0	2	0	3.05e-06					3.93078	0.376929	0.188696	81.8833	27.6	likely_benign	0.228
NCAM1	ENSG00000149294	11	113207311	C	G	c.679C>G	p.Leu227Val	11:113207311:C:G	missense	0	2	0	3.033e-06					3.93078	0.376929	0.188696	81.8833	21	likely_benign	0.0953
NCAM1	ENSG00000149294	11	113207314	G	A	c.682G>A	p.Gly228Ser	11:113207314:G:A	missense	0	5	0	7.582e-06					1.7867	0.694388	0.0987878	32.3147	19.88	ambiguous	0.4764		0	0	0
NCAM1	ENSG00000149294	11	113207317	C	T	c.685C>T	p.Gln229Ter	11:113207317:C:T	stop_gained	0	1	0	1.516e-06					6.55132	0.249715	0.266858	160.833	40
NCAM1	ENSG00000149294	11	113207319	G	T	c.687G>T	p.Gln229His	11:113207319:G:T	missense	0	3	0	4.549e-06					2.80769	0.494712	0.145015	54.3608	21.1	ambiguous	0.5133		1.971e-05	0	4.409e-05
NCAM1	ENSG00000149294	11	113207323	G	A	c.691G>A	p.Val231Ile	11:113207323:G:A	missense	0	15	0	2.275e-05					0.633972	0.751104	0.0379304	10.5963	24.5	likely_benign	0.1274		6.566e-06	0	0
NCAM1	ENSG00000149294	11	113207327	C	T	c.695C>T	p.Thr232Ile	11:113207327:C:T	missense	0	1	0	1.516e-06					6.55132	0.249715	0.266858	160.833	22.4	likely_benign	0.1915		6.569e-06	0	0
NCAM1	ENSG00000149294	11	113207338	G	A	c.706G>A	p.Asp236Asn	11:113207338:G:A	missense	0	18	0	2.694e-05					0.531161	0.65889	0.0320071	8.81468	22.2	likely_benign	0.105		7.878e-05	0	7.349e-05
NCAM1	ENSG00000149294	11	113207344	G	A	c.712G>A	p.Glu238Lys	11:113207344:G:A	missense	0	1	0	1.497e-06					6.55132	0.249715	0.266858	160.833	22.8	likely_benign	0.0888		5.913e-05	0	0.0001323
NCAM1	ENSG00000149294	11	113207345	A	C	c.713A>C	p.Glu238Ala	11:113207345:A:C	missense	1	2	2.941e-05	2.994e-06	9.82778	0.062065	0.891068	108.393	11.793	0.0168904	1.55764	89.286	22	likely_benign	0.1304
NCAM1	ENSG00000149294	11	113207346	A	C	c.714A>C	p.Glu238Asp	11:113207346:A:C	missense	0	1	0	1.497e-06					6.55132	0.249715	0.266858	160.833	10.39	likely_benign	0.1927
NCAM1	ENSG00000149294	11	113207346	A	T	c.714A>T	p.Glu238Asp	11:113207346:A:T	missense	0	1	0	1.497e-06					6.55132	0.249715	0.266858	160.833	10.47	likely_benign	0.1927
NCAM1	ENSG00000149294	11	113207362	A	T	c.730A>T	p.Thr244Ser	11:113207362:A:T	missense	0	1	0	1.497e-06					6.55132	0.249715	0.266858	160.833	21.9	likely_benign	0.1128
NCAM1	ENSG00000149294	11	113207365	A	G	c.733A>G	p.Met245Val	11:113207365:A:G	missense	0	5	0	7.442e-06					1.7867	0.694388	0.0987878	32.3147	19.95	likely_benign	0.1189
NCAM1	ENSG00000149294	11	113207367	G	C	c.735G>C	p.Met245Ile	11:113207367:G:C	missense	0	8	0	1.191e-05					1.15609	0.920606	0.0667223	20.0315	23.1	likely_benign	0.2966
NCAM1	ENSG00000149294	11	113207368	A	G	c.736A>G	p.Ser246Gly	11:113207368:A:G	missense	0	1	0	1.488e-06					6.55132	0.249715	0.266858	160.833	24.3	likely_benign	0.2592
NCAM1	ENSG00000149294	11	113207375	C	T	c.743C>T	p.Thr248Ile	11:113207375:C:T	missense	0	1	0	1.488e-06					6.55132	0.249715	0.266858	160.833	25.6	likely_benign	0.1959
NCAM1	ENSG00000149294	11	113207827	C	T	c.747-6C>T		11:113207827:C:T	splice_region,splice_polypyrimidine_tract,intron	1	8	2.977e-05	1.21e-05	2.4569	0.396733	0.307264	19.6456	3.46847	0.16023	0.611306	19.6797	0.383				2.629e-05	0	4.409e-05
NCAM1	ENSG00000149294	11	113207834	G	T	c.748G>T	p.Asp250Tyr	11:113207834:G:T	missense,splice_region	3	60	8.93e-05	9.072e-05	0.982724	0.976503	0.308178	3.13374	1.13701	0.815353	0.38703	3.34026	26.5	likely_benign	0.2814
NCAM1	ENSG00000149294	11	113207840	G	A	c.754G>A	p.Glu252Lys	11:113207840:G:A	missense	0	2	0	3.05e-06					3.93078	0.376929	0.188696	81.8833	24.3	likely_benign	0.0791
NCAM1	ENSG00000149294	11	113207844	A	G	c.758A>G	p.Gln253Arg	11:113207844:A:G	missense	0	1	0	1.525e-06					6.55132	0.249715	0.266858	160.833	17.56	likely_benign	0.1085
NCAM1	ENSG00000149294	11	113207859	A	T	c.773A>T	p.Glu258Val	11:113207859:A:T	missense	0	1	0	1.525e-06					6.55132	0.249715	0.266858	160.833	22.3	likely_benign	0.17
NCAM1	ENSG00000149294	11	113207876	A	C	c.790A>C	p.Ile264Leu	11:113207876:A:C	missense	1	5	3.006e-05	7.632e-06	3.93108	0.211442	0.459226	33.6509	5.36042	0.0683434	0.881225	32.607	3.237	likely_benign	0.1239
NCAM1	ENSG00000149294	11	113207877	T	A	c.791T>A	p.Ile264Asn	11:113207877:T:A	missense	0	1	0	1.526e-06					6.55132	0.249715	0.266858	160.833	20.3	likely_benign	0.1327
NCAM1	ENSG00000149294	11	113207880	T	C	c.794T>C	p.Phe265Ser	11:113207880:T:C	missense	0	1	0	1.526e-06					6.55132	0.249715	0.266858	160.833	25.9	likely_pathogenic	0.756
NCAM1	ENSG00000149294	11	113207883	G	A	c.797G>A	p.Ser266Asn	11:113207883:G:A	missense	0	2	0	3.053e-06					3.93078	0.376929	0.188696	81.8833	20.6	likely_benign	0.1703
NCAM1	ENSG00000149294	11	113207885	G	A	c.799G>A	p.Asp267Asn	11:113207885:G:A	missense	0	4	0	6.081e-06					2.18375	0.600325	0.117562	40.564	22.6	likely_benign	0.1067		1.314e-05	0	1.47e-05
NCAM1	ENSG00000149294	11	113207885	G	T	c.799G>T	p.Asp267Tyr	11:113207885:G:T	missense	0	1	0	1.52e-06					6.55132	0.249715	0.266858	160.833	21.5	likely_benign	0.2644
NCAM1	ENSG00000149294	11	113207888	G	A	c.802G>A	p.Asp268Asn	11:113207888:G:A	missense	0	20	0	3.041e-05					0.479338	0.607437	0.0289887	7.92601	25.9	likely_benign	0.11		1.314e-05	0	1.47e-05
NCAM1	ENSG00000149294	11	113207898	A	G	c.812A>G	p.Gln271Arg	11:113207898:A:G	missense	0	4	0	6.081e-06					2.18375	0.600325	0.117562	40.564	22.8	likely_benign	0.1508
NCAM1	ENSG00000149294	11	113213338	T	G	c.917-1031T>G		11:113213338:T:G	intron	0	1	0	1.503e-06					6.55132	0.249715	0.266858	160.833	20.5
NCAM1	ENSG00000149294	11	113213347	A	C	c.917-1022A>C		11:113213347:A:C	intron	0	1	0	1.529e-06					6.55132	0.249715	0.266858	160.833	20.7
NCAM1	ENSG00000149294	11	113213352	T	C	c.917-1017T>C		11:113213352:T:C	intron	0	1	0	1.529e-06					6.55132	0.249715	0.266858	160.833	22				0.003879	0	5.879e-05
NCAM1	ENSG00000149294	11	113213382	A	G	c.917-987A>G		11:113213382:A:G	intron	0	14	0	2.147e-05					0.677696	0.786794	0.0404236	11.3615	20.8
NCAM1	ENSG00000149294	11	113213439	C	G	c.917-930C>G		11:113213439:C:G	intron	1	7	2.94e-05	1.047e-05	2.8079	0.334179	0.345436	22.8242	3.93095	0.125919	0.680952	22.6923	22				6.571e-06	0	1.47e-05
NCAM1	ENSG00000149294	11	113213442	T	C	c.917-927T>C		11:113213442:T:C	intron	2	11	5.926e-05	1.657e-05	3.57385	0.0975636	0.792076	16.1252	4.27297	0.0374275	1.08816	16.779	22.1				0.0001117	0.003749	5.88e-05
NCAM1	ENSG00000149294	11	113214369	C	A	c.917C>A	p.Ala306Glu	11:113214369:C:A	missense,splice_region	0	3	0	4.468e-06					2.80769	0.494712	0.145015	54.3608	24.9	likely_benign	0.2252
NCAM1	ENSG00000149294	11	113214393	A	G	c.941A>G	p.Glu314Gly	11:113214393:A:G	missense	1	9	2.95e-05	1.351e-05	2.18391	0.458687	0.276661	17.2393	3.10336	0.197425	0.554533	17.3675	28.2	ambiguous	0.349
NCAM1	ENSG00000149294	11	113214407	A	G	c.955A>G	p.Met319Val	11:113214407:A:G	missense	0	1	0	1.498e-06					6.55132	0.249715	0.266858	160.833	23	likely_benign	0.1084
NCAM1	ENSG00000149294	11	113214410	G	C	c.958G>C	p.Glu320Gln	11:113214410:G:C	missense	0	1	0	1.498e-06					6.55132	0.249715	0.266858	160.833	27.9	likely_benign	0.2812
NCAM1	ENSG00000149294	11	113214422	C	A	c.970C>A	p.Gln324Lys	11:113214422:C:A	missense	0	1	0	1.498e-06					6.55132	0.249715	0.266858	160.833	25.2	likely_benign	0.1377
NCAM1	ENSG00000149294	11	113214424	G	C	c.972G>C	p.Gln324His	11:113214424:G:C	missense	0	1	0	1.498e-06					6.55132	0.249715	0.266858	160.833	19.74	likely_benign	0.3264
NCAM1	ENSG00000149294	11	113214425	G	A	c.973G>A	p.Val325Ile	11:113214425:G:A	missense	0	2	0	2.996e-06					3.93078	0.376929	0.188696	81.8833	23.9	likely_benign	0.1149		6.571e-06	0	1.47e-05
NCAM1	ENSG00000149294	11	113214465	C	G	c.1013C>G	p.Ser338Cys	11:113214465:C:G	missense	0	6	0	9.043e-06					1.51182	0.778233	0.0851603	26.8388	27.5	likely_pathogenic	0.5774
NCAM1	ENSG00000149294	11	113214485	A	T	c.1033A>T	p.Thr345Ser	11:113214485:A:T	missense	0	2	0	3.014e-06					3.93078	0.376929	0.188696	81.8833	22.8	likely_benign	0.0958
NCAM1	ENSG00000149294	11	113214488	C	T	c.1036C>T	p.Arg346Trp	11:113214488:C:T	missense	1	23	2.979e-05	3.483e-05	0.854537	0.877703	0.115393	6.32822	1.2545	0.787758	0.240761	6.53665	27.7	ambiguous	0.3976		2.627e-05	0	1.47e-05
NCAM1	ENSG00000149294	11	113214489	G	A	c.1037G>A	p.Arg346Gln	11:113214489:G:A	missense	0	19	0	2.877e-05					0.503921	0.632292	0.0304232	8.34678	33	likely_benign	0.1357		7.882e-05	0	5.881e-05
NCAM1	ENSG00000149294	11	113214500	A	G	c.1048A>G	p.Ser350Gly	11:113214500:A:G	missense	2	113	5.957e-05	0.0001711	0.347793	0.138743	0.0859171	1.40787	0.432814	0.190305	0.123597	1.51564	24.2	likely_benign	0.1215		5.913e-05	0	0.0001029
NCAM1	ENSG00000149294	11	113214503	G	A	c.1051G>A	p.Glu351Lys	11:113214503:G:A	missense	0	3	0	4.543e-06					2.80769	0.494712	0.145015	54.3608	27.1	likely_benign	0.1295		1.97e-05	0	1.47e-05
NCAM1	ENSG00000149294	11	113214509	A	G	c.1057A>G	p.Lys353Glu	11:113214509:A:G	missense,splice_region	1	0	3.019e-05	0					58.9654	0.0125396	2.40187	1447.59	23.9	likely_benign	0.1959
NCAM1	ENSG00000149294	11	113214514	A	G	c.1059+3A>G		11:113214514:A:G	splice_donor_region,intron	0	1	0	1.534e-06					6.55132	0.249715	0.266858	160.833	23.3
NCAM1	ENSG00000149294	11	113214949	C	T	c.1059+438C>T		11:113214949:C:T	intron	0	1	0	1.491e-06					6.55132	0.249715	0.266858	160.833	21.3
NCAM1	ENSG00000149294	11	113214991	G	C	c.1059+480G>C		11:113214991:G:C	intron	1	14	2.93e-05	2.085e-05	1.40392	0.743097	0.184597	10.6773	2.03321	0.408055	0.378504	10.9218	21.5				6.57e-06	0	0
NCAM1	ENSG00000149294	11	113214991	G	T	c.1059+480G>T		11:113214991:G:T	intron	0	4	0	5.958e-06					2.18375	0.600325	0.117562	40.564	21.5
NCAM1	ENSG00000149294	11	113214993	G	A	c.1059+482G>A		11:113214993:G:A	intron	0	1	0	1.489e-06					6.55132	0.249715	0.266858	160.833	21
NCAM1	ENSG00000149294	11	113215040	G	A	c.1059+529G>A		11:113215040:G:A	intron	0	1	0	1.496e-06					6.55132	0.249715	0.266858	160.833	22.6				1.315e-05	0	2.941e-05
NCAM1	ENSG00000149294	11	113215885	G	A	c.1059+1374G>A		11:113215885:G:A	intron	0	1	0	1.527e-06					6.55132	0.249715	0.266858	160.833	20.9
NCAM1	ENSG00000149294	11	113219798	C	T	c.1060-1498C>T		11:113219798:C:T	intron	0	1	0	1.508e-06					6.55132	0.249715	0.266858	160.833	22.2
NCAM1	ENSG00000149294	11	113221296	G	C	c.1060G>C	p.Ala354Pro	11:113221296:G:C	missense,splice_region	1	1	2.96e-05	1.508e-06	19.6556	0.0352053	1.22932	314.274	19.6551	0.00990134	2.04433	188.972	32	likely_benign	0.1142
NCAM1	ENSG00000149294	11	113221300	C	T	c.1064C>T	p.Ser355Leu	11:113221300:C:T	missense	0	1	0	1.508e-06					6.55132	0.249715	0.266858	160.833	34	likely_benign	0.1658
NCAM1	ENSG00000149294	11	113221308	C	T	c.1072C>T	p.Arg358Ter	11:113221308:C:T	stop_gained	0	1	0	1.508e-06					6.55132	0.249715	0.266858	160.833	46
NCAM1	ENSG00000149294	11	113221309	G	A	c.1073G>A	p.Arg358Gln	11:113221309:G:A	missense	0	15	0	2.261e-05					0.633972	0.751104	0.0379304	10.5963	33	likely_benign	0.1523		4.601e-05	0	7.35e-05
NCAM1	ENSG00000149294	11	113221315	A	G	c.1079A>G	p.Glu360Gly	11:113221315:A:G	missense	0	1	0	1.508e-06					6.55132	0.249715	0.266858	160.833	27	likely_benign	0.2224
NCAM1	ENSG00000149294	11	113221331	G	A	c.1089+6G>A		11:113221331:G:A	splice_donor_region,intron	2	9	5.949e-05	1.363e-05	4.36807	0.0593134	0.943689	20.2185	5.17257	0.0207887	1.28413	20.8355	23.2				6.564e-06	0	0
NCAM1	ENSG00000149294	11	113221333	T	C	c.1089+8T>C		11:113221333:T:C	splice_region,intron	0	2	0	3.028e-06					3.93078	0.376929	0.188696	81.8833	14.78
NCAM1	ENSG00000149294	11	113221351	G	A	c.1089+26G>A		11:113221351:G:A	intron	0	1	0	1.514e-06					6.55132	0.249715	0.266858	160.833	22.6
NCAM1	ENSG00000149294	11	113221407	C	T	c.1089+82C>T		11:113221407:C:T	intron	0	1	0	1.498e-06					6.55132	0.249715	0.266858	160.833	21
NCAM1	ENSG00000149294	11	113221411	C	A	c.1089+86C>A		11:113221411:C:A	intron	0	1	0	1.498e-06					6.55132	0.249715	0.266858	160.833	21.7
NCAM1	ENSG00000149294	11	113221456	G	A	c.1089+131G>A		11:113221456:G:A	intron	1	3	2.958e-05	4.509e-06	6.55184	0.103552	0.681459	62.9922	8.42356	0.0289925	1.24384	57.046	20.8
NCAM1	ENSG00000149294	11	113221456	G	T	c.1089+131G>T		11:113221456:G:T	intron	0	1	0	1.503e-06					6.55132	0.249715	0.266858	160.833	20.6
NCAM1	ENSG00000149294	11	113221473	G	C	c.1089+148G>C		11:113221473:G:C	intron	0	1	0	1.511e-06					6.55132	0.249715	0.266858	160.833	20.5
NCAM1	ENSG00000149294	11	113221490	G	A	c.1089+165G>A		11:113221490:G:A	intron	0	1	0	1.502e-06					6.55132	0.249715	0.266858	160.833	22.7
NCAM1	ENSG00000149294	11	113221512	G	A	c.1089+187G>A		11:113221512:G:A	intron	0	1	0	1.502e-06					6.55132	0.249715	0.266858	160.833	22.8
NCAM1	ENSG00000149294	11	113221738	C	A	c.1089+413C>A		11:113221738:C:A	intron	5	89	0.0001497	0.0001353	1.10422	0.829244	0.448514	2.71853	1.20782	0.667385	0.510502	2.85764	21.4				3.286e-05	0	7.35e-05
NCAM1	ENSG00000149294	11	113221738	C	T	c.1089+413C>T		11:113221738:C:T	intron	0	6	0	9.122e-06					1.51182	0.778233	0.0851603	26.8388	21.6
NCAM1	ENSG00000149294	11	113221743	C	T	c.1089+418C>T		11:113221743:C:T	intron	0	1	0	1.52e-06					6.55132	0.249715	0.266858	160.833	21.7
NCAM1	ENSG00000149294	11	113221746	A	T	c.1089+421A>T		11:113221746:A:T	intron	3	23	8.982e-05	3.497e-05	2.56391	0.125105	0.769734	8.54012	2.9275	0.0608466	0.952249	9.00004	20.4				1.314e-05	0	2.941e-05
NCAM1	ENSG00000149294	11	113221750	T	A	c.1089+425T>A		11:113221750:T:A	intron	0	2	0	3.018e-06					3.93078	0.376929	0.188696	81.8833	21.4
NCAM1	ENSG00000149294	11	113221751	G	A	c.1089+426G>A		11:113221751:G:A	intron	0	2	0	3.018e-06					3.93078	0.376929	0.188696	81.8833	20.7				1.315e-05	0	1.47e-05
NCAM1	ENSG00000149294	11	113221751	G	C	c.1089+426G>C		11:113221751:G:C	intron	0	7	0	1.056e-05					1.31024	0.853231	0.0748257	22.943	20.4
NCAM1	ENSG00000149294	11	113231638	C	A	c.1090-7C>A		11:113231638:C:A	splice_region,splice_polypyrimidine_tract,intron	0	5	0	7.737e-06					1.7867	0.694388	0.0987878	32.3147	9.361
NCAM1	ENSG00000149294	11	113231639	C	T	c.1090-6C>T		11:113231639:C:T	splice_region,splice_polypyrimidine_tract,intron	3	74	9.136e-05	0.0001145	0.796771	0.699699	0.251175	2.5275	0.923302	0.88401	0.316036	2.69743	4.96				0.0001839	0	8.821e-05
NCAM1	ENSG00000149294	11	113231691	C	T	c.1136C>T	p.Ser379Leu	11:113231691:C:T	missense	0	4	0	6.104e-06					2.18375	0.600325	0.117562	40.564	29.3	ambiguous	0.3634
NCAM1	ENSG00000149294	11	113231708	A	G	c.1153A>G	p.Ile385Val	11:113231708:A:G	missense	0	1	0	1.526e-06					6.55132	0.249715	0.266858	160.833	21.2	likely_benign	0.1351
NCAM1	ENSG00000149294	11	113231718	C	T	c.1163C>T	p.Thr388Ile	11:113231718:C:T	missense	0	1	0	1.53e-06					6.55132	0.249715	0.266858	160.833	26.6	ambiguous	0.4227
NCAM1	ENSG00000149294	11	113231736	T	G	c.1181T>G	p.Ile394Ser	11:113231736:T:G	missense	1	1	3.01e-05	1.53e-06	19.6556	0.0352053	1.22932	314.274	19.6551	0.00990134	2.04433	188.972	24.5	ambiguous	0.387
NCAM1	ENSG00000149294	11	113231744	G	A	c.1189G>A	p.Ala397Thr	11:113231744:G:A	missense	0	1	0	1.505e-06					6.55132	0.249715	0.266858	160.833	33	likely_pathogenic	0.8614		6.576e-06	0	0
NCAM1	ENSG00000149294	11	113231744	G	T	c.1189G>T	p.Ala397Ser	11:113231744:G:T	missense	0	1	0	1.505e-06					6.55132	0.249715	0.266858	160.833	29.2	likely_pathogenic	0.6349
NCAM1	ENSG00000149294	11	113231751	A	G	c.1196A>G	p.Asn399Ser	11:113231751:A:G	missense	0	1	0	1.505e-06					6.55132	0.249715	0.266858	160.833	23.7	likely_pathogenic	0.8304
NCAM1	ENSG00000149294	11	113231759	G	A	c.1204G>A	p.Gly402Ser	11:113231759:G:A	missense	0	1	0	1.505e-06					6.55132	0.249715	0.266858	160.833	33	likely_pathogenic	0.9004		6.575e-06	0	1.47e-05
NCAM1	ENSG00000149294	11	113231768	T	A	c.1213T>A	p.Ser405Thr	11:113231768:T:A	missense	1	5	2.958e-05	7.527e-06	3.93108	0.211442	0.459226	33.6509	5.36042	0.0683434	0.881225	32.607	23	likely_benign	0.1026
NCAM1	ENSG00000149294	11	113231768	T	G	c.1213T>G	p.Ser405Ala	11:113231768:T:G	missense	0	1	0	1.505e-06					6.55132	0.249715	0.266858	160.833	23.2	likely_benign	0.2077
NCAM1	ENSG00000149294	11	113231772	A	T	c.1217A>T	p.Gln406Leu	11:113231772:A:T	missense	1	17	2.958e-05	2.559e-05	1.15616	0.887861	0.15385	8.68836	1.68464	0.539869	0.317898	8.92747	24.1	ambiguous	0.4104		1.971e-05	0	1.47e-05
NCAM1	ENSG00000149294	11	113231775	C	A	c.1220C>A	p.Ser407Tyr	11:113231775:C:A	missense	1	0	2.958e-05	0					58.9654	0.0125396	2.40187	1447.59	24.9	ambiguous	0.5317
NCAM1	ENSG00000149294	11	113231778	T	C	c.1223T>C	p.Met408Thr	11:113231778:T:C	missense	0	3	0	4.516e-06					2.80769	0.494712	0.145015	54.3608	24.5	ambiguous	0.5159
NCAM1	ENSG00000149294	11	113231789	G	A	c.1234G>A	p.Val412Met	11:113231789:G:A	missense	0	2	0	3.011e-06					3.93078	0.376929	0.188696	81.8833	31	likely_pathogenic	0.8352
NCAM1	ENSG00000149294	11	113231795	T	C	c.1240T>C	p.Tyr414His	11:113231795:T:C	missense,splice_region	0	1	0	1.503e-06					6.55132	0.249715	0.266858	160.833	28.4	likely_pathogenic	0.8384
NCAM1	ENSG00000149294	11	113231800	G	C	c.1240+5G>C		11:113231800:G:C	splice_donor_5th_base,intron	0	1	0	1.503e-06					6.55132	0.249715	0.266858	160.833	24
NCAM1	ENSG00000149294	11	113232164	T	A	c.1241-6T>A		11:113232164:T:A	splice_region,splice_polypyrimidine_tract,intron	0	1	0	1.522e-06					6.55132	0.249715	0.266858	160.833	11.59
NCAM1	ENSG00000149294	11	113232167	C	T	c.1241-3C>T		11:113232167:C:T	splice_region,splice_polypyrimidine_tract,intron	0	1	0	1.522e-06					6.55132	0.249715	0.266858	160.833	16.82
NCAM1	ENSG00000149294	11	113232173	C	T	c.1244C>T	p.Ala415Val	11:113232173:C:T	missense	0	10	0	1.522e-05					0.935878	0.963484	0.0548365	15.9723	26	likely_benign	0.2275		1.315e-05	0	2.94e-05
NCAM1	ENSG00000149294	11	113232191	C	T	c.1262C>T	p.Pro421Leu	11:113232191:C:T	missense	0	3	0	4.644e-06					2.80769	0.494712	0.145015	54.3608	25.9	ambiguous	0.4239
NCAM1	ENSG00000149294	11	113232199	G	C	c.1270G>C	p.Val424Leu	11:113232199:G:C	missense	0	1	0	1.548e-06					6.55132	0.249715	0.266858	160.833	25.9	ambiguous	0.3461
NCAM1	ENSG00000149294	11	113232200	T	C	c.1271T>C	p.Val424Ala	11:113232200:T:C	missense	0	1	0	1.548e-06					6.55132	0.249715	0.266858	160.833	28.4	ambiguous	0.4416
NCAM1	ENSG00000149294	11	113232203	A	G	c.1274A>G	p.Tyr425Cys	11:113232203:A:G	missense	0	1	0	1.548e-06					6.55132	0.249715	0.266858	160.833	32	likely_pathogenic	0.8665
NCAM1	ENSG00000149294	11	113232217	A	C	c.1288A>C	p.Asn430His	11:113232217:A:C	missense	0	1	0	1.522e-06					6.55132	0.249715	0.266858	160.833	29.1	likely_benign	0.19
NCAM1	ENSG00000149294	11	113232220	C	A	c.1291C>A	p.Gln431Lys	11:113232220:C:A	missense	1	1	2.99e-05	1.522e-06	19.6556	0.0352053	1.22932	314.274	19.6551	0.00990134	2.04433	188.972	24.9	likely_benign	0.0919
NCAM1	ENSG00000149294	11	113232220	C	G	c.1291C>G	p.Gln431Glu	11:113232220:C:G	missense	0	1	0	1.522e-06					6.55132	0.249715	0.266858	160.833	24.7	likely_benign	0.1238
NCAM1	ENSG00000149294	11	113232240	G	C	c.1311G>C	p.Glu437Asp	11:113232240:G:C	missense	0	25	0	3.797e-05					0.385344	0.504271	0.0234576	6.33016	22.4	ambiguous	0.4042
NCAM1	ENSG00000149294	11	113232241	G	T	c.1312G>T	p.Val438Leu	11:113232241:G:T	missense	0	1	0	1.519e-06					6.55132	0.249715	0.266858	160.833	31	likely_pathogenic	0.7279		6.572e-06	0	1.47e-05
NCAM1	ENSG00000149294	11	113232263	C	T	c.1334C>T	p.Thr445Met	11:113232263:C:T	missense	7	93	0.0002084	0.0001406	1.47957	0.317629	0.6862	3.19021	1.57673	0.230298	0.749279	3.31797	24.2	likely_benign	0.2167		9.194e-05	0	0.0001176
NCAM1	ENSG00000149294	11	113232265	A	G	c.1336A>G	p.Ile446Val	11:113232265:A:G	missense	0	2	0	3.024e-06					3.93078	0.376929	0.188696	81.8833	23	likely_benign	0.1475		0.0001051	0	0
NCAM1	ENSG00000149294	11	113232266	T	C	c.1337T>C	p.Ile446Thr	11:113232266:T:C	missense	0	2	0	3.024e-06					3.93078	0.376929	0.188696	81.8833	27.7	likely_pathogenic	0.8284
NCAM1	ENSG00000149294	11	113232277	C	T	c.1348C>T	p.Arg450Trp	11:113232277:C:T	missense	0	31	0	4.687e-05					0.31194	0.413776	0.0190868	5.0981	33	likely_pathogenic	0.6706		1.314e-05	0	2.94e-05
NCAM1	ENSG00000149294	11	113232278	G	A	c.1349G>A	p.Arg450Gln	11:113232278:G:A	missense	1	9	2.977e-05	1.361e-05	2.18391	0.458687	0.276661	17.2393	3.10336	0.197425	0.554533	17.3675	34	ambiguous	0.3488		6.573e-06	0	1.47e-05
NCAM1	ENSG00000149294	11	113232289	C	G	c.1360C>G	p.Leu454Val	11:113232289:C:G	missense	0	2	0	3.056e-06					3.93078	0.376929	0.188696	81.8833	22	likely_benign	0.1214
NCAM1	ENSG00000149294	11	113232305	A	G	c.1376A>G	p.Asn459Ser	11:113232305:A:G	missense	0	3	0	4.584e-06					2.80769	0.494712	0.145015	54.3608	27.5	likely_benign	0.0967
NCAM1	ENSG00000149294	11	113232317	T	C	c.1388T>C	p.Ile463Thr	11:113232317:T:C	missense	0	1	0	1.517e-06					6.55132	0.249715	0.266858	160.833	29.2	ambiguous	0.5329
NCAM1	ENSG00000149294	11	113232329	A	C	c.1400A>C	p.Asn467Thr	11:113232329:A:C	missense	0	2	0	3.036e-06					3.93078	0.376929	0.188696	81.8833	20.8	likely_benign	0.1907		1.977e-05	0	2.943e-05
NCAM1	ENSG00000149294	11	113232332	C	A	c.1403C>A	p.Thr468Asn	11:113232332:C:A	missense	0	2	0	3.035e-06					3.93078	0.376929	0.188696	81.8833	23.2	likely_benign	0.2457		1.315e-05	0	1.47e-05
NCAM1	ENSG00000149294	11	113232332	C	T	c.1403C>T	p.Thr468Ile	11:113232332:C:T	missense	0	1	0	1.517e-06					6.55132	0.249715	0.266858	160.833	23.3	likely_pathogenic	0.6184		6.573e-06	0	1.47e-05
NCAM1	ENSG00000149294	11	113232344	G	A	c.1415G>A	p.Ser472Asn	11:113232344:G:A	missense	0	3	0	4.552e-06					2.80769	0.494712	0.145015	54.3608	29.3	likely_pathogenic	0.8609
NCAM1	ENSG00000149294	11	113232718	G	A	c.1426G>A	p.Val476Met	11:113232718:G:A	missense,splice_region	1	4	2.986e-05	6.064e-06	4.91386	0.154462	0.549174	43.9679	6.55164	0.0461881	1.03226	41.5827	32	ambiguous	0.554
NCAM1	ENSG00000149294	11	113232724	C	A	c.1432C>A	p.Pro478Thr	11:113232724:C:A	missense	0	1	0	1.516e-06					6.55132	0.249715	0.266858	160.833	27.4	likely_pathogenic	0.8102
NCAM1	ENSG00000149294	11	113232725	C	A	c.1433C>A	p.Pro478Gln	11:113232725:C:A	missense	0	2	0	3.032e-06					3.93078	0.376929	0.188696	81.8833	28.7	likely_pathogenic	0.9764
NCAM1	ENSG00000149294	11	113232773	G	A	c.1481G>A	p.Arg494His	11:113232773:G:A	missense	0	4	0	6.086e-06					2.18375	0.600325	0.117562	40.564	33	likely_benign	0.162		6.573e-06	0	1.47e-05
NCAM1	ENSG00000149294	11	113232784	G	A	c.1492G>A	p.Glu498Lys	11:113232784:G:A	missense	0	1	0	1.522e-06					6.55132	0.249715	0.266858	160.833	32	ambiguous	0.4856
NCAM1	ENSG00000149294	11	113232785	A	G	c.1493A>G	p.Glu498Gly	11:113232785:A:G	missense	0	1	0	1.522e-06					6.55132	0.249715	0.266858	160.833	33	likely_benign	0.3212
NCAM1	ENSG00000149294	11	113232788	C	A	c.1496C>A	p.Ser499Tyr	11:113232788:C:A	missense	0	1	0	1.522e-06					6.55132	0.249715	0.266858	160.833	29.3	likely_benign	0.3094
NCAM1	ENSG00000149294	11	113233139	C	-	c.1523-5del		11:113233138:TC:T	splice_region,splice_polypyrimidine_tract,intron	0	3	0	4.605e-06					2.80769	0.494712	0.145015	54.3608
NCAM1	ENSG00000149294	11	113233142	C	G	c.1523-5C>G		11:113233142:C:G	splice_region,splice_polypyrimidine_tract,intron	0	10	0	1.535e-05					0.935878	0.963484	0.0548365	15.9723	10.07				6.571e-06	0	1.47e-05
NCAM1	ENSG00000149294	11	113233143	A	G	c.1523-4A>G		11:113233143:A:G	splice_region,splice_polypyrimidine_tract,intron	0	4	0	6.141e-06					2.18375	0.600325	0.117562	40.564	7.752
NCAM1	ENSG00000149294	11	113233144	C	T	c.1523-3C>T		11:113233144:C:T	splice_region,splice_polypyrimidine_tract,intron	0	1	0	1.528e-06					6.55132	0.249715	0.266858	160.833	15.85				6.572e-06	0	1.47e-05
NCAM1	ENSG00000149294	11	113233150	C	G	c.1526C>G	p.Thr509Ser	11:113233150:C:G	missense	0	2	0	3.056e-06					3.93078	0.376929	0.188696	81.8833	27	likely_benign	0.1955
NCAM1	ENSG00000149294	11	113233170	G	A	c.1546G>A	p.Asp516Asn	11:113233170:G:A	missense	1	9	2.999e-05	1.374e-05	2.18391	0.458687	0.276661	17.2393	3.10336	0.197425	0.554533	17.3675	26.2	likely_benign	0.0967		4.602e-05	0	0
NCAM1	ENSG00000149294	11	113233175	G	C	c.1551G>C	p.Gln517His	11:113233175:G:C	missense	0	2	0	3.054e-06					3.93078	0.376929	0.188696	81.8833	21.8	likely_benign	0.1661
NCAM1	ENSG00000149294	11	113233181	G	T	c.1557G>T	p.Glu519Asp	11:113233181:G:T	missense	0	1	0	1.527e-06					6.55132	0.249715	0.266858	160.833	21.9	likely_benign	0.2415
NCAM1	ENSG00000149294	11	113233227	A	G	c.1603A>G	p.Thr535Ala	11:113233227:A:G	missense	0	1	0	1.513e-06					6.55132	0.249715	0.266858	160.833	26.5	likely_benign	0.1783
NCAM1	ENSG00000149294	11	113233239	C	T	c.1615C>T	p.Pro539Ser	11:113233239:C:T	missense	0	2	0	3.027e-06					3.93078	0.376929	0.188696	81.8833	28.1	ambiguous	0.3655
NCAM1	ENSG00000149294	11	113233260	G	T	c.1636G>T	p.Glu546Ter	11:113233260:G:T	stop_gained	0	1	0	1.518e-06					6.55132	0.249715	0.266858	160.833	45
NCAM1	ENSG00000149294	11	113233270	C	G	c.1646C>G	p.Ala549Gly	11:113233270:C:G	missense	0	1	0	1.518e-06					6.55132	0.249715	0.266858	160.833	23.1	likely_benign	0.217
NCAM1	ENSG00000149294	11	113233270	C	T	c.1646C>T	p.Ala549Val	11:113233270:C:T	missense	0	2	0	3.036e-06					3.93078	0.376929	0.188696	81.8833	23.9	likely_benign	0.1443
NCAM1	ENSG00000149294	11	113233284	G	C	c.1660G>C	p.Val554Leu	11:113233284:G:C	missense	0	1	0	1.518e-06					6.55132	0.249715	0.266858	160.833	18.47	likely_benign	0.1838
NCAM1	ENSG00000149294	11	113233302	T	C	c.1678T>C	p.Tyr560His	11:113233302:T:C	missense	0	1	0	1.506e-06					6.55132	0.249715	0.266858	160.833	27.3	ambiguous	0.473
NCAM1	ENSG00000149294	11	113233306	A	G	c.1682A>G	p.Asp561Gly	11:113233306:A:G	missense	1	6	2.957e-05	9.036e-06	3.27589	0.271969	0.394353	27.2128	4.53572	0.0950929	0.768364	26.7748	28.3	likely_benign	0.3311
NCAM1	ENSG00000149294	11	113235025	T	C	c.1694-8T>C		11:113235025:T:C	splice_region,splice_polypyrimidine_tract,intron	0	36	0	5.327e-05					0.269204	0.356727	0.0165213	4.38652	12.52				1.971e-05	0	4.409e-05
NCAM1	ENSG00000149294	11	113235026	A	G	c.1694-7A>G		11:113235026:A:G	splice_region,splice_polypyrimidine_tract,intron	0	1	0	1.48e-06					6.55132	0.249715	0.266858	160.833	1.041
NCAM1	ENSG00000149294	11	113235036	G	T	c.1697G>T	p.Ser566Ile	11:113235036:G:T	missense	0	1	0	1.48e-06					6.55132	0.249715	0.266858	160.833	17.08	ambiguous	0.4117
NCAM1	ENSG00000149294	11	113235044	G	A	c.1705G>A	p.Gly569Ser	11:113235044:G:A	missense	0	1	0	1.482e-06					6.55132	0.249715	0.266858	160.833	24.6	likely_benign	0.2358
NCAM1	ENSG00000149294	11	113235045	G	A	c.1706G>A	p.Gly569Asp	11:113235045:G:A	missense	0	1	0	1.482e-06					6.55132	0.249715	0.266858	160.833	24.8	ambiguous	0.3493
NCAM1	ENSG00000149294	11	113235047	A	G	c.1708A>G	p.Ile570Val	11:113235047:A:G	missense	1	16	2.912e-05	2.371e-05	1.22842	0.841807	0.162895	9.26376	1.78675	0.496158	0.335824	9.50635	20.3	likely_benign	0.1018
NCAM1	ENSG00000149294	11	113235048	T	C	c.1709T>C	p.Ile570Thr	11:113235048:T:C	missense	0	1	0	1.482e-06					6.55132	0.249715	0.266858	160.833	20.6	likely_benign	0.1463
NCAM1	ENSG00000149294	11	113235050	G	A	c.1711G>A	p.Val571Ile	11:113235050:G:A	missense	0	8	0	1.186e-05					1.15609	0.920606	0.0667223	20.0315	22.9	likely_benign	0.1031		5.909e-05	0	0
NCAM1	ENSG00000149294	11	113235054	C	G	c.1715C>G	p.Thr572Ser	11:113235054:C:G	missense	0	1	0	1.482e-06					6.55132	0.249715	0.266858	160.833	24.8	likely_benign	0.1819
NCAM1	ENSG00000149294	11	113235059	G	A	c.1720G>A	p.Val574Met	11:113235059:G:A	missense	29	566	0.0008445	0.0008389	1.00705	0.970603	0.693183	1.46303	1.02348	0.902283	0.706627	1.4824	14.69	likely_benign	0.2159		0.0006303	0.001441	0.0008232
NCAM1	ENSG00000149294	11	113235069	A	C	c.1730A>C	p.Lys577Thr	11:113235069:A:C	missense	0	3	0	4.453e-06					2.80769	0.494712	0.145015	54.3608	24.4	likely_benign	0.1913
NCAM1	ENSG00000149294	11	113235074	G	A	c.1735G>A	p.Glu579Lys	11:113235074:G:A	missense	0	1	0	1.484e-06					6.55132	0.249715	0.266858	160.833	28	likely_benign	0.3216		1.969e-05	0	0
NCAM1	ENSG00000149294	11	113235081	C	T	c.1742C>T	p.Thr581Met	11:113235081:C:T	missense	0	66	0	9.797e-05					0.147746	0.177949	0.00914485	2.387	10.9	likely_benign	0.143		0.0001116	0	0.0001323
NCAM1	ENSG00000149294	11	113235086	G	A	c.1747G>A	p.Ala583Thr	11:113235086:G:A	missense	4	82	0.0001167	0.0001217	0.958749	0.93444	0.351389	2.6159	1.07203	0.885774	0.415036	2.76901	8.672	likely_benign	0.0903		1.971e-05	0	4.409e-05
NCAM1	ENSG00000149294	11	113235089	G	A	c.1750G>A	p.Val584Ile	11:113235089:G:A	missense	1	6	2.925e-05	8.925e-06	3.27589	0.271969	0.394353	27.2128	4.53572	0.0950929	0.768364	26.7748	23	likely_benign	0.116		5.251e-05	0	0.0001029
NCAM1	ENSG00000149294	11	113235093	G	A	c.1754G>A	p.Arg585Lys	11:113235093:G:A	missense	2	5	5.849e-05	7.437e-06	7.86261	0.0137168	1.5253	40.5301	8.93454	0.00409349	2.00334	39.8464	22.3	likely_benign	0.3378
NCAM1	ENSG00000149294	11	113235099	C	G	c.1760C>G	p.Ala587Gly	11:113235099:C:G	missense	0	1	0	1.487e-06					6.55132	0.249715	0.266858	160.833	23.6	likely_benign	0.2437
NCAM1	ENSG00000149294	11	113235099	C	T	c.1760C>T	p.Ala587Val	11:113235099:C:T	missense	10	121	0.0002925	0.00018	1.6247	0.140325	0.852344	3.09695	1.69887	0.0995412	0.904218	3.19189	23.8	ambiguous	0.4612		7.226e-05	0.000288	7.349e-05
NCAM1	ENSG00000149294	11	113235102	C	T	c.1763C>T	p.Ala588Val	11:113235102:C:T	missense	0	2	0	2.975e-06					3.93078	0.376929	0.188696	81.8833	26.3	likely_pathogenic	0.8714
NCAM1	ENSG00000149294	11	113235134	G	A	c.1795G>A	p.Ala599Thr	11:113235134:G:A	missense	0	2	0	2.971e-06					3.93078	0.376929	0.188696	81.8833	13.05	likely_benign	0.0806		1.314e-05	0	0
NCAM1	ENSG00000149294	11	113235135	C	T	c.1796C>T	p.Ala599Val	11:113235135:C:T	missense	0	11	0	1.634e-05					0.854494	0.913324	0.0503497	14.5018	19.82	likely_benign	0.1169		0.001181	0	8.819e-05
NCAM1	ENSG00000149294	11	113235143	G	A	c.1804G>A	p.Glu602Lys	11:113235143:G:A	missense	1	24	2.956e-05	3.616e-05	0.818929	0.844832	0.110777	6.05399	1.20329	0.825866	0.2314	6.25716	25.4	likely_benign	0.2219		5.907e-05	0	0.0001029
NCAM1	ENSG00000149294	11	113235143	G	C	c.1804G>C	p.Glu602Gln	11:113235143:G:C	missense	2	3	5.911e-05	4.52e-06	13.1044	0.00482601	2.18947	78.4329	14.0401	0.00142137	2.7699	71.1665	23.9	likely_benign	0.1735
NCAM1	ENSG00000149294	11	113235153	C	T	c.1814C>T	p.Thr605Met	11:113235153:C:T	missense	0	7	0	1.055e-05					1.31024	0.853231	0.0748257	22.943	33	likely_pathogenic	0.6953		1.313e-05	0	0
NCAM1	ENSG00000149294	11	113235168	A	T	c.1825+4A>T		11:113235168:A:T	splice_donor_region,intron	0	1	0	1.499e-06					6.55132	0.249715	0.266858	160.833	24
NCAM1	ENSG00000149294	11	113235172	A	G	c.1825+8A>G		11:113235172:A:G	splice_region,intron	0	1	0	1.499e-06					6.55132	0.249715	0.266858	160.833	0.469
NCAM1	ENSG00000149294	11	113235374	G	A	c.1825+210G>A		11:113235374:G:A	intron	0	6	0	9.044e-06					1.51182	0.778233	0.0851603	26.8388	20.3
NCAM1	ENSG00000149294	11	113236193	C	A	c.1825+1029C>A		11:113236193:C:A	intron	0	3	0	4.525e-06					2.80769	0.494712	0.145015	54.3608	23.1
NCAM1	ENSG00000149294	11	113236193	C	T	c.1825+1029C>T		11:113236193:C:T	intron	0	4	0	6.034e-06					2.18375	0.600325	0.117562	40.564	23.2
NCAM1	ENSG00000149294	11	113236221	C	A	c.1825+1057C>A		11:113236221:C:A	intron	2	15	5.868e-05	2.241e-05	2.62079	0.200603	0.599274	11.4615	3.17023	0.0904955	0.833493	12.0581	21.7
NCAM1	ENSG00000149294	11	113236250	T	C	c.1825+1086T>C		11:113236250:T:C	intron	0	1	0	1.499e-06					6.55132	0.249715	0.266858	160.833	22.3
NCAM1	ENSG00000149294	11	113236260	G	A	c.1825+1096G>A		11:113236260:G:A	intron	0	2	0	2.998e-06					3.93078	0.376929	0.188696	81.8833	21
NCAM1	ENSG00000149294	11	113236262	T	G	c.1825+1098T>G		11:113236262:T:G	intron	0	2	0	2.998e-06					3.93078	0.376929	0.188696	81.8833	21.4
NCAM1	ENSG00000149294	11	113236265	T	C	c.1825+1101T>C		11:113236265:T:C	intron	0	2	0	2.998e-06					3.93078	0.376929	0.188696	81.8833	22.1
NCAM1	ENSG00000149294	11	113236265	T	G	c.1825+1101T>G		11:113236265:T:G	intron	0	2	0	2.998e-06					3.93078	0.376929	0.188696	81.8833	22.1
NCAM1	ENSG00000149294	11	113236270	T	C	c.1825+1106T>C		11:113236270:T:C	intron	0	1	0	1.494e-06					6.55132	0.249715	0.266858	160.833	20.3
NCAM1	ENSG00000149294	11	113236272	C	T	c.1825+1108C>T		11:113236272:C:T	intron	0	2	0	2.988e-06					3.93078	0.376929	0.188696	81.8833	20.6				0	0	0
NCAM1	ENSG00000149294	11	113236273	G	A	c.1825+1109G>A		11:113236273:G:A	intron	2	46	5.871e-05	6.872e-05	0.854529	0.827719	0.207417	3.52054	1.05665	0.93237	0.295972	3.77232	21.2				5.405e-05	0	4.474e-05
NCAM1	ENSG00000149294	11	113236287	C	T	c.1825+1123C>T		11:113236287:C:T	intron	0	1	0	1.494e-06					6.55132	0.249715	0.266858	160.833	23.4				1.317e-05	0	2.941e-05
NCAM1	ENSG00000149294	11	113236301	A	G	c.1825+1137A>G		11:113236301:A:G	intron	0	2	0	3.02e-06					3.93078	0.376929	0.188696	81.8833	20.2
NCAM1	ENSG00000149294	11	113236309	C	T	c.1825+1145C>T		11:113236309:C:T	intron	0	2	0	3.02e-06					3.93078	0.376929	0.188696	81.8833	22
NCAM1	ENSG00000149294	11	113236315	C	T	c.1825+1151C>T		11:113236315:C:T	intron	0	4	0	6.04e-06					2.18375	0.600325	0.117562	40.564	23.8				2.629e-05	0	1.471e-05
NCAM1	ENSG00000149294	11	113236316	G	A	c.1825+1152G>A		11:113236316:G:A	intron	0	2	0	3.02e-06					3.93078	0.376929	0.188696	81.8833	25.9				1.319e-05	0	1.472e-05
NCAM1	ENSG00000149294	11	113236324	C	G	c.1825+1160C>G		11:113236324:C:G	intron	0	1	0	1.512e-06					6.55132	0.249715	0.266858	160.833	22.3
NCAM1	ENSG00000149294	11	113236353	G	C	c.1825+1189G>C		11:113236353:G:C	intron	0	4	0	6.158e-06					2.18375	0.600325	0.117562	40.564	22.4				1.317e-05	0	2.94e-05
NCAM1	ENSG00000149294	11	113236369	G	C	c.1825+1205G>C		11:113236369:G:C	intron	0	1	0	1.523e-06					6.55132	0.249715	0.266858	160.833	20.5
NCAM1	ENSG00000149294	11	113236424	G	A	c.1825+1260G>A		11:113236424:G:A	intron	0	1	0	1.536e-06					6.55132	0.249715	0.266858	160.833	23.2
NCAM1	ENSG00000149294	11	113236447	C	T	c.1825+1283C>T		11:113236447:C:T	intron	0	2	0	3.071e-06					3.93078	0.376929	0.188696	81.8833	23.3
NCAM1	ENSG00000149294	11	113236452	T	C	c.1825+1288T>C		11:113236452:T:C	intron	0	1	0	1.535e-06					6.55132	0.249715	0.266858	160.833	22.2
NCAM1	ENSG00000149294	11	113236459	A	G	c.1825+1295A>G		11:113236459:A:G	intron	0	4	0	6.142e-06					2.18375	0.600325	0.117562	40.564	20.2
NCAM1	ENSG00000149294	11	113236460	G	C	c.1825+1296G>C		11:113236460:G:C	intron	0	1	0	1.535e-06					6.55132	0.249715	0.266858	160.833	22
NCAM1	ENSG00000149294	11	113236508	C	T	c.1825+1344C>T		11:113236508:C:T	intron	0	1	0	1.538e-06					6.55132	0.249715	0.266858	160.833	22.3
NCAM1	ENSG00000149294	11	113236526	G	A	c.1825+1362G>A		11:113236526:G:A	intron	0	1	0	1.525e-06					6.55132	0.249715	0.266858	160.833	22.2
NCAM1	ENSG00000149294	11	113236529	T	C	c.1825+1365T>C		11:113236529:T:C	intron	0	3	0	4.576e-06					2.80769	0.494712	0.145015	54.3608	21.3
NCAM1	ENSG00000149294	11	113236540	T	C	c.1825+1376T>C		11:113236540:T:C	intron	0	8	0	1.221e-05					1.15609	0.920606	0.0667223	20.0315	21.2				6.572e-06	0	1.47e-05
NCAM1	ENSG00000149294	11	113236548	G	A	c.1825+1384G>A		11:113236548:G:A	intron	1	1	3.008e-05	1.527e-06	19.6556	0.0352053	1.22932	314.274	19.6551	0.00990134	2.04433	188.972	20.1
NCAM1	ENSG00000149294	11	113240777	T	G	c.1826-5591T>G		11:113240777:T:G	intron	0	1	0	1.481e-06					6.55132	0.249715	0.266858	160.833	21.9
NCAM1	ENSG00000149294	11	113240780	C	A	c.1826-5588C>A		11:113240780:C:A	intron	1	0	2.91e-05	0					58.9654	0.0125396	2.40187	1447.59	21.4
NCAM1	ENSG00000149294	11	113240783	C	G	c.1826-5585C>G		11:113240783:C:G	intron	0	1	0	1.481e-06					6.55132	0.249715	0.266858	160.833	22.3
NCAM1	ENSG00000149294	11	113240795	C	T	c.1826-5573C>T		11:113240795:C:T	intron	0	2	0	2.974e-06					3.93078	0.376929	0.188696	81.8833	21.2
NCAM1	ENSG00000149294	11	113240798	G	T	c.1826-5570G>T		11:113240798:G:T	intron	0	8	0	1.189e-05					1.15609	0.920606	0.0667223	20.0315	21.1
NCAM1	ENSG00000149294	11	113240801	C	T	c.1826-5567C>T		11:113240801:C:T	intron	1	52	2.919e-05	7.731e-05	0.377936	0.335157	0.0522432	2.73405	0.56149	0.485829	0.110773	2.84608	22.9				0.0001248	0	0.0002206
NCAM1	ENSG00000149294	11	113240836	G	C	c.1826-5532G>C		11:113240836:G:C	intron	0	6	0	8.893e-06					1.51182	0.778233	0.0851603	26.8388	23.7				6.568e-06	0	1.47e-05
NCAM1	ENSG00000149294	11	113240981	A	G	c.1826-5387A>G		11:113240981:A:G	intron	0	1	0	1.55e-06					6.55132	0.249715	0.266858	160.833	20.5
NCAM1	ENSG00000149294	11	113242794	T	G	c.1826-3574T>G		11:113242794:T:G	intron	0	7	0	1.04e-05					1.31024	0.853231	0.0748257	22.943	21.1
NCAM1	ENSG00000149294	11	113242798	T	C	c.1826-3570T>C		11:113242798:T:C	intron	0	5	0	7.426e-06					1.7867	0.694388	0.0987878	32.3147	20.2
NCAM1	ENSG00000149294	11	113242807	A	G	c.1826-3561A>G		11:113242807:A:G	intron	0	4	0	6.008e-06					2.18375	0.600325	0.117562	40.564	22.6				1.315e-05	0	2.94e-05
NCAM1	ENSG00000149294	11	113242822	G	T	c.1826-3546G>T		11:113242822:G:T	intron	0	1	0	1.502e-06					6.55132	0.249715	0.266858	160.833	22.3
NCAM1	ENSG00000149294	11	113242994	C	G	c.1826-3374C>G		11:113242994:C:G	intron	0	1	0	1.516e-06					6.55132	0.249715	0.266858	160.833	20.6
NCAM1	ENSG00000149294	11	113242998	G	T	c.1826-3370G>T		11:113242998:G:T	intron	0	3	0	4.547e-06					2.80769	0.494712	0.145015	54.3608	22.5
NCAM1	ENSG00000149294	11	113243001	T	C	c.1826-3367T>C		11:113243001:T:C	intron	2	16	5.967e-05	2.425e-05	2.45699	0.230716	0.564879	10.6869	2.97808	0.10787	0.787399	11.2636	21.4
NCAM1	ENSG00000149294	11	113246019	C	T	c.1826-349C>T		11:113246019:C:T	intron	0	2	0	3.007e-06					3.93078	0.376929	0.188696	81.8833	20.2				6.57e-06	0	1.47e-05
NCAM1	ENSG00000149294	11	113246043	G	A	c.1826-325G>A		11:113246043:G:A	intron	1	0	2.933e-05	0					58.9654	0.0125396	2.40187	1447.59	21.3
NCAM1	ENSG00000149294	11	113246071	G	A	c.1826-297G>A		11:113246071:G:A	intron	1	0	2.934e-05	0					58.9654	0.0125396	2.40187	1447.59	20.1
NCAM1	ENSG00000149294	11	113246085	G	A	c.1826-283G>A		11:113246085:G:A	intron	2	37	5.868e-05	5.524e-05	1.06242	0.933538	0.256038	4.40844	1.31028	0.679104	0.364175	4.71428	21.9				1.314e-05	0	1.47e-05
NCAM1	ENSG00000149294	11	113246085	G	T	c.1826-283G>T		11:113246085:G:T	intron	0	2	0	2.986e-06					3.93078	0.376929	0.188696	81.8833	21.7
NCAM1	ENSG00000149294	11	113246088	C	G	c.1826-280C>G		11:113246088:C:G	intron	0	1	0	1.483e-06					6.55132	0.249715	0.266858	160.833	20.2
NCAM1	ENSG00000149294	11	113246168	T	G	c.1826-200T>G		11:113246168:T:G	intron	0	10	0	1.495e-05					0.935878	0.963484	0.0548365	15.9723	20.6
NCAM1	ENSG00000149294	11	113246172	T	A	c.1826-196T>A		11:113246172:T:A	intron	75	1911	0.002201	0.002857	0.770375	0.0270128	0.611337	0.970785	0.775286	0.0304376	0.615688	0.976255	20.2				0.003091	0.003746	0.002808
NCAM1	ENSG00000149294	11	113246179	T	G	c.1826-189T>G		11:113246179:T:G	intron	1	8	2.93e-05	1.195e-05	2.4569	0.396733	0.307264	19.6456	3.46847	0.16023	0.611306	19.6797	21.6
NCAM1	ENSG00000149294	11	113246180	T	G	c.1826-188T>G		11:113246180:T:G	intron	0	4	0	5.975e-06					2.18375	0.600325	0.117562	40.564	21.6				1.97e-05	0	4.41e-05
NCAM1	ENSG00000149294	11	113246192	T	G	c.1826-176T>G		11:113246192:T:G	intron	0	4	0	5.975e-06					2.18375	0.600325	0.117562	40.564	20.4
NCAM1	ENSG00000149294	11	113246199	G	A	c.1826-169G>A		11:113246199:G:A	intron	0	1	0	1.494e-06					6.55132	0.249715	0.266858	160.833	23
NCAM1	ENSG00000149294	11	113246202	G	A	c.1826-166G>A		11:113246202:G:A	intron	20	331	0.0005863	0.0004947	1.1878	0.455063	0.756185	1.86578	1.21563	0.391196	0.777963	1.89952	21.2				0.0007293	0	0.001148
NCAM1	ENSG00000149294	11	113246205	G	A	c.1826-163G>A		11:113246205:G:A	intron	0	1	0	1.495e-06					6.55132	0.249715	0.266858	160.833	21.4
NCAM1	ENSG00000149294	11	113246205	G	C	c.1826-163G>C		11:113246205:G:C	intron	0	1	0	1.495e-06					6.55132	0.249715	0.266858	160.833	21
NCAM1	ENSG00000149294	11	113246211	T	C	c.1826-157T>C		11:113246211:T:C	intron	0	1	0	1.495e-06					6.55132	0.249715	0.266858	160.833	20.4
NCAM1	ENSG00000149294	11	113246214	C	G	c.1826-154C>G		11:113246214:C:G	intron	0	6	0	8.967e-06					1.51182	0.778233	0.0851603	26.8388	22.8
NCAM1	ENSG00000149294	11	113246220	C	A	c.1826-148C>A		11:113246220:C:A	intron	0	1	0	1.495e-06					6.55132	0.249715	0.266858	160.833	20.6
NCAM1	ENSG00000149294	11	113246235	G	T	c.1826-133G>T		11:113246235:G:T	intron	1	2	2.947e-05	2.997e-06	9.82778	0.062065	0.891068	108.393	11.793	0.0168904	1.55764	89.286	22.9
NCAM1	ENSG00000149294	11	113246252	A	G	c.1826-116A>G		11:113246252:A:G	intron	0	20	0	2.997e-05					0.479338	0.607437	0.0289887	7.92601	22.1
NCAM1	ENSG00000149294	11	113246257	C	T	c.1826-111C>T		11:113246257:C:T	intron	1	8	2.999e-05	1.22e-05	2.4569	0.396733	0.307264	19.6456	3.46847	0.16023	0.611306	19.6797	22				6.575e-06	0	1.47e-05
NCAM1	ENSG00000149294	11	113246264	A	T	c.1826-104A>T		11:113246264:A:T	intron	0	1	0	1.525e-06					6.55132	0.249715	0.266858	160.833	20.8
NCAM1	ENSG00000149294	11	113246267	T	A	c.1826-101T>A		11:113246267:T:A	intron	1	2	2.999e-05	3.051e-06	9.82778	0.062065	0.891068	108.393	11.793	0.0168904	1.55764	89.286	21.7				6.568e-06	0	1.47e-05
NCAM1	ENSG00000149294	11	113246288	A	T	c.1826-80A>T		11:113246288:A:T	intron	0	2	0	3.005e-06					3.93078	0.376929	0.188696	81.8833	22.1				6.57e-06	0	0
NCAM1	ENSG00000149294	11	113246289	A	G	c.1826-79A>G		11:113246289:A:G	intron	0	1	0	1.503e-06					6.55132	0.249715	0.266858	160.833	20.5
NCAM1	ENSG00000149294	11	113246296	G	A	c.1826-72G>A		11:113246296:G:A	intron	0	1	0	1.503e-06					6.55132	0.249715	0.266858	160.833	22.2
NCAM1	ENSG00000149294	11	113246296	G	C	c.1826-72G>C		11:113246296:G:C	intron	0	14	0	2.104e-05					0.677696	0.786794	0.0404236	11.3615	21.9
NCAM1	ENSG00000149294	11	113246299	C	T	c.1826-69C>T		11:113246299:C:T	intron	3	19	8.849e-05	2.855e-05	3.10371	0.0683151	0.918359	10.4894	3.52806	0.0298872	1.1307	11.0084	23.8
NCAM1	ENSG00000149294	11	113246300	G	A	c.1826-68G>A		11:113246300:G:A	intron	1	27	2.95e-05	4.057e-05	0.72793	0.755178	0.0989071	5.35738	1.07201	0.933906	0.207229	5.54562	23.8				1.973e-05	0	2.941e-05
NCAM1	ENSG00000149294	11	113246300	G	T	c.1826-68G>T		11:113246300:G:T	intron	0	1	0	1.503e-06					6.55132	0.249715	0.266858	160.833	23
NCAM1	ENSG00000149294	11	113246303	C	T	c.1826-65C>T		11:113246303:C:T	intron	4	28	0.000118	4.208e-05	2.80821	0.0534195	0.984887	8.00706	3.10373	0.0255796	1.14828	8.3892	23.8				1.971e-05	0	2.94e-05
NCAM1	ENSG00000149294	11	113246304	G	A	c.1826-64G>A		11:113246304:G:A	intron	0	37	0	5.56e-05					0.262025	0.346821	0.0160888	4.26739	22.3				5.912e-05	0	1.47e-05
NCAM1	ENSG00000149294	11	113246310	T	C	c.1826-58T>C		11:113246310:T:C	intron	0	1	0	1.536e-06					6.55132	0.249715	0.266858	160.833	22.2
NCAM1	ENSG00000149294	11	113246314	A	T	c.1826-54A>T		11:113246314:A:T	intron	0	1	0	1.536e-06					6.55132	0.249715	0.266858	160.833	22.2
NCAM1	ENSG00000149294	11	113246322	A	C	c.1826-46A>C		11:113246322:A:C	intron	0	1	0	1.536e-06					6.55132	0.249715	0.266858	160.833	22.1
NCAM1	ENSG00000149294	11	113246322	A	G	c.1826-46A>G		11:113246322:A:G	intron	0	2	0	3.073e-06					3.93078	0.376929	0.188696	81.8833	22.3
NCAM1	ENSG00000149294	11	113246346	T	C	c.1826-22T>C		11:113246346:T:C	intron	0	1	0	1.514e-06					6.55132	0.249715	0.266858	160.833	22.3				6.568e-06	0	0
NCAM1	ENSG00000149294	11	113246350	G	A	c.1826-18G>A		11:113246350:G:A	intron	1	10	2.977e-05	1.514e-05	1.96551	0.51939	0.251586	15.3555	2.8078	0.236922	0.507379	15.5381	23.4				0.0003613	0	7.351e-05
NCAM1	ENSG00000149294	11	113246355	C	T	c.1826-13C>T		11:113246355:C:T	splice_polypyrimidine_tract,intron	0	14	0	2.12e-05					0.677696	0.786794	0.0404236	11.3615	23.8				2.628e-05	0	2.94e-05
NCAM1	ENSG00000149294	11	113246356	G	A	c.1826-12G>A		11:113246356:G:A	splice_polypyrimidine_tract,intron	0	2	0	3.029e-06					3.93078	0.376929	0.188696	81.8833	23.6				6.572e-06	0	0
NCAM1	ENSG00000149294	11	113246399	T	G	c.1828+29T>G		11:113246399:T:G	intron	0	1	0	1.501e-06					6.55132	0.249715	0.266858	160.833	21.2
NCAM1	ENSG00000149294	11	113247068	C	G	c.1828+698C>G		11:113247068:C:G	intron	0	1	0	1.515e-06					6.55132	0.249715	0.266858	160.833	20.2
NCAM1	ENSG00000149294	11	113247068	C	T	c.1828+698C>T		11:113247068:C:T	intron	0	11	0	1.666e-05					0.854494	0.913324	0.0503497	14.5018	20.4
NCAM1	ENSG00000149294	11	113249127	C	G	c.1828+2757C>G		11:113249127:C:G	intron	0	1	0	1.501e-06					6.55132	0.249715	0.266858	160.833	20.4
NCAM1	ENSG00000149294	11	113249152	G	A	c.1828+2782G>A		11:113249152:G:A	intron	0	20	0	2.985e-05					0.479338	0.607437	0.0289887	7.92601	21.1				3.944e-05	0	5.88e-05
NCAM1	ENSG00000149294	11	113249213	C	A	c.1828+2843C>A		11:113249213:C:A	intron	0	1	0	1.487e-06					6.55132	0.249715	0.266858	160.833	20.4
NCAM1	ENSG00000149294	11	113249249	C	T	c.1828+2879C>T		11:113249249:C:T	intron	0	1	0	1.483e-06					6.55132	0.249715	0.266858	160.833	20.5
NCAM1	ENSG00000149294	11	113251696	C	G	c.1829-4181C>G		11:113251696:C:G	intron	1	11	2.992e-05	1.672e-05	1.78682	0.578407	0.230669	13.8412	2.56363	0.278186	0.467597	14.0553	20.1				1.314e-05	0	1.47e-05
NCAM1	ENSG00000149294	11	113251749	A	G	c.1829-4128A>G		11:113251749:A:G	intron	0	9	0	1.389e-05					1.03439	0.981407	0.0601994	17.7738	21.8
NCAM1	ENSG00000149294	11	113260139	C	T	c.1954-7C>T		11:113260139:C:T	splice_region,splice_polypyrimidine_tract,intron	0	1	0	1.523e-06					6.55132	0.249715	0.266858	160.833	9.83
NCAM1	ENSG00000149294	11	113260147	T	C	c.1955T>C	p.Leu652Pro	11:113260147:T:C	missense,splice_region	0	1	0	1.53e-06					6.55132	0.249715	0.266858	160.833	24.5	likely_benign	0.1706
NCAM1	ENSG00000149294	11	113260155	G	A	c.1963G>A	p.Glu655Lys	11:113260155:G:A	missense	0	7	0	1.071e-05					1.31024	0.853231	0.0748257	22.943	32	likely_benign	0.1673		1.974e-05	0	1.47e-05
NCAM1	ENSG00000149294	11	113260155	G	C	c.1963G>C	p.Glu655Gln	11:113260155:G:C	missense	0	1	0	1.53e-06					6.55132	0.249715	0.266858	160.833	29.1	likely_benign	0.1547
NCAM1	ENSG00000149294	11	113260162	A	C	c.1970A>C	p.Lys657Thr	11:113260162:A:C	missense	0	1	0	1.53e-06					6.55132	0.249715	0.266858	160.833	27.2	ambiguous	0.419
NCAM1	ENSG00000149294	11	113260170	A	T	c.1978A>T	p.Ile660Phe	11:113260170:A:T	missense	1	23	3.012e-05	3.517e-05	0.854537	0.877703	0.115393	6.32822	1.2545	0.787758	0.240761	6.53665	24.7	likely_benign	0.2571		6.577e-06	0	1.47e-05
NCAM1	ENSG00000149294	11	113260174	G	A	c.1982G>A	p.Arg661Lys	11:113260174:G:A	missense	0	1	0	1.529e-06					6.55132	0.249715	0.266858	160.833	24.2	likely_benign	0.1637
NCAM1	ENSG00000149294	11	113260175	G	C	c.1983G>C	p.Arg661Ser	11:113260175:G:C	missense	0	1	0	1.529e-06					6.55132	0.249715	0.266858	160.833	24.3	ambiguous	0.5063
NCAM1	ENSG00000149294	11	113260176	C	A	c.1984C>A	p.Leu662Ile	11:113260176:C:A	missense	0	2	0	3.058e-06					3.93078	0.376929	0.188696	81.8833	25.3	likely_benign	0.1553
NCAM1	ENSG00000149294	11	113260186	G	T	c.1994G>T	p.Gly665Val	11:113260186:G:T	missense	0	2	0	3.058e-06					3.93078	0.376929	0.188696	81.8833	24.4	likely_benign	0.2949
NCAM1	ENSG00000149294	11	113260197	G	A	c.2005G>A	p.Val669Ile	11:113260197:G:A	missense	1	23	3.006e-05	3.512e-05	0.854537	0.877703	0.115393	6.32822	1.2545	0.787758	0.240761	6.53665	18.48	likely_benign	0.1011		7.225e-05	0	4.41e-05
NCAM1	ENSG00000149294	11	113260201	T	C	c.2009T>C	p.Met670Thr	11:113260201:T:C	missense	1	2	3.006e-05	3.054e-06	9.82778	0.062065	0.891068	108.393	11.793	0.0168904	1.55764	89.286	22.4	likely_benign	0.1452		6.571e-06	0	0
NCAM1	ENSG00000149294	11	113260216	A	G	c.2024A>G	p.Asp675Gly	11:113260216:A:G	missense	0	1	0	1.527e-06					6.55132	0.249715	0.266858	160.833	27.9	likely_benign	0.2376
NCAM1	ENSG00000149294	11	113260225	C	T	c.2033C>T	p.Ala678Val	11:113260225:C:T	missense	0	1	0	1.542e-06					6.55132	0.249715	0.266858	160.833	24.5	likely_benign	0.1637
NCAM1	ENSG00000149294	11	113260229	G	T	c.2037G>T	p.Glu679Asp	11:113260229:G:T	missense	89	2229	0.002699	0.003437	0.783656	0.0244872	0.633684	0.969123	0.78786	0.0273881	0.637446	0.973767	21	likely_benign	0.2533		0.002633	0.001441	0.004087
NCAM1	ENSG00000149294	11	113260236	G	A	c.2044G>A	p.Val682Ile	11:113260236:G:A	missense	0	19	0	2.93e-05					0.503921	0.632292	0.0304232	8.34678	24.1	likely_benign	0.1056		1.972e-05	0	1.47e-05
NCAM1	ENSG00000149294	11	113260330	C	A	c.2131+7C>A		11:113260330:C:A	splice_region,intron	0	1	0	1.523e-06					6.55132	0.249715	0.266858	160.833	4.392
NCAM1	ENSG00000149294	11	113260340	T	C	c.2131+17T>C		11:113260340:T:C	intron	0	1	0	1.523e-06					6.55132	0.249715	0.266858	160.833	20.8
NCAM1	ENSG00000149294	11	113260355	G	A	c.2131+32G>A		11:113260355:G:A	intron	1	3	3.005e-05	4.594e-06	6.55184	0.103552	0.681459	62.9922	8.42356	0.0289925	1.24384	57.046	23				1.313e-05	0	0
NCAM1	ENSG00000149294	11	113260393	G	A	c.2131+70G>A		11:113260393:G:A	intron	2	16	5.964e-05	2.43e-05	2.45699	0.230716	0.564879	10.6869	2.97808	0.10787	0.787399	11.2636	21.8				3.939e-05	0	1.47e-05
NCAM1	ENSG00000149294	11	113260393	G	C	c.2131+70G>C		11:113260393:G:C	intron	0	1	0	1.519e-06					6.55132	0.249715	0.266858	160.833	20.8
NCAM1	ENSG00000149294	11	113260397	G	A	c.2131+74G>A		11:113260397:G:A	intron	0	3	0	4.556e-06					2.80769	0.494712	0.145015	54.3608	22.2
NCAM1	ENSG00000149294	11	113260427	C	G	c.2131+104C>G		11:113260427:C:G	intron	0	1	0	1.538e-06					6.55132	0.249715	0.266858	160.833	22.5
NCAM1	ENSG00000149294	11	113260432	C	T	c.2131+109C>T		11:113260432:C:T	intron	0	1	0	1.538e-06					6.55132	0.249715	0.266858	160.833	23.1
NCAM1	ENSG00000149294	11	113260437	G	A	c.2131+114G>A		11:113260437:G:A	intron	0	1	0	1.538e-06					6.55132	0.249715	0.266858	160.833	23.4
NCAM1	ENSG00000149294	11	113260456	G	T	c.2131+133G>T		11:113260456:G:T	intron	0	1	0	1.529e-06					6.55132	0.249715	0.266858	160.833	23.4
NCAM1	ENSG00000149294	11	113260457	C	T	c.2131+134C>T		11:113260457:C:T	intron	0	3	0	4.586e-06					2.80769	0.494712	0.145015	54.3608	23.6
NCAM1	ENSG00000149294	11	113260467	C	G	c.2131+144C>G		11:113260467:C:G	intron	2	37	6.001e-05	5.655e-05	1.06242	0.933538	0.256038	4.40844	1.31028	0.679104	0.364175	4.71428	22.5				6.57e-06	0	1.47e-05
NCAM1	ENSG00000149294	11	113260769	C	T	c.2131+446C>T		11:113260769:C:T	intron	0	1	0	1.519e-06					6.55132	0.249715	0.266858	160.833	20.1
NCAM1	ENSG00000149294	11	113260803	C	T	c.2131+480C>T		11:113260803:C:T	intron	1	5	2.984e-05	7.581e-06	3.93108	0.211442	0.459226	33.6509	5.36042	0.0683434	0.881225	32.607	20.1
NCAM1	ENSG00000149294	11	113260969	A	G	c.2131+646A>G		11:113260969:A:G	intron	0	1	0	1.491e-06					6.55132	0.249715	0.266858	160.833	20.5
NCAM1	ENSG00000149294	11	113262474	C	T	c.2131+2151C>T		11:113262474:C:T	intron	0	7	0	1.038e-05					1.31024	0.853231	0.0748257	22.943	20.5				6.569e-06	0	1.47e-05
NCAM1	ENSG00000149294	11	113262488	G	A	c.2131+2165G>A		11:113262488:G:A	intron	0	3	0	4.5e-06					2.80769	0.494712	0.145015	54.3608	20.1
NCAM1	ENSG00000149294	11	113262492	G	A	c.2131+2169G>A		11:113262492:G:A	intron	0	1	0	1.5e-06					6.55132	0.249715	0.266858	160.833	20.7				2.627e-05	0	0
NCAM1	ENSG00000149294	11	113262517	C	A	c.2131+2194C>A		11:113262517:C:A	intron	0	16	0	2.374e-05					0.595548	0.71807	0.0357267	9.92752	21.8				1.971e-05	0	4.409e-05
NCAM1	ENSG00000149294	11	113262521	C	T	c.2131+2198C>T		11:113262521:C:T	intron	0	1	0	1.484e-06					6.55132	0.249715	0.266858	160.833	23.6
NCAM1	ENSG00000149294	11	113262533	T	C	c.2131+2210T>C		11:113262533:T:C	intron	1	1	2.915e-05	1.484e-06	19.6556	0.0352053	1.22932	314.274	19.6551	0.00990134	2.04433	188.972	20.4
NCAM1	ENSG00000149294	11	113262534	G	C	c.2131+2211G>C		11:113262534:G:C	intron	0	2	0	2.967e-06					3.93078	0.376929	0.188696	81.8833	22.1
NCAM1	ENSG00000149294	11	113262536	C	T	c.2131+2213C>T		11:113262536:C:T	intron	0	1	0	1.484e-06					6.55132	0.249715	0.266858	160.833	22.6
NCAM1	ENSG00000149294	11	113262545	G	T	c.2131+2222G>T		11:113262545:G:T	intron	1	0	2.915e-05	0					58.9654	0.0125396	2.40187	1447.59	23.5
NCAM1	ENSG00000149294	11	113262556	G	A	c.2131+2233G>A		11:113262556:G:A	intron	0	1	0	1.483e-06					6.55132	0.249715	0.266858	160.833	20.9
NCAM1	ENSG00000149294	11	113262558	C	A	c.2131+2235C>A		11:113262558:C:A	intron	0	4	0	5.932e-06					2.18375	0.600325	0.117562	40.564	22.5				6.57e-06	0	1.47e-05
NCAM1	ENSG00000149294	11	113262558	C	G	c.2131+2235C>G		11:113262558:C:G	intron	0	10	0	1.483e-05					0.935878	0.963484	0.0548365	15.9723	22.4				2.628e-05	0	4.409e-05
NCAM1	ENSG00000149294	11	113262559	C	T	c.2131+2236C>T		11:113262559:C:T	intron	0	5	0	7.415e-06					1.7867	0.694388	0.0987878	32.3147	23.5				6.569e-06	0	0
NCAM1	ENSG00000149294	11	113262581	G	T	c.2131+2258G>T		11:113262581:G:T	intron	0	7	0	1.068e-05					1.31024	0.853231	0.0748257	22.943	22.4
NCAM1	ENSG00000149294	11	113262590	C	G	c.2131+2267C>G		11:113262590:C:G	intron	0	2	0	2.991e-06					3.93078	0.376929	0.188696	81.8833	20.7
NCAM1	ENSG00000149294	11	113262622	A	G	c.2131+2299A>G		11:113262622:A:G	intron	0	1	0	1.492e-06					6.55132	0.249715	0.266858	160.833	21.2				0.0006237	0	0
NCAM1	ENSG00000149294	11	113262627	C	A	c.2131+2304C>A		11:113262627:C:A	intron	0	1	0	1.492e-06					6.55132	0.249715	0.266858	160.833	23.2
NCAM1	ENSG00000149294	11	113262635	T	C	c.2131+2312T>C		11:113262635:T:C	intron	0	1	0	1.492e-06					6.55132	0.249715	0.266858	160.833	20.7
NCAM1	ENSG00000149294	11	113262661	T	G	c.2131+2338T>G		11:113262661:T:G	intron	0	9	0	1.336e-05					1.03439	0.981407	0.0601994	17.7738	20.9				1.314e-05	0	2.94e-05
NCAM1	ENSG00000149294	11	113262673	T	C	c.2131+2350T>C		11:113262673:T:C	intron	0	1	0	1.485e-06					6.55132	0.249715	0.266858	160.833	22.2
NCAM1	ENSG00000149294	11	113262680	T	C	c.2131+2357T>C		11:113262680:T:C	intron	0	1	0	1.524e-06					6.55132	0.249715	0.266858	160.833	20.9
NCAM1	ENSG00000149294	11	113262696	G	A	c.2131+2373G>A		11:113262696:G:A	intron	1	21	2.979e-05	3.179e-05	0.935927	0.948418	0.125883	6.9585	1.3712	0.708551	0.261951	7.17769	21.4
NCAM1	ENSG00000149294	11	113262715	T	C	c.2131+2392T>C		11:113262715:T:C	intron	0	1	0	1.497e-06					6.55132	0.249715	0.266858	160.833	20.1
NCAM1	ENSG00000149294	11	113262733	C	T	c.2131+2410C>T		11:113262733:C:T	intron	0	2	0	2.995e-06					3.93078	0.376929	0.188696	81.8833	20.2
NCAM1	ENSG00000149294	11	113262745	G	A	c.2131+2422G>A		11:113262745:G:A	intron	4	46	0.0001181	6.897e-05	1.70926	0.303845	0.615219	4.7488	1.90218	0.192819	0.722711	5.00657	21.2				4.66e-05	0	4.43e-05
NCAM1	ENSG00000149294	11	113262765	C	T	c.2131+2442C>T		11:113262765:C:T	intron	5	77	0.0001478	0.0001156	1.27635	0.597057	0.516502	3.15404	1.39489	0.450791	0.587303	3.31296	22.7				1.315e-05	0	0
NCAM1	ENSG00000149294	11	113262776	C	T	c.2131+2453C>T		11:113262776:C:T	intron	0	7	0	1.051e-05					1.31024	0.853231	0.0748257	22.943	20.2
NCAM1	ENSG00000149294	11	113262782	C	T	c.2131+2459C>T		11:113262782:C:T	intron	0	1	0	1.502e-06					6.55132	0.249715	0.266858	160.833	22.7
NCAM1	ENSG00000149294	11	113262822	G	T	c.2131+2499G>T		11:113262822:G:T	intron	0	3	0	4.537e-06					2.80769	0.494712	0.145015	54.3608	21
NCAM1	ENSG00000149294	11	113262840	C	A	c.2131+2517C>A		11:113262840:C:A	intron	0	4	0	6.129e-06					2.18375	0.600325	0.117562	40.564	20.8
NCAM1	ENSG00000149294	11	113262843	C	A	c.2131+2520C>A		11:113262843:C:A	intron	0	2	0	3.065e-06					3.93078	0.376929	0.188696	81.8833	22.4
NCAM1	ENSG00000149294	11	113262849	C	A	c.2131+2526C>A		11:113262849:C:A	intron	0	4	0	6.129e-06					2.18375	0.600325	0.117562	40.564	23.6				6.572e-06	0	0
NCAM1	ENSG00000149294	11	113262849	C	T	c.2131+2526C>T		11:113262849:C:T	intron	0	1	0	1.532e-06					6.55132	0.249715	0.266858	160.833	23.8				1.314e-05	0	0
NCAM1	ENSG00000149294	11	113263053	A	G	c.2131+2730A>G		11:113263053:A:G	intron	0	1	0	1.499e-06					6.55132	0.249715	0.266858	160.833	20.6				5.251e-05	0	0
NCAM1	ENSG00000149294	11	113263077	C	G	c.2131+2754C>G		11:113263077:C:G	intron	0	1	0	1.498e-06					6.55132	0.249715	0.266858	160.833	20.2
NCAM1	ENSG00000149294	11	113265078	G	A	c.2131+4755G>A		11:113265078:G:A	intron	0	2	0	3.011e-06					3.93078	0.376929	0.188696	81.8833	21.4
NCAM1	ENSG00000149294	11	113265101	A	G	c.2131+4778A>G		11:113265101:A:G	intron	0	6	0	8.968e-06					1.51182	0.778233	0.0851603	26.8388	22.2
NCAM1	ENSG00000149294	11	113265102	C	T	c.2131+4779C>T		11:113265102:C:T	intron	0	1	0	1.495e-06					6.55132	0.249715	0.266858	160.833	23.2
NCAM1	ENSG00000149294	11	113265113	G	A	c.2131+4790G>A		11:113265113:G:A	intron	0	1	0	1.513e-06					6.55132	0.249715	0.266858	160.833	22
NCAM1	ENSG00000149294	11	113265114	C	T	c.2131+4791C>T		11:113265114:C:T	intron	1	0	2.975e-05	0					58.9654	0.0125396	2.40187	1447.59	20.5
NCAM1	ENSG00000149294	11	113265171	A	G	c.2131+4848A>G		11:113265171:A:G	intron	1	16	2.912e-05	2.37e-05	1.22842	0.841807	0.162895	9.26376	1.78675	0.496158	0.335824	9.50635	20.1
NCAM1	ENSG00000149294	11	113270183	T	C	c.2132-5T>C		11:113270183:T:C	splice_region,splice_polypyrimidine_tract,intron	1	3	2.932e-05	4.468e-06	6.55184	0.103552	0.681459	62.9922	8.42356	0.0289925	1.24384	57.046	3.88
NCAM1	ENSG00000149294	11	113270193	G	A	c.2137G>A	p.Gly713Ser	11:113270193:G:A	missense	2	41	5.937e-05	6.18e-05	0.958754	0.953619	0.23188	3.96415	1.18397	0.795406	0.330343	4.24342	23.8	likely_benign	0.0976		6.573e-06	0	1.47e-05
NCAM1	ENSG00000149294	11	113270199	C	A	c.2143C>A	p.Pro715Thr	11:113270199:C:A	missense	0	1	0	1.507e-06					6.55132	0.249715	0.266858	160.833	22.7	likely_benign	0.0754
NCAM1	ENSG00000149294	11	113270208	G	A	c.2152G>A	p.Gly718Ser	11:113270208:G:A	missense	0	11	0	1.658e-05					0.854494	0.913324	0.0503497	14.5018	24.3	likely_benign	0.1055
NCAM1	ENSG00000149294	11	113270220	G	A	c.2164G>A	p.Gly722Arg	11:113270220:G:A	missense	1	26	2.951e-05	3.904e-05	0.75593	0.783648	0.102571	5.57108	1.11247	0.898951	0.214705	5.76414	33	likely_pathogenic	0.6104		1.972e-05	0	1.47e-05
NCAM1	ENSG00000149294	11	113270223	G	A	c.2167G>A	p.Ala723Thr	11:113270223:G:A	missense	0	1	0	1.501e-06					6.55132	0.249715	0.266858	160.833	26.6	likely_benign	0.1291
NCAM1	ENSG00000149294	11	113270233	G	A	c.2177G>A	p.Gly726Asp	11:113270233:G:A	missense	1	0	2.951e-05	0					58.9654	0.0125396	2.40187	1447.59	33	likely_pathogenic	0.9755
NCAM1	ENSG00000149294	11	113270235	A	C	c.2179A>C	p.Ile727Leu	11:113270235:A:C	missense	0	1	0	1.502e-06					6.55132	0.249715	0.266858	160.833	28.3	likely_benign	0.1256
NCAM1	ENSG00000149294	11	113270241	A	C	c.2185A>C	p.Ile729Leu	11:113270241:A:C	missense	0	4	0	6.011e-06					2.18375	0.600325	0.117562	40.564	23.5	likely_benign	0.1092		1.316e-05	0	2.942e-05
NCAM1	ENSG00000149294	11	113270241	A	G	c.2185A>G	p.Ile729Val	11:113270241:A:G	missense	0	3	0	4.508e-06					2.80769	0.494712	0.145015	54.3608	19.97	likely_benign	0.1001		0	0	0
NCAM1	ENSG00000149294	11	113270242	T	G	c.2186T>G	p.Ile729Ser	11:113270242:T:G	missense	0	3	0	4.497e-06					2.80769	0.494712	0.145015	54.3608	32	ambiguous	0.4791
NCAM1	ENSG00000149294	11	113270244	G	A	c.2188G>A	p.Val730Ile	11:113270244:G:A	missense	0	15	0	2.249e-05					0.633972	0.751104	0.0379304	10.5963	25.6	likely_benign	0.1005		1.314e-05	0	2.94e-05
NCAM1	ENSG00000149294	11	113270244	G	T	c.2188G>T	p.Val730Phe	11:113270244:G:T	missense	0	1	0	1.499e-06					6.55132	0.249715	0.266858	160.833	28.3	likely_benign	0.2189
NCAM1	ENSG00000149294	11	113270253	G	A	c.2197G>A	p.Val733Ile	11:113270253:G:A	missense	0	12	0	1.799e-05					0.786133	0.867492	0.0465409	13.2787	25	likely_benign	0.0938		0.0001051	0.002305	5.879e-05
NCAM1	ENSG00000149294	11	113270259	C	G	c.2203C>G	p.Leu735Val	11:113270259:C:G	missense	0	1	0	1.499e-06					6.55132	0.249715	0.266858	160.833	25.8	likely_benign	0.1515
NCAM1	ENSG00000149294	11	113270265	G	C	c.2209G>C	p.Val737Leu	11:113270265:G:C	missense	0	1	0	1.517e-06					6.55132	0.249715	0.266858	160.833	25	likely_benign	0.1767
NCAM1	ENSG00000149294	11	113270277	A	T	c.2221A>T	p.Ile741Phe	11:113270277:A:T	missense	0	1	0	1.517e-06					6.55132	0.249715	0.266858	160.833	22.8	likely_benign	0.1978		1.313e-05	0	0
NCAM1	ENSG00000149294	11	113270281	C	T	c.2225C>T	p.Thr742Ile	11:113270281:C:T	missense	0	1	0	1.517e-06					6.55132	0.249715	0.266858	160.833	28.7	likely_benign	0.3017
NCAM1	ENSG00000149294	11	113270313	A	G	c.2257A>G	p.Met753Val	11:113270313:A:G	missense	0	1	0	1.509e-06					6.55132	0.249715	0.266858	160.833	26.1	likely_benign	0.1617		6.572e-06	0	0
NCAM1	ENSG00000149294	11	113270315	G	A	c.2259G>A	p.Met753Ile	11:113270315:G:A	missense	0	5	0	7.546e-06					1.7867	0.694388	0.0987878	32.3147	29.3	likely_pathogenic	0.5761
NCAM1	ENSG00000149294	11	113270323	C	T	c.2267C>T	p.Ala756Val	11:113270323:C:T	missense	2	11	5.926e-05	1.66e-05	3.57385	0.0975636	0.792076	16.1252	4.27297	0.0374275	1.08816	16.779	30	likely_benign	0.245		7.885e-05	0	1.47e-05
NCAM1	ENSG00000149294	11	113270330	C	A	c.2274C>A	p.Asn758Lys	11:113270330:C:A	missense	0	1	0	1.509e-06					6.55132	0.249715	0.266858	160.833	23.8	ambiguous	0.4687
NCAM1	ENSG00000149294	11	113270334	T	C	c.2278T>C	p.Cys760Arg	11:113270334:T:C	missense	0	1	0	1.509e-06					6.55132	0.249715	0.266858	160.833	29.7	likely_pathogenic	0.6004
NCAM1	ENSG00000149294	11	113270343	G	T	c.2287G>T	p.Ala763Ser	11:113270343:G:T	missense	0	2	0	3.017e-06					3.93078	0.376929	0.188696	81.8833	23.4	likely_benign	0.0957
NCAM1	ENSG00000149294	11	113270346	G	A	c.2290G>A	p.Gly764Arg	11:113270346:G:A	missense	1	19	2.964e-05	2.866e-05	1.03445	0.973664	0.13847	7.72798	1.51185	0.625696	0.287227	7.95777	33	likely_benign	0.3178		3.286e-05	0	5.879e-05
NCAM1	ENSG00000149294	11	113270346	G	T	c.2290G>T	p.Gly764Trp	11:113270346:G:T	missense	0	1	0	1.509e-06					6.55132	0.249715	0.266858	160.833	33	ambiguous	0.4475
NCAM1	ENSG00000149294	11	113270349	C	A	c.2293C>A	p.Pro765Thr	11:113270349:C:A	missense	0	2	0	3.017e-06					3.93078	0.376929	0.188696	81.8833	24.6	likely_benign	0.0674
NCAM1	ENSG00000149294	11	113270352	G	A	c.2296G>A	p.Gly766Arg	11:113270352:G:A	missense	0	3	0	4.526e-06					2.80769	0.494712	0.145015	54.3608	33	likely_benign	0.196		1.972e-05	0	0
NCAM1	ENSG00000149294	11	113270353	G	A	c.2297G>A	p.Gly766Glu	11:113270353:G:A	missense	0	3	0	4.526e-06					2.80769	0.494712	0.145015	54.3608	31	likely_benign	0.1477
NCAM1	ENSG00000149294	11	113270365	A	G	c.2309A>G	p.Lys770Arg	11:113270365:A:G	missense	0	7	0	1.056e-05					1.31024	0.853231	0.0748257	22.943	25.4	likely_benign	0.1017
NCAM1	ENSG00000149294	11	113270367	G	A	c.2311G>A	p.Asp771Asn	11:113270367:G:A	missense	0	19	0	2.85e-05					0.503921	0.632292	0.0304232	8.34678	26.1	likely_benign	0.1001		6.57e-06	0	1.47e-05
NCAM1	ENSG00000149294	11	113270370	A	G	c.2314A>G	p.Met772Val	11:113270370:A:G	missense	0	8	0	1.2e-05					1.15609	0.920606	0.0667223	20.0315	21	likely_benign	0.076		6.571e-06	0	1.47e-05
NCAM1	ENSG00000149294	11	113270380	G	T	c.2324G>T	p.Gly775Val	11:113270380:G:T	missense	0	1	0	1.5e-06					6.55132	0.249715	0.266858	160.833	32	likely_benign	0.2422
NCAM1	ENSG00000149294	11	113270386	C	T	c.2330C>T	p.Ala777Val	11:113270386:C:T	missense	0	1	0	1.5e-06					6.55132	0.249715	0.266858	160.833	30	likely_benign	0.1848
NCAM1	ENSG00000149294	11	113270388	G	A	c.2332G>A	p.Ala778Thr	11:113270388:G:A	missense	0	5	0	7.449e-06					1.7867	0.694388	0.0987878	32.3147	33	likely_benign	0.135
NCAM1	ENSG00000149294	11	113270395	C	T	c.2339C>T	p.Ser780Leu	11:113270395:C:T	missense,splice_region	0	3	0	4.469e-06					2.80769	0.494712	0.145015	54.3608	27.3	likely_benign	0.0948
NCAM1	ENSG00000149294	11	113272738	G	T	c.2456+862G>T		11:113272738:G:T	intron	0	1	0	1.519e-06					6.55132	0.249715	0.266858	160.833	20.8
NCAM1	ENSG00000149294	11	113272739	T	G	c.2456+863T>G		11:113272739:T:G	intron	0	1	0	1.519e-06					6.55132	0.249715	0.266858	160.833	21.9
NCAM1	ENSG00000149294	11	113272752	C	T	c.2456+876C>T		11:113272752:C:T	intron	0	1	0	1.519e-06					6.55132	0.249715	0.266858	160.833	20.4
NCAM1	ENSG00000149294	11	113272753	C	T	c.2456+877C>T		11:113272753:C:T	intron	0	5	0	7.546e-06					1.7867	0.694388	0.0987878	32.3147	21.2				6.573e-06	0	1.47e-05
NCAM1	ENSG00000149294	11	113272756	C	T	c.2456+880C>T		11:113272756:C:T	intron	0	1	0	1.509e-06					6.55132	0.249715	0.266858	160.833	21.4
NCAM1	ENSG00000149294	11	113272793	G	C	c.2456+917G>C		11:113272793:G:C	intron	0	1	0	1.505e-06					6.55132	0.249715	0.266858	160.833	20.5				6.577e-06	0	1.471e-05
NCAM1	ENSG00000149294	11	113272873	G	A	c.2456+997G>A		11:113272873:G:A	intron	2	31	5.902e-05	4.65e-05	1.26807	0.744795	0.303454	5.29897	1.55988	0.498658	0.430268	5.65514	20.8				0.0001253	0	4.415e-05
NCAM1	ENSG00000149294	11	113272883	C	T	c.2456+1007C>T		11:113272883:C:T	intron	0	1	0	1.496e-06					6.55132	0.249715	0.266858	160.833	21.5
NCAM1	ENSG00000149294	11	113272886	G	A	c.2456+1010G>A		11:113272886:G:A	intron	0	4	0	5.984e-06					2.18375	0.600325	0.117562	40.564	21.3				4.604e-05	0	4.413e-05
NCAM1	ENSG00000149294	11	113272916	T	C	c.2456+1040T>C		11:113272916:T:C	intron	0	1	0	1.535e-06					6.55132	0.249715	0.266858	160.833	20.5
NCAM1	ENSG00000149294	11	113272921	G	A	c.2456+1045G>A		11:113272921:G:A	intron	0	36	0	5.524e-05					0.269204	0.356727	0.0165213	4.38652	21.6
NCAM1	ENSG00000149294	11	113272940	G	A	c.2456+1064G>A		11:113272940:G:A	intron	0	1	0	1.498e-06					6.55132	0.249715	0.266858	160.833	23.2
NCAM1	ENSG00000149294	11	113272943	G	A	c.2456+1067G>A		11:113272943:G:A	intron	0	14	0	2.097e-05					0.677696	0.786794	0.0404236	11.3615	23.5				1.974e-05	0	2.941e-05
NCAM1	ENSG00000149294	11	113272950	C	T	c.2456+1074C>T		11:113272950:C:T	intron	12	342	0.0003541	0.0005122	0.689417	0.205564	0.38761	1.22622	0.717075	0.248288	0.407718	1.26116	24.2				0.001287	0.006912	0.0007497
NCAM1	ENSG00000149294	11	113272952	G	A	c.2456+1076G>A		11:113272952:G:A	intron	0	3	0	4.493e-06					2.80769	0.494712	0.145015	54.3608	23
NCAM1	ENSG00000149294	11	113272955	A	G	c.2456+1079A>G		11:113272955:A:G	intron	0	1	0	1.498e-06					6.55132	0.249715	0.266858	160.833	22
NCAM1	ENSG00000149294	11	113272957	T	A	c.2456+1081T>A		11:113272957:T:A	intron	0	2	0	2.995e-06					3.93078	0.376929	0.188696	81.8833	21.9
NCAM1	ENSG00000149294	11	113272958	G	A	c.2456+1082G>A		11:113272958:G:A	intron	0	1	0	1.514e-06					6.55132	0.249715	0.266858	160.833	23
NCAM1	ENSG00000149294	11	113272961	G	A	c.2456+1085G>A		11:113272961:G:A	intron	1	2	2.98e-05	3.028e-06	9.82778	0.062065	0.891068	108.393	11.793	0.0168904	1.55764	89.286	23.5				1.315e-05	0	1.471e-05
NCAM1	ENSG00000149294	11	113272962	A	T	c.2456+1086A>T		11:113272962:A:T	intron	0	3	0	4.542e-06					2.80769	0.494712	0.145015	54.3608	21.8
NCAM1	ENSG00000149294	11	113272966	C	G	c.2456+1090C>G		11:113272966:C:G	intron	0	1	0	1.514e-06					6.55132	0.249715	0.266858	160.833	22.9
NCAM1	ENSG00000149294	11	113272968	T	G	c.2456+1092T>G		11:113272968:T:G	intron	0	9	0	1.363e-05					1.03439	0.981407	0.0601994	17.7738	22
NCAM1	ENSG00000149294	11	113272973	C	G	c.2456+1097C>G		11:113272973:C:G	intron	0	1	0	1.549e-06					6.55132	0.249715	0.266858	160.833	23.1
NCAM1	ENSG00000149294	11	113272979	G	A	c.2456+1103G>A		11:113272979:G:A	intron	0	1	0	1.495e-06					6.55132	0.249715	0.266858	160.833	23.2
NCAM1	ENSG00000149294	11	113272985	A	C	c.2456+1109A>C		11:113272985:A:C	intron	1	10	2.941e-05	1.495e-05	1.96551	0.51939	0.251586	15.3555	2.8078	0.236922	0.507379	15.5381	21.6
NCAM1	ENSG00000149294	11	113272988	G	A	c.2456+1112G>A		11:113272988:G:A	intron	4	57	0.0001176	8.523e-05	1.37935	0.53413	0.500422	3.80202	1.53824	0.379059	0.589246	4.0156	20.6				6.572e-05	0	0.0001176
NCAM1	ENSG00000149294	11	113272999	C	T	c.2456+1123C>T		11:113272999:C:T	intron	0	1	0	1.495e-06					6.55132	0.249715	0.266858	160.833	22.2
NCAM1	ENSG00000149294	11	113273005	C	T	c.2456+1129C>T		11:113273005:C:T	intron	0	3	0	4.475e-06					2.80769	0.494712	0.145015	54.3608	20.5
NCAM1	ENSG00000149294	11	113273006	A	G	c.2456+1130A>G		11:113273006:A:G	intron	0	11	0	1.641e-05					0.854494	0.913324	0.0503497	14.5018	20.4				1.971e-05	0	1.47e-05
NCAM1	ENSG00000149294	11	113273013	C	A	c.2456+1137C>A		11:113273013:C:A	intron	0	1	0	1.492e-06					6.55132	0.249715	0.266858	160.833	23
NCAM1	ENSG00000149294	11	113273014	C	T	c.2456+1138C>T		11:113273014:C:T	intron	0	5	0	7.458e-06					1.7867	0.694388	0.0987878	32.3147	23.9				1.313e-05	0	0
NCAM1	ENSG00000149294	11	113273015	G	A	c.2456+1139G>A		11:113273015:G:A	intron	1	18	2.936e-05	2.685e-05	1.09192	0.931789	0.145755	8.18013	1.59358	0.583098	0.301786	8.41485	24.3				3.289e-05	0	5.88e-05
NCAM1	ENSG00000149294	11	113273024	G	A	c.2456+1148G>A		11:113273024:G:A	intron	0	2	0	2.983e-06					3.93078	0.376929	0.188696	81.8833	23.2
NCAM1	ENSG00000149294	11	113273035	G	A	c.2456+1159G>A		11:113273035:G:A	intron	0	1	0	1.499e-06					6.55132	0.249715	0.266858	160.833	22.2				6.577e-06	0	1.47e-05
NCAM1	ENSG00000149294	11	113273038	C	G	c.2456+1162C>G		11:113273038:C:G	intron	0	2	0	2.998e-06					3.93078	0.376929	0.188696	81.8833	21.2				6.57e-06	0	1.47e-05
NCAM1	ENSG00000149294	11	113273041	C	T	c.2456+1165C>T		11:113273041:C:T	intron	0	1	0	1.499e-06					6.55132	0.249715	0.266858	160.833	20.4
NCAM1	ENSG00000149294	11	113273042	C	T	c.2456+1166C>T		11:113273042:C:T	intron	1	4	2.947e-05	5.995e-06	4.91386	0.154462	0.549174	43.9679	6.55164	0.0461881	1.03226	41.5827	23.1
NCAM1	ENSG00000149294	11	113273051	G	A	c.2456+1175G>A		11:113273051:G:A	intron	0	2	0	2.998e-06					3.93078	0.376929	0.188696	81.8833	23
NCAM1	ENSG00000149294	11	113273054	A	G	c.2456+1178A>G		11:113273054:A:G	intron	2	4	5.894e-05	5.995e-06	9.8283	0.0083227	1.8	53.6641	10.92	0.00244158	2.32671	51.2514	20.3				6.589e-06	0	1.472e-05
NCAM1	ENSG00000149294	11	113273055	C	T	c.2456+1179C>T		11:113273055:C:T	intron	0	4	0	5.995e-06					2.18375	0.600325	0.117562	40.564	23.4
NCAM1	ENSG00000149294	11	113273057	A	G	c.2456+1181A>G		11:113273057:A:G	intron	0	1	0	1.496e-06					6.55132	0.249715	0.266858	160.833	21.1
NCAM1	ENSG00000149294	11	113273063	C	G	c.2456+1187C>G		11:113273063:C:G	intron	0	1	0	1.496e-06					6.55132	0.249715	0.266858	160.833	22
NCAM1	ENSG00000149294	11	113273071	C	T	c.2456+1195C>T		11:113273071:C:T	intron	0	1	0	1.496e-06					6.55132	0.249715	0.266858	160.833	23.1				1.971e-05	0	4.409e-05
NCAM1	ENSG00000149294	11	113273099	C	G	c.2456+1223C>G		11:113273099:C:G	intron	0	1	0	1.501e-06					6.55132	0.249715	0.266858	160.833	22.3
NCAM1	ENSG00000149294	11	113273102	G	A	c.2456+1226G>A		11:113273102:G:A	intron	0	1	0	1.501e-06					6.55132	0.249715	0.266858	160.833	21.7
NCAM1	ENSG00000149294	11	113273109	A	G	c.2456+1233A>G		11:113273109:A:G	intron	0	1	0	1.488e-06					6.55132	0.249715	0.266858	160.833	20.9
NCAM1	ENSG00000149294	11	113273112	C	G	c.2456+1236C>G		11:113273112:C:G	intron	0	1	0	1.488e-06					6.55132	0.249715	0.266858	160.833	22.9
NCAM1	ENSG00000149294	11	113273114	G	A	c.2456+1238G>A		11:113273114:G:A	intron	0	2	0	2.975e-06					3.93078	0.376929	0.188696	81.8833	22.9
NCAM1	ENSG00000149294	11	113273118	C	T	c.2456+1242C>T		11:113273118:C:T	intron	0	8	0	1.19e-05					1.15609	0.920606	0.0667223	20.0315	21.8				1.971e-05	0	0
NCAM1	ENSG00000149294	11	113273136	C	A	c.2456+1260C>A		11:113273136:C:A	intron	0	2	0	2.975e-06					3.93078	0.376929	0.188696	81.8833	23
NCAM1	ENSG00000149294	11	113273141	A	G	c.2456+1265A>G		11:113273141:A:G	intron	0	1	0	1.519e-06					6.55132	0.249715	0.266858	160.833	22.1
NCAM1	ENSG00000149294	11	113273172	C	A	c.2456+1296C>A		11:113273172:C:A	intron	0	1	0	1.548e-06					6.55132	0.249715	0.266858	160.833	21.1
NCAM1	ENSG00000149294	11	113273376	G	A	c.2456+1500G>A		11:113273376:G:A	intron	0	1	0	1.53e-06					6.55132	0.249715	0.266858	160.833	21
NCAM1	ENSG00000149294	11	113273388	C	T	c.2456+1512C>T		11:113273388:C:T	intron	1	4	3.012e-05	6.118e-06	4.91386	0.154462	0.549174	43.9679	6.55164	0.0461881	1.03226	41.5827	22
NCAM1	ENSG00000149294	11	113273438	G	A	c.2456+1562G>A		11:113273438:G:A	intron	0	1	0	1.537e-06					6.55132	0.249715	0.266858	160.833	23.6
NCAM1	ENSG00000149294	11	113273448	G	A	c.2456+1572G>A		11:113273448:G:A	intron	1	7	2.982e-05	1.062e-05	2.8079	0.334179	0.345436	22.8242	3.93095	0.125919	0.680952	22.6923	22				6.576e-06	0	0
NCAM1	ENSG00000149294	11	113273449	C	T	c.2456+1573C>T		11:113273449:C:T	intron	1	0	2.982e-05	0					58.9654	0.0125396	2.40187	1447.59	21.3
NCAM1	ENSG00000149294	11	113273479	G	A	c.2456+1603G>A		11:113273479:G:A	intron	0	1	0	1.496e-06					6.55132	0.249715	0.266858	160.833	20.3				1.315e-05	0	1.47e-05
NCAM1	ENSG00000149294	11	113273499	C	T	c.2456+1623C>T		11:113273499:C:T	intron	0	9	0	1.346e-05					1.03439	0.981407	0.0601994	17.7738	21.6				0.0001182	0.000288	5.88e-05
NCAM1	ENSG00000149294	11	113273512	C	G	c.2456+1636C>G		11:113273512:C:G	intron	0	1	0	1.504e-06					6.55132	0.249715	0.266858	160.833	21.6
NCAM1	ENSG00000149294	11	113273523	C	T	c.2456+1647C>T		11:113273523:C:T	intron	0	1	0	1.492e-06					6.55132	0.249715	0.266858	160.833	22.7
NCAM1	ENSG00000149294	11	113273529	C	T	c.2456+1653C>T		11:113273529:C:T	intron	3	15	8.794e-05	2.239e-05	3.93142	0.0304325	1.13802	13.5815	4.43858	0.0117998	1.39139	14.1592	21.1				5.251e-05	0	4.41e-05
NCAM1	ENSG00000149294	11	113273530	G	A	c.2456+1654G>A		11:113273530:G:A	intron	1	7	2.931e-05	1.045e-05	2.8079	0.334179	0.345436	22.8242	3.93095	0.125919	0.680952	22.6923	23.2				6.57e-06	0	1.47e-05
NCAM1	ENSG00000149294	11	113273537	G	A	c.2456+1661G>A		11:113273537:G:A	intron	0	10	0	1.492e-05					0.935878	0.963484	0.0548365	15.9723	21.3				6.569e-06	0	0
NCAM1	ENSG00000149294	11	113273547	C	T	c.2456+1671C>T		11:113273547:C:T	intron	0	2	0	2.974e-06					3.93078	0.376929	0.188696	81.8833	23.4				1.971e-05	0	4.409e-05
NCAM1	ENSG00000149294	11	113273564	C	G	c.2456+1688C>G		11:113273564:C:G	intron	1	13	2.921e-05	1.933e-05	1.51192	0.690386	0.197767	11.5585	2.18382	0.364147	0.404181	11.7994	22.5				6.568e-06	0	0
NCAM1	ENSG00000149294	11	113273572	G	C	c.2457-1695G>C		11:113273572:G:C	intron	0	3	0	4.462e-06					2.80769	0.494712	0.145015	54.3608	21.5
NCAM1	ENSG00000149294	11	113273574	G	A	c.2457-1693G>A		11:113273574:G:A	intron	0	9	0	1.38e-05					1.03439	0.981407	0.0601994	17.7738	23.4
NCAM1	ENSG00000149294	11	113273576	G	A	c.2457-1691G>A		11:113273576:G:A	intron	0	3	0	4.599e-06					2.80769	0.494712	0.145015	54.3608	22.3				1.314e-05	0	2.939e-05
NCAM1	ENSG00000149294	11	113273591	G	A	c.2457-1676G>A		11:113273591:G:A	intron	2	39	5.844e-05	5.794e-05	1.00793	0.991312	0.243361	4.17452	1.24393	0.737877	0.346436	4.46649	23.5				1.971e-05	0	2.939e-05
NCAM1	ENSG00000149294	11	113273591	G	C	c.2457-1676G>C		11:113273591:G:C	intron	0	1	0	1.486e-06					6.55132	0.249715	0.266858	160.833	23.4
NCAM1	ENSG00000149294	11	113273593	C	T	c.2457-1674C>T		11:113273593:C:T	intron	6	137	0.0001753	0.0002035	0.860735	0.719225	0.379989	1.9497	0.929046	0.854549	0.422958	2.04069	22.6				0.0001971	0	0.0002057
NCAM1	ENSG00000149294	11	113273597	G	A	c.2457-1670G>A		11:113273597:G:A	intron	0	1	0	1.486e-06					6.55132	0.249715	0.266858	160.833	23.6
NCAM1	ENSG00000149294	11	113273602	C	T	c.2457-1665C>T		11:113273602:C:T	intron	0	4	0	5.942e-06					2.18375	0.600325	0.117562	40.564	23.7
NCAM1	ENSG00000149294	11	113273603	T	C	c.2457-1664T>C		11:113273603:T:C	intron	0	8	0	1.188e-05					1.15609	0.920606	0.0667223	20.0315	22.7
NCAM1	ENSG00000149294	11	113273610	C	A	c.2457-1657C>A		11:113273610:C:A	intron	0	1	0	1.486e-06					6.55132	0.249715	0.266858	160.833	23.5
NCAM1	ENSG00000149294	11	113273619	T	C	c.2457-1648T>C		11:113273619:T:C	intron	2	20	5.834e-05	2.969e-05	1.96557	0.362205	0.459381	8.41012	2.39697	0.191938	0.644739	8.91128	21.7				5.912e-05	0	0
NCAM1	ENSG00000149294	11	113273622	A	C	c.2457-1645A>C		11:113273622:A:C	intron	0	1	0	1.485e-06					6.55132	0.249715	0.266858	160.833	27.2
NCAM1	ENSG00000149294	11	113273733	C	T	c.2457-1534C>T		11:113273733:C:T	intron	0	1	0	1.497e-06					6.55132	0.249715	0.266858	160.833	20.1				0.0001772	0	1.47e-05
NCAM1	ENSG00000149294	11	113273746	C	T	c.2457-1521C>T		11:113273746:C:T	intron	1	1	2.944e-05	1.497e-06	19.6556	0.0352053	1.22932	314.274	19.6551	0.00990134	2.04433	188.972	20.4
NCAM1	ENSG00000149294	11	113273753	G	A	c.2457-1514G>A		11:113273753:G:A	intron	1	18	3.035e-05	2.785e-05	1.09192	0.931789	0.145755	8.18013	1.59358	0.583098	0.301786	8.41485	20.3
NCAM1	ENSG00000149294	11	113275346	A	G	c.2536A>G	p.Asn846Asp	11:113275346:A:G	missense	0	1	0	1.519e-06					6.55132	0.249715	0.266858	160.833	24.1	likely_benign	0.0892
NCAM1	ENSG00000149294	11	113275347	A	G	c.2537A>G	p.Asn846Ser	11:113275347:A:G	missense	1	9	2.987e-05	1.367e-05	2.18391	0.458687	0.276661	17.2393	3.10336	0.197425	0.554533	17.3675	23.2	likely_benign	0.0599		1.972e-05	0	4.411e-05
NCAM1	ENSG00000149294	11	113275352	G	A	c.2542G>A	p.Ala848Thr	11:113275352:G:A	missense	1	27	2.987e-05	4.102e-05	0.72793	0.755178	0.0989071	5.35738	1.07201	0.933906	0.207229	5.54562	24.8	likely_benign	0.0609		1.974e-05	0	1.47e-05
NCAM1	ENSG00000149294	11	113275359	A	C	c.2549A>C	p.Gln850Pro	11:113275359:A:C	missense	1	9	2.988e-05	1.367e-05	2.18391	0.458687	0.276661	17.2393	3.10336	0.197425	0.554533	17.3675	23.9	likely_benign	0.0835
NCAM1	ENSG00000149294	11	113275373	G	A	c.2563G>A	p.Glu855Lys	11:113275373:G:A	missense	0	1	0	1.519e-06					6.55132	0.249715	0.266858	160.833	28.6	likely_benign	0.0947		2.63e-05	0	0
NCAM1	ENSG00000149294	11	113275382	G	A	c.2572G>A	p.Ala858Thr	11:113275382:G:A	missense	0	1	0	1.534e-06					6.55132	0.249715	0.266858	160.833	24.9	likely_benign	0.0702
NCAM1	ENSG00000149294	11	113278396	C	T	c.*3009C>T		11:113278396:C:T	3_prime_UTR	0	12	0	1.799e-05					0.786133	0.867492	0.0465409	13.2787	20.8				7.229e-05	0	4.412e-05
LRRK2	ENSG00000188906	12	40225153	G	A	c.22G>A	p.Gly8Arg	chr12:40225153:G:A	missense	0	1	0	1.53e-06					6.55132	0.249715	0.266858	160.833	21.4	likely_benign	0.1865	Uncertain_significance	1.314e-05	0	0
LRRK2	ENSG00000188906	12	40225187	T	C	c.56T>C	p.Leu19Ser	chr12:40225187:T:C	missense	0	1	0	1.535e-06					6.55132	0.249715	0.266858	160.833	27.5	likely_pathogenic	0.8601
LRRK2	ENSG00000188906	12	40225190	T	C	c.59T>C	p.Ile20Thr	chr12:40225190:T:C	missense	0	3	0	4.605e-06					2.80769	0.494712	0.145015	54.3608	23.2	likely_benign	0.0994
LRRK2	ENSG00000188906	12	40225191	A	G	c.60A>G	p.Ile20Met	chr12:40225191:A:G	missense	0	14	0	2.149e-05					0.677696	0.786794	0.0404236	11.3615	19.73	likely_benign	0.0903	Uncertain_significance
LRRK2	ENSG00000188906	12	40225193	T	G	c.62T>G	p.Val21Gly	chr12:40225193:T:G	missense	0	2	0	3.07e-06					3.93078	0.376929	0.188696	81.8833	25.6	likely_pathogenic	0.6005
LRRK2	ENSG00000188906	12	40225213	G	C	c.82G>C	p.Glu28Gln	chr12:40225213:G:C	missense	0	1	0	1.55e-06					6.55132	0.249715	0.266858	160.833	23.9	likely_benign	0.2845
LRRK2	ENSG00000188906	12	40225225	A	G	c.94A>G	p.Ile32Val	chr12:40225225:A:G	missense	0	1	0	1.541e-06					6.55132	0.249715	0.266858	160.833	23.2	likely_benign	0.0671
LRRK2	ENSG00000188906	12	40225249	G	C	c.118G>C	p.Glu40Gln	chr12:40225249:G:C	missense	0	2	0	3.044e-06					3.93078	0.376929	0.188696	81.8833	20.8	likely_benign	0.1537
LRRK2	ENSG00000188906	12	40225250	A	G	c.119A>G	p.Glu40Gly	chr12:40225250:A:G	missense	0	4	0	6.087e-06					2.18375	0.600325	0.117562	40.564	25.9	likely_benign	0.2229	Uncertain_significance
LRRK2	ENSG00000188906	12	40225267	A	T	c.136A>T	p.Thr46Ser	chr12:40225267:A:T	missense	0	1	0	1.522e-06					6.55132	0.249715	0.266858	160.833	19.32	likely_benign	0.1711	Uncertain_significance
LRRK2	ENSG00000188906	12	40225268	C	T	c.137C>T	p.Thr46Met	chr12:40225268:C:T	missense	0	12	0	1.826e-05					0.786133	0.867492	0.0465409	13.2787	25	likely_benign	0.2215	Uncertain_significance	3.286e-05	0	5.881e-05
LRRK2	ENSG00000188906	12	40225270	T	C	c.139T>C	p.Tyr47His	chr12:40225270:T:C	missense	0	4	0	6.082e-06					2.18375	0.600325	0.117562	40.564	19.32	likely_benign	0.1613
LRRK2	ENSG00000188906	12	40225276	G	C	c.145G>C	p.Glu49Gln	chr12:40225276:G:C	missense	0	27	0	4.105e-05					0.357317	0.470806	0.0217941	5.85827	21.2	likely_benign	0.1081	Uncertain_significance	1.314e-05	0	2.941e-05
LRRK2	ENSG00000188906	12	40225277	A	T	c.146A>T	p.Glu49Val	chr12:40225277:A:T	missense	0	1	0	1.521e-06					6.55132	0.249715	0.266858	160.833	24	likely_benign	0.1694
LRRK2	ENSG00000188906	12	40225280	G	A	c.149G>A	p.Arg50His	chr12:40225280:G:A	missense,splice_region	33564	657593	5.958e-05	3.802e-05	0.996627				0.99667				12.05	likely_benign	0.0615	Benign	0.972	1	0.9998
LRRK2	ENSG00000188906	12	40225280	G	C	c.149G>C	p.Arg50Pro	chr12:40225280:G:C	missense,splice_region	0	1	0	1.521e-06					6.55132	0.249715	0.266858	160.833	15.85	likely_benign	0.1752
LRRK2	ENSG00000188906	12	40225282	G	A	c.151G>A	p.Ala51Thr	chr12:40225282:G:A	missense,splice_region	0	1	0	1.521e-06					6.55132	0.249715	0.266858	160.833	35	likely_benign	0.2221
LRRK2	ENSG00000188906	12	40225283	G	A	c.151+1G>A		chr12:40225283:G:A	splice_donor	0	2	0	3.041e-06					3.93078	0.376929	0.188696	81.8833	34
LRRK2	ENSG00000188906	12	40225284	T	C	c.151+2T>C		chr12:40225284:T:C	splice_donor	5	75	0.000149	0.000114	1.31039	0.558419	0.529889	3.24054	1.43185	0.416426	0.602407	3.40333	33				1.314e-05	0	0
LRRK2	ENSG00000188906	12	40225623	G	A	c.220G>A	p.Val74Ile	chr12:40225623:G:A	missense	0	1	0	1.55e-06					6.55132	0.249715	0.266858	160.833	20.2	likely_benign	0.1156
LRRK2	ENSG00000188906	12	40225627	C	G	c.224C>G	p.Ala75Gly	chr12:40225627:C:G	missense	0	4	0	6.201e-06					2.18375	0.600325	0.117562	40.564	22.3	likely_benign	0.1219
LRRK2	ENSG00000188906	12	40225627	C	T	c.224C>T	p.Ala75Val	chr12:40225627:C:T	missense	0	1	0	1.55e-06					6.55132	0.249715	0.266858	160.833	22.6	likely_benign	0.1754
LRRK2	ENSG00000188906	12	40225639	A	C	c.236A>C	p.Gln79Pro	chr12:40225639:A:C	missense,splice_region	0	7	0	1.085e-05					1.31024	0.853231	0.0748257	22.943	32	likely_pathogenic	0.8453
LRRK2	ENSG00000188906	12	40225642	T	A	c.237+2T>A		chr12:40225642:T:A	splice_donor	0	1	0	1.55e-06					6.55132	0.249715	0.266858	160.833	32
LRRK2	ENSG00000188906	12	40232278	G	T	c.242G>T	p.Gly81Val	chr12:40232278:G:T	missense	0	1	0	1.53e-06					6.55132	0.249715	0.266858	160.833	25.3	likely_pathogenic	0.8962
LRRK2	ENSG00000188906	12	40235623	C	T	c.348-3C>T		chr12:40235623:C:T	splice_region,splice_polypyrimidine_tract,intron	0	1	0	1.499e-06					6.55132	0.249715	0.266858	160.833	7.243
LRRK2	ENSG00000188906	12	40235629	G	C	c.351G>C	p.Leu117Phe	chr12:40235629:G:C	missense	0	1	0	1.499e-06					6.55132	0.249715	0.266858	160.833	21.3	likely_benign	0.3232
LRRK2	ENSG00000188906	12	40235629	G	T	c.351G>T	p.Leu117Phe	chr12:40235629:G:T	missense	0	3	0	4.498e-06					2.80769	0.494712	0.145015	54.3608	22.9	likely_benign	0.3232	Uncertain_significance
LRRK2	ENSG00000188906	12	40235631	T	G	c.353T>G	p.Ile118Ser	chr12:40235631:T:G	missense	0	1	0	1.499e-06					6.55132	0.249715	0.266858	160.833	26.3	likely_pathogenic	0.8285
LRRK2	ENSG00000188906	12	40235633	C	A	c.355C>A	p.Leu119Ile	chr12:40235633:C:A	missense	0	1	0	1.499e-06					6.55132	0.249715	0.266858	160.833	20.7	likely_benign	0.1045
LRRK2	ENSG00000188906	12	40235634	T	C	c.356T>C	p.Leu119Pro	chr12:40235634:T:C	missense	74	1581	0.002178	0.00237	0.919603	0.481949	0.728015	1.16161	0.925498	0.514629	0.733231	1.16818	26.5	likely_pathogenic	0.8392	Conflicting_classifications_of_pathogenicity	0.001372	0	0.002293
LRRK2	ENSG00000188906	12	40235639	A	G	c.361A>G	p.Met121Val	chr12:40235639:A:G	missense	0	1	0	1.499e-06					6.55132	0.249715	0.266858	160.833	14.12	likely_benign	0.2528	Uncertain_significance
LRRK2	ENSG00000188906	12	40235652	A	G	c.374A>G	p.His125Arg	chr12:40235652:A:G	missense	0	1	0	1.507e-06					6.55132	0.249715	0.266858	160.833	24.4	ambiguous	0.4028
LRRK2	ENSG00000188906	12	40235660	A	G	c.382A>G	p.Ser128Gly	chr12:40235660:A:G	missense	0	4	0	6.026e-06					2.18375	0.600325	0.117562	40.564	20.9	likely_benign	0.0961	Uncertain_significance	6.565e-05	0	4.41e-05
LRRK2	ENSG00000188906	12	40237464	A	C	c.437-505A>C		chr12:40237464:A:C	intron	0	2	0	3.072e-06					3.93078	0.376929	0.188696	81.8833	20.5
LRRK2	ENSG00000188906	12	40237975	T	C	c.443T>C	p.Ile148Thr	chr12:40237975:T:C	missense	0	3	0	4.557e-06					2.80769	0.494712	0.145015	54.3608	21.1	likely_pathogenic	0.6188
LRRK2	ENSG00000188906	12	40237978	C	G	c.446C>G	p.Thr149Ser	chr12:40237978:C:G	missense	0	16	0	2.43e-05					0.595548	0.71807	0.0357267	9.92752	18.95	likely_benign	0.1663	Uncertain_significance	3.941e-05	0	4.41e-05
LRRK2	ENSG00000188906	12	40237988	A	G	c.456A>G	p.Ile152Met	chr12:40237988:A:G	missense	0	2	0	3.038e-06					3.93078	0.376929	0.188696	81.8833	11.87	likely_benign	0.1581	Uncertain_significance
LRRK2	ENSG00000188906	12	40237990	T	C	c.458T>C	p.Leu153Ser	chr12:40237990:T:C	missense	0	3	0	4.534e-06					2.80769	0.494712	0.145015	54.3608	25.2	likely_pathogenic	0.584
LRRK2	ENSG00000188906	12	40237993	A	G	c.461A>G	p.Asp154Gly	chr12:40237993:A:G	missense	0	19	0	2.871e-05					0.503921	0.632292	0.0304232	8.34678	24	likely_benign	0.1529
LRRK2	ENSG00000188906	12	40238001	A	C	c.469A>C	p.Ser157Arg	chr12:40238001:A:C	missense	0	3	0	4.534e-06					2.80769	0.494712	0.145015	54.3608	15.84	likely_benign	0.2909
LRRK2	ENSG00000188906	12	40238002	G	C	c.470G>C	p.Ser157Thr	chr12:40238002:G:C	missense	0	1	0	1.511e-06					6.55132	0.249715	0.266858	160.833	12.86	likely_benign	0.0803
LRRK2	ENSG00000188906	12	40238004	G	T	c.472G>T	p.Asp158Tyr	chr12:40238004:G:T	missense	0	1	0	1.511e-06					6.55132	0.249715	0.266858	160.833	27.7	likely_pathogenic	0.5937
LRRK2	ENSG00000188906	12	40238011	T	G	c.479T>G	p.Phe160Cys	chr12:40238011:T:G	missense	0	1	0	1.51e-06					6.55132	0.249715	0.266858	160.833	25.9	likely_pathogenic	0.7254
LRRK2	ENSG00000188906	12	40238013	A	C	c.481A>C	p.Met161Leu	chr12:40238013:A:C	missense	1	2	2.963e-05	3.02e-06	9.82778	0.062065	0.891068	108.393	11.793	0.0168904	1.55764	89.286	1.257	likely_benign	0.063	Likely_benign
LRRK2	ENSG00000188906	12	40238013	A	G	c.481A>G	p.Met161Val	chr12:40238013:A:G	missense	0	1	0	1.51e-06					6.55132	0.249715	0.266858	160.833	1.196	likely_benign	0.0736	Uncertain_significance	6.57e-06	0	1.47e-05
LRRK2	ENSG00000188906	12	40238014	T	C	c.482T>C	p.Met161Thr	chr12:40238014:T:C	missense	0	1	0	1.51e-06					6.55132	0.249715	0.266858	160.833	17.1	likely_benign	0.0963
LRRK2	ENSG00000188906	12	40238029	C	T	c.497C>T	p.Ala166Val	chr12:40238029:C:T	missense	0	4	0	6.041e-06					2.18375	0.600325	0.117562	40.564	25.1	likely_benign	0.1989
LRRK2	ENSG00000188906	12	40238049	A	G	c.517A>G	p.Asn173Asp	chr12:40238049:A:G	missense	0	3	0	4.541e-06					2.80769	0.494712	0.145015	54.3608	21.3	likely_benign	0.1083
LRRK2	ENSG00000188906	12	40238050	A	G	c.518A>G	p.Asn173Ser	chr12:40238050:A:G	missense	0	5	0	7.568e-06					1.7867	0.694388	0.0987878	32.3147	7.648	likely_benign	0.0678		6.57e-06	0	1.47e-05
LRRK2	ENSG00000188906	12	40238058	G	C	c.526G>C	p.Val176Leu	chr12:40238058:G:C	missense	0	26	0	3.935e-05					0.370802	0.487071	0.0225953	6.08508	15.76	likely_benign	0.2904	Uncertain_significance	2.629e-05	0	4.41e-05
LRRK2	ENSG00000188906	12	40238071	G	C	c.539G>C	p.Gly180Ala	chr12:40238071:G:C	missense	0	2	0	3.027e-06					3.93078	0.376929	0.188696	81.8833	23.1	likely_benign	0.2598	Uncertain_significance	2.63e-05	0	5.88e-05
LRRK2	ENSG00000188906	12	40238075	C	G	c.543C>G	p.Cys181Trp	chr12:40238075:C:G	missense	0	1	0	1.528e-06					6.55132	0.249715	0.266858	160.833	24.3	likely_pathogenic	0.8666
LRRK2	ENSG00000188906	12	40238078	A	T	c.546A>T	p.Lys182Asn	chr12:40238078:A:T	missense	0	6	0	9.169e-06					1.51182	0.778233	0.0851603	26.8388	14.95	ambiguous	0.4844	Uncertain_significance	6.569e-06	0	1.47e-05
LRRK2	ENSG00000188906	12	40238086	A	G	c.554A>G	p.His185Arg	chr12:40238086:A:G	missense	0	3	0	4.584e-06					2.80769	0.494712	0.145015	54.3608	14.23	likely_benign	0.0707
LRRK2	ENSG00000188906	12	40238087	T	G	c.555T>G	p.His185Gln	chr12:40238087:T:G	missense	0	3	0	4.584e-06					2.80769	0.494712	0.145015	54.3608	19.65	likely_benign	0.1299
LRRK2	ENSG00000188906	12	40238092	T	C	c.560T>C	p.Leu187Pro	chr12:40238092:T:C	missense	0	1	0	1.528e-06					6.55132	0.249715	0.266858	160.833	26.3	likely_pathogenic	0.9614
LRRK2	ENSG00000188906	12	40238094	T	A	c.562T>A	p.Phe188Ile	chr12:40238094:T:A	missense	0	1	0	1.528e-06					6.55132	0.249715	0.266858	160.833	22.2	ambiguous	0.5593
LRRK2	ENSG00000188906	12	40238103	G	C	c.571G>C	p.Val191Leu	chr12:40238103:G:C	missense,splice_region	0	1	0	1.528e-06					6.55132	0.249715	0.266858	160.833	33	likely_pathogenic	0.6168
LRRK2	ENSG00000188906	12	40240479	T	C	c.572-4T>C		chr12:40240479:T:C	splice_region,splice_polypyrimidine_tract,intron	0	2	0	3.042e-06					3.93078	0.376929	0.188696	81.8833	11.99				6.57e-06	0	0
LRRK2	ENSG00000188906	12	40240494	C	A	c.583C>A	p.Gln195Lys	chr12:40240494:C:A	missense	1	4	2.99e-05	6.085e-06	4.91386	0.154462	0.549174	43.9679	6.55164	0.0461881	1.03226	41.5827	25.1	likely_benign	0.2167
LRRK2	ENSG00000188906	12	40240509	G	T	c.598G>T	p.Val200Phe	chr12:40240509:G:T	missense	0	1	0	1.509e-06					6.55132	0.249715	0.266858	160.833	21.4	ambiguous	0.4497
LRRK2	ENSG00000188906	12	40240513	A	G	c.602A>G	p.Glu201Gly	chr12:40240513:A:G	missense	0	1	0	1.509e-06					6.55132	0.249715	0.266858	160.833	26.3	ambiguous	0.4132
LRRK2	ENSG00000188906	12	40240530	A	T	c.619A>T	p.Ile207Leu	chr12:40240530:A:T	missense	1	0	2.96e-05	0					58.9654	0.0125396	2.40187	1447.59	8.047	likely_benign	0.1023
LRRK2	ENSG00000188906	12	40240532	A	G	c.621A>G	p.Ile207Met	chr12:40240532:A:G	missense	1	32	2.96e-05	4.83e-05	0.614182	0.631223	0.0839183	4.49509	0.907075	0.907035	0.176497	4.66174	12.28	likely_benign	0.1068		6.569e-06	0	1.47e-05
LRRK2	ENSG00000188906	12	40240555	T	G	c.644T>G	p.Phe215Cys	chr12:40240555:T:G	missense	0	1	0	1.509e-06					6.55132	0.249715	0.266858	160.833	22.9	likely_benign	0.2228
LRRK2	ENSG00000188906	12	40240569	G	A	c.658G>A	p.Glu220Lys	chr12:40240569:G:A	missense	0	1	0	1.509e-06					6.55132	0.249715	0.266858	160.833	22.5	likely_benign	0.1109
LRRK2	ENSG00000188906	12	40240578	C	T	c.667C>T	p.Leu223Phe	chr12:40240578:C:T	missense	0	1	0	1.516e-06					6.55132	0.249715	0.266858	160.833	11.78	likely_benign	0.0695
LRRK2	ENSG00000188906	12	40240579	T	G	c.668T>G	p.Leu223Arg	chr12:40240579:T:G	missense	0	7	0	1.061e-05					1.31024	0.853231	0.0748257	22.943	22.6	likely_benign	0.1203	Uncertain_significance	1.314e-05	0	1.47e-05
LRRK2	ENSG00000188906	12	40240584	G	A	c.673G>A	p.Val225Met	chr12:40240584:G:A	missense	0	4	0	6.065e-06					2.18375	0.600325	0.117562	40.564	21.2	likely_benign	0.1867	Uncertain_significance	6.572e-06	0	1.47e-05
LRRK2	ENSG00000188906	12	40240594	G	C	c.683G>C	p.Cys228Ser	chr12:40240594:G:C	missense	4	59	0.0001194	8.946e-05	1.33259	0.578447	0.484001	3.66898	1.48652	0.417498	0.570104	3.87605	21.5	likely_benign	0.2172	Uncertain_significance	7.891e-05	0	0.0001765
LRRK2	ENSG00000188906	12	40240599	C	T	c.688C>T	p.His230Tyr	chr12:40240599:C:T	missense	0	2	0	2.993e-06					3.93078	0.376929	0.188696	81.8833	16.2	likely_benign	0.0748	Uncertain_significance	6.572e-06	0	0
LRRK2	ENSG00000188906	12	40240615	C	T	c.704C>T	p.Pro235Leu	chr12:40240615:C:T	missense,splice_region	0	1	0	1.496e-06					6.55132	0.249715	0.266858	160.833	23.6	likely_benign	0.2898	Uncertain_significance
LRRK2	ENSG00000188906	12	40240625	G	T	c.706+8G>T		chr12:40240625:G:T	splice_region,intron	0	3	0	4.489e-06					2.80769	0.494712	0.145015	54.3608	0.785
LRRK2	ENSG00000188906	12	40243603	G	A	c.760G>A	p.Val254Met	chr12:40243603:G:A	missense	0	6	0	9.218e-06					1.51182	0.778233	0.0851603	26.8388	22	likely_benign	0.1454	Uncertain_significance	6.57e-06	0	0
LRRK2	ENSG00000188906	12	40243643	A	G	c.800A>G	p.Gln267Arg	chr12:40243643:A:G	missense	0	2	0	3.05e-06					3.93078	0.376929	0.188696	81.8833	24.9	ambiguous	0.3522
LRRK2	ENSG00000188906	12	40243645	G	C	c.802G>C	p.Glu268Gln	chr12:40243645:G:C	missense	1	5	2.999e-05	7.626e-06	3.93108	0.211442	0.459226	33.6509	5.36042	0.0683434	0.881225	32.607	26.6	likely_benign	0.1616		6.574e-06	0	1.471e-05
LRRK2	ENSG00000188906	12	40243657	T	A	c.814T>A	p.Cys272Ser	chr12:40243657:T:A	missense	1	7	2.999e-05	1.068e-05	2.8079	0.334179	0.345436	22.8242	3.93095	0.125919	0.680952	22.6923	15.99	likely_benign	0.1093		1.972e-05	0	4.413e-05
LRRK2	ENSG00000188906	12	40243658	G	A	c.815G>A	p.Cys272Tyr	chr12:40243658:G:A	missense	0	1	0	1.525e-06					6.55132	0.249715	0.266858	160.833	23.2	likely_benign	0.0996
LRRK2	ENSG00000188906	12	40243661	T	C	c.818T>C	p.Leu273Ser	chr12:40243661:T:C	missense	0	1	0	1.525e-06					6.55132	0.249715	0.266858	160.833	25.9	likely_pathogenic	0.8355
LRRK2	ENSG00000188906	12	40243667	A	G	c.824A>G	p.His275Arg	chr12:40243667:A:G	missense	1	1	2.999e-05	1.525e-06	19.6556	0.0352053	1.22932	314.274	19.6551	0.00990134	2.04433	188.972	15.51	likely_benign	0.1316
LRRK2	ENSG00000188906	12	40243682	G	A	c.838+1G>A		chr12:40243682:G:A	splice_donor	0	1	0	1.544e-06					6.55132	0.249715	0.266858	160.833	33
LRRK2	ENSG00000188906	12	40249837	A	G	c.850A>G	p.Asn284Asp	chr12:40249837:A:G	missense	0	2	0	3.027e-06					3.93078	0.376929	0.188696	81.8833	20.9	likely_pathogenic	0.7023	Uncertain_significance
LRRK2	ENSG00000188906	12	40249843	C	G	c.856C>G	p.Leu286Val	chr12:40249843:C:G	missense	20	221	0.0005954	0.0003345	1.77959	0.0136241	1.12576	2.81317	1.81992	0.00953399	1.15726	2.86203	22.1	ambiguous	0.5129	Conflicting_classifications_of_pathogenicity	0.0002039	0	0.0003529
LRRK2	ENSG00000188906	12	40249855	G	A	c.868G>A	p.Glu290Lys	chr12:40249855:G:A	missense	0	11	0	1.672e-05					0.854494	0.913324	0.0503497	14.5018	19.73	likely_benign	0.1035	Uncertain_significance	6.577e-06	0	1.471e-05
LRRK2	ENSG00000188906	12	40249861	C	T	c.874C>T	p.His292Tyr	chr12:40249861:C:T	missense	0	1	0	1.52e-06					6.55132	0.249715	0.266858	160.833	22.5	likely_benign	0.2877	Uncertain_significance
LRRK2	ENSG00000188906	12	40249862	A	G	c.875A>G	p.His292Arg	chr12:40249862:A:G	missense	0	1	0	1.52e-06					6.55132	0.249715	0.266858	160.833	21	ambiguous	0.5122
LRRK2	ENSG00000188906	12	40249869	T	G	c.882T>G	p.Phe294Leu	chr12:40249869:T:G	missense	0	1	0	1.52e-06					6.55132	0.249715	0.266858	160.833	9.692	likely_pathogenic	0.6862
LRRK2	ENSG00000188906	12	40249883	T	C	c.896T>C	p.Val299Ala	chr12:40249883:T:C	missense	0	1	0	1.52e-06					6.55132	0.249715	0.266858	160.833	21.8	likely_benign	0.2303
LRRK2	ENSG00000188906	12	40249945	A	G	c.958A>G	p.Thr320Ala	chr12:40249945:A:G	missense,splice_region	0	1	0	1.496e-06					6.55132	0.249715	0.266858	160.833	21.1	ambiguous	0.3969
LRRK2	ENSG00000188906	12	40251517	A	G	c.1154A>G	p.His385Arg	chr12:40251517:A:G	missense	0	5	0	7.675e-06					1.7867	0.694388	0.0987878	32.3147	20.6	likely_benign	0.1963	Uncertain_significance	2.628e-05	0	4.41e-05
LRRK2	ENSG00000188906	12	40251526	T	C	c.1163T>C	p.Ile388Thr	chr12:40251526:T:C	missense	0	6	0	9.21e-06					1.51182	0.778233	0.0851603	26.8388	22.4	likely_benign	0.2899		6.57e-06	0	1.47e-05
LRRK2	ENSG00000188906	12	40251532	A	G	c.1169A>G	p.Asp390Gly	chr12:40251532:A:G	missense	0	1	0	1.535e-06					6.55132	0.249715	0.266858	160.833	29.9	ambiguous	0.5172
LRRK2	ENSG00000188906	12	40252905	G	A	c.1182-5G>A		chr12:40252905:G:A	splice_region,splice_polypyrimidine_tract,intron	0	1	0	1.527e-06					6.55132	0.249715	0.266858	160.833	1.123			Likely_benign	1.315e-05	0.000576	0
LRRK2	ENSG00000188906	12	40252906	A	G	c.1182-4A>G		chr12:40252906:A:G	splice_region,splice_polypyrimidine_tract,intron	12	85	0.0003601	0.0001298	2.77599	0.000933552	1.51648	5.0816	2.87467	0.000490419	1.58761	5.20515	0.174			Benign/Likely_benign	0.01431	0.006052	0.0002499
LRRK2	ENSG00000188906	12	40252918	C	T	c.1190C>T	p.Ala397Val	chr12:40252918:C:T	missense	2	1	6.001e-05	1.527e-06	39.3135	0.00271969	3.56449	433.598	32.7604	0.000729285	4.32704	248.032	15.68	likely_benign	0.0991
LRRK2	ENSG00000188906	12	40252920	C	T	c.1192C>T	p.His398Tyr	chr12:40252920:C:T	missense	0	1	0	1.527e-06					6.55132	0.249715	0.266858	160.833	21.3	likely_benign	0.3127		1.315e-05	0	2.94e-05
LRRK2	ENSG00000188906	12	40252921	A	C	c.1193A>C	p.His398Pro	chr12:40252921:A:C	missense	0	3	0	4.581e-06					2.80769	0.494712	0.145015	54.3608	24.5	ambiguous	0.4451	Uncertain_significance	1.314e-05	0	2.939e-05
LRRK2	ENSG00000188906	12	40252921	A	G	c.1193A>G	p.His398Arg	chr12:40252921:A:G	missense	0	3	0	4.581e-06					2.80769	0.494712	0.145015	54.3608	24.1	likely_pathogenic	0.8289
LRRK2	ENSG00000188906	12	40252923	A	G	c.1195A>G	p.Arg399Gly	chr12:40252923:A:G	missense	0	1	0	1.527e-06					6.55132	0.249715	0.266858	160.833	23.2	likely_pathogenic	0.6643
LRRK2	ENSG00000188906	12	40252925	G	C	c.1197G>C	p.Arg399Ser	chr12:40252925:G:C	missense	0	1	0	1.527e-06					6.55132	0.249715	0.266858	160.833	20.5	likely_pathogenic	0.8742
LRRK2	ENSG00000188906	12	40252933	T	A	c.1205T>A	p.Met402Lys	chr12:40252933:T:A	missense	0	1	0	1.545e-06					6.55132	0.249715	0.266858	160.833	25	likely_pathogenic	0.8819
LRRK2	ENSG00000188906	12	40252935	C	G	c.1207C>G	p.Leu403Val	chr12:40252935:C:G	missense	0	4	0	6.178e-06					2.18375	0.600325	0.117562	40.564	13.87	likely_benign	0.2718	Uncertain_significance
LRRK2	ENSG00000188906	12	40252942	T	C	c.1214T>C	p.Met405Thr	chr12:40252942:T:C	missense	0	1	0	1.545e-06					6.55132	0.249715	0.266858	160.833	23.6	likely_pathogenic	0.7771
LRRK2	ENSG00000188906	12	40252944	C	-	c.1216del	p.Leu406Ter	chr12:40252943:GC:G	frameshift	0	1	0	1.545e-06					6.55132	0.249715	0.266858	160.833
LRRK2	ENSG00000188906	12	40252947	A	G	c.1219A>G	p.Met407Val	chr12:40252947:A:G	missense	0	1	0	1.545e-06					6.55132	0.249715	0.266858	160.833	17.16	likely_benign	0.2068
LRRK2	ENSG00000188906	12	40252952	T	G	c.1224T>G	p.His408Gln	chr12:40252952:T:G	missense	0	2	0	3.038e-06					3.93078	0.376929	0.188696	81.8833	16.48	likely_pathogenic	0.8237	Uncertain_significance	1.971e-05	0	4.41e-05
LRRK2	ENSG00000188906	12	40252962	A	G	c.1234A>G	p.Lys412Glu	chr12:40252962:A:G	missense	0	2	0	3.038e-06					3.93078	0.376929	0.188696	81.8833	18.58	likely_benign	0.1103
LRRK2	ENSG00000188906	12	40252967	A	C	c.1239A>C	p.Glu413Asp	chr12:40252967:A:C	missense	0	2	0	3.038e-06					3.93078	0.376929	0.188696	81.8833	13.67	likely_benign	0.1049
LRRK2	ENSG00000188906	12	40252976	G	C	c.1248G>C	p.Gln416His	chr12:40252976:G:C	missense	0	2	0	3.019e-06					3.93078	0.376929	0.188696	81.8833	15.66	likely_benign	0.2718
LRRK2	ENSG00000188906	12	40252984	C	T	c.1256C>T	p.Ala419Val	chr12:40252984:C:T	missense	7	62	0.0002074	9.358e-05	2.21956	0.0455834	1.01577	4.84995	2.35901	0.0263879	1.10591	5.03197	26.2	likely_benign	0.3292	Benign/Likely_benign	0.0003942	0	0.0001323
LRRK2	ENSG00000188906	12	40253008	A	T	c.1280A>T	p.Glu427Val	chr12:40253008:A:T	missense	0	1	0	1.51e-06					6.55132	0.249715	0.266858	160.833	22.4	likely_benign	0.3027
LRRK2	ENSG00000188906	12	40253016	G	A	c.1288G>A	p.Val430Ile	chr12:40253016:G:A	missense,splice_region	1	6	2.969e-05	9.062e-06	3.27589	0.271969	0.394353	27.2128	4.53572	0.0950929	0.768364	26.7748	24.9	likely_benign	0.0888	Uncertain_significance
LRRK2	ENSG00000188906	12	40257242	T	-	c.1289-6del		chr12:40257241:AT:A	splice_region,splice_polypyrimidine_tract,intron	2	39	6.012e-05	5.971e-05	1.00793	0.991312	0.243361	4.17452	1.24393	0.737877	0.346436	4.46649	4.961			Uncertain_significance	3.942e-05	0	7.35e-05
LRRK2	ENSG00000188906	12	40257243	C	A	c.1289-5C>A		chr12:40257243:C:A	splice_region,splice_polypyrimidine_tract,intron	0	2	0	3.062e-06					3.93078	0.376929	0.188696	81.8833	8.517				6.575e-06	0	1.47e-05
LRRK2	ENSG00000188906	12	40257243	C	T	c.1289-5C>T		chr12:40257243:C:T	splice_region,splice_polypyrimidine_tract,intron	0	2	0	3.062e-06					3.93078	0.376929	0.188696	81.8833	8.171
LRRK2	ENSG00000188906	12	40257246	A	G	c.1289-2A>G		chr12:40257246:A:G	splice_acceptor	0	1	0	1.531e-06					6.55132	0.249715	0.266858	160.833	33
LRRK2	ENSG00000188906	12	40257248	T	C	c.1289T>C	p.Val430Ala	chr12:40257248:T:C	missense,splice_region	0	10	0	1.531e-05					0.935878	0.963484	0.0548365	15.9723	13.7	likely_benign	0.1562	Uncertain_significance
LRRK2	ENSG00000188906	12	40257264	A	G	c.1305A>G	p.Ile435Met	chr12:40257264:A:G	missense	0	1	0	1.51e-06					6.55132	0.249715	0.266858	160.833	18.61	likely_benign	0.1281	Uncertain_significance	6.57e-06	0	1.47e-05
LRRK2	ENSG00000188906	12	40257269	T	C	c.1310T>C	p.Leu437Ser	chr12:40257269:T:C	missense	2	47	5.938e-05	7.095e-05	0.836345	0.80451	0.20313	3.44346	1.0344	0.958436	0.289938	3.69037	24.4	likely_pathogenic	0.5946	Uncertain_significance	1.313e-05	0	2.94e-05
LRRK2	ENSG00000188906	12	40257289	A	G	c.1330A>G	p.Asn444Asp	chr12:40257289:A:G	missense	0	1	0	1.51e-06					6.55132	0.249715	0.266858	160.833	24.7	likely_pathogenic	0.7942
LRRK2	ENSG00000188906	12	40257293	T	C	c.1334T>C	p.Val445Ala	chr12:40257293:T:C	missense	0	10	0	1.515e-05					0.935878	0.963484	0.0548365	15.9723	24.6	ambiguous	0.56	Uncertain_significance
LRRK2	ENSG00000188906	12	40257307	C	A	c.1348C>A	p.Gln450Lys	chr12:40257307:C:A	missense	0	1	0	1.515e-06					6.55132	0.249715	0.266858	160.833	18.28	likely_benign	0.0789
LRRK2	ENSG00000188906	12	40257322	T	C	c.1363T>C	p.Ser455Pro	chr12:40257322:T:C	missense	0	1	0	1.54e-06					6.55132	0.249715	0.266858	160.833	23.4	likely_pathogenic	0.6574	Uncertain_significance
LRRK2	ENSG00000188906	12	40257328	G	A	c.1369G>A	p.Glu457Lys	chr12:40257328:G:A	missense	0	1	0	1.54e-06					6.55132	0.249715	0.266858	160.833	23.1	likely_benign	0.1394
LRRK2	ENSG00000188906	12	40257332	T	C	c.1373T>C	p.Val458Ala	chr12:40257332:T:C	missense	0	4	0	6.061e-06					2.18375	0.600325	0.117562	40.564	20.7	likely_benign	0.2489	Uncertain_significance	6.57e-06	0	1.47e-05
LRRK2	ENSG00000188906	12	40257341	G	T	c.1382G>T	p.Ser461Ile	chr12:40257341:G:T	missense	0	5	0	7.577e-06					1.7867	0.694388	0.0987878	32.3147	25.5	ambiguous	0.4132	Uncertain_significance
LRRK2	ENSG00000188906	12	40257349	A	G	c.1390A>G	p.Lys464Glu	chr12:40257349:A:G	missense	0	1	0	1.515e-06					6.55132	0.249715	0.266858	160.833	22	likely_benign	0.2521	Uncertain_significance
LRRK2	ENSG00000188906	12	40257354	G	A	c.1395G>A	p.Met465Ile	chr12:40257354:G:A	missense	0	1	0	1.506e-06					6.55132	0.249715	0.266858	160.833	19.6	likely_pathogenic	0.5689
LRRK2	ENSG00000188906	12	40257354	G	T	c.1395G>T	p.Met465Ile	chr12:40257354:G:T	missense	0	1	0	1.506e-06					6.55132	0.249715	0.266858	160.833	19.32	likely_pathogenic	0.5689
LRRK2	ENSG00000188906	12	40257363	T	A	c.1404T>A	p.His468Gln	chr12:40257363:T:A	missense	0	1	0	1.506e-06					6.55132	0.249715	0.266858	160.833	14.28	likely_benign	0.2218
LRRK2	ENSG00000188906	12	40257378	G	T	c.1418+1G>T		chr12:40257378:G:T	splice_donor	0	1	0	1.506e-06					6.55132	0.249715	0.266858	160.833	33
LRRK2	ENSG00000188906	12	40257385	A	G	c.1418+8A>G		chr12:40257385:A:G	splice_region,intron	0	10	0	1.517e-05					0.935878	0.963484	0.0548365	15.9723	10.21
LRRK2	ENSG00000188906	12	40258132	T	G	c.1418+755T>G		chr12:40258132:T:G	intron	0	1	0	1.501e-06					6.55132	0.249715	0.266858	160.833	21.4
LRRK2	ENSG00000188906	12	40259522	A	G	c.1461A>G	p.Ile487Met	chr12:40259522:A:G	missense	0	1	0	1.541e-06					6.55132	0.249715	0.266858	160.833	16.94	likely_benign	0.1558
LRRK2	ENSG00000188906	12	40259527	C	T	c.1466C>T	p.Thr489Ile	chr12:40259527:C:T	missense	0	1	0	1.541e-06					6.55132	0.249715	0.266858	160.833	16.06	likely_benign	0.1092
LRRK2	ENSG00000188906	12	40259530	T	C	c.1469T>C	p.Val490Ala	chr12:40259530:T:C	missense	1	1	3.027e-05	1.541e-06	19.6556	0.0352053	1.22932	314.274	19.6551	0.00990134	2.04433	188.972	15.22	likely_benign	0.1921	Uncertain_significance
LRRK2	ENSG00000188906	12	40259532	A	G	c.1471A>G	p.Met491Val	chr12:40259532:A:G	missense	0	1	0	1.541e-06					6.55132	0.249715	0.266858	160.833	20.8	likely_benign	0.3073
LRRK2	ENSG00000188906	12	40259534	G	T	c.1473G>T	p.Met491Ile	chr12:40259534:G:T	missense	9	236	0.0002724	0.0003638	0.749407	0.395798	0.385073	1.45845	0.789347	0.474808	0.412597	1.51011	22.6	likely_pathogenic	0.7381	Uncertain_significance	3.944e-05	0	7.351e-05
LRRK2	ENSG00000188906	12	40259535	A	C	c.1474A>C	p.Lys492Gln	chr12:40259535:A:C	missense	0	1	0	1.541e-06					6.55132	0.249715	0.266858	160.833	21	likely_benign	0.1047
LRRK2	ENSG00000188906	12	40259538	C	T	c.1477C>T	p.Arg493Cys	chr12:40259538:C:T	missense	1	26	3.027e-05	4.008e-05	0.75593	0.783648	0.102571	5.57108	1.11247	0.898951	0.214705	5.76414	15.59	likely_benign	0.0686	Uncertain_significance	7.889e-05	0	0.0001323
LRRK2	ENSG00000188906	12	40259539	G	A	c.1478G>A	p.Arg493His	chr12:40259539:G:A	missense	0	1	0	1.541e-06					6.55132	0.249715	0.266858	160.833	11.36	likely_benign	0.0653		1.315e-05	0	0
LRRK2	ENSG00000188906	12	40259592	T	C	c.1531T>C	p.Phe511Leu	chr12:40259592:T:C	missense	0	2	0	3.079e-06					3.93078	0.376929	0.188696	81.8833	21.5	likely_pathogenic	0.7217
LRRK2	ENSG00000188906	12	40263788	G	A	c.1544-1G>A		chr12:40263788:G:A	splice_acceptor	0	1	0	1.508e-06					6.55132	0.249715	0.266858	160.833	34
LRRK2	ENSG00000188906	12	40263793	G	A	c.1548G>A	p.Met516Ile	chr12:40263793:G:A	missense	0	2	0	3.017e-06					3.93078	0.376929	0.188696	81.8833	8.831	likely_benign	0.1542
LRRK2	ENSG00000188906	12	40263800	G	A	c.1555G>A	p.Glu519Lys	chr12:40263800:G:A	missense	0	1	0	1.508e-06					6.55132	0.249715	0.266858	160.833	21.1	likely_benign	0.0833
LRRK2	ENSG00000188906	12	40263810	A	G	c.1565A>G	p.Glu522Gly	chr12:40263810:A:G	missense	3	24	8.81e-05	3.583e-05	2.45707	0.142133	0.739799	8.1606	2.808	0.0708151	0.9161	8.60702	18.4	likely_benign	0.0741	Uncertain_significance
LRRK2	ENSG00000188906	12	40263816	C	A	c.1571C>A	p.Thr524Lys	chr12:40263816:C:A	missense	0	1	0	1.493e-06					6.55132	0.249715	0.266858	160.833	11.66	likely_benign	0.1101
LRRK2	ENSG00000188906	12	40263821	T	C	c.1576T>C	p.Phe526Leu	chr12:40263821:T:C	missense	0	2	0	2.986e-06					3.93078	0.376929	0.188696	81.8833	11.63	likely_benign	0.2903	Uncertain_significance
LRRK2	ENSG00000188906	12	40263836	A	C	c.1591A>C	p.Asn531His	chr12:40263836:A:C	missense	0	1	0	1.493e-06					6.55132	0.249715	0.266858	160.833	13.57	likely_benign	0.0702	Uncertain_significance
LRRK2	ENSG00000188906	12	40263840	T	C	c.1595T>C	p.Met532Thr	chr12:40263840:T:C	missense	0	1	0	1.525e-06					6.55132	0.249715	0.266858	160.833	14.99	likely_benign	0.0766	Uncertain_significance
LRRK2	ENSG00000188906	12	40263850	A	C	c.1605A>C	p.Lys535Asn	chr12:40263850:A:C	missense	0	1	0	1.525e-06					6.55132	0.249715	0.266858	160.833	0.168	likely_benign	0.1679	Uncertain_significance
LRRK2	ENSG00000188906	12	40263852	A	T	c.1607A>T	p.Gln536Leu	chr12:40263852:A:T	missense	0	1	0	1.525e-06					6.55132	0.249715	0.266858	160.833	17.28	likely_benign	0.1154	Uncertain_significance
LRRK2	ENSG00000188906	12	40263860	A	C	c.1615A>C	p.Lys539Gln	chr12:40263860:A:C	missense	0	1	0	1.525e-06					6.55132	0.249715	0.266858	160.833	3.229	likely_benign	0.0825	Uncertain_significance	1.314e-05	0	2.94e-05
LRRK2	ENSG00000188906	12	40263861	A	G	c.1616A>G	p.Lys539Arg	chr12:40263861:A:G	missense	6	49	0.0001817	7.531e-05	2.40717	0.0422885	1.03104	5.62	2.58135	0.0230445	1.13937	5.8483	0.349	likely_benign	0.0597	Uncertain_significance	4.595e-05	0	8.819e-05
LRRK2	ENSG00000188906	12	40263870	T	C	c.1625T>C	p.Ile542Thr	chr12:40263870:T:C	missense	0	7	0	1.076e-05					1.31024	0.853231	0.0748257	22.943	19.17	likely_benign	0.2293		6.569e-06	0	1.47e-05
LRRK2	ENSG00000188906	12	40263873	A	G	c.1628A>G	p.His543Arg	chr12:40263873:A:G	missense	0	3	0	4.611e-06					2.80769	0.494712	0.145015	54.3608	22.3	likely_benign	0.1615	Uncertain_significance
LRRK2	ENSG00000188906	12	40263875	A	G	c.1630A>G	p.Lys544Glu	chr12:40263875:A:G	missense	0	1	0	1.537e-06					6.55132	0.249715	0.266858	160.833	19.77	likely_benign	0.1454	Uncertain_significance	6.569e-06	0	1.47e-05
LRRK2	ENSG00000188906	12	40263876	A	G	c.1631A>G	p.Lys544Arg	chr12:40263876:A:G	missense	0	1	0	1.537e-06					6.55132	0.249715	0.266858	160.833	16.86	likely_benign	0.0832	Uncertain_significance
LRRK2	ENSG00000188906	12	40263897	A	G	c.1652A>G	p.Asn551Ser	chr12:40263897:A:G	missense	0	1	0	1.537e-06					6.55132	0.249715	0.266858	160.833	23.1	likely_benign	0.1333
LRRK2	ENSG00000188906	12	40263899	A	G	c.1654A>G	p.Arg552Gly	chr12:40263899:A:G	missense,splice_region	0	1	0	1.537e-06					6.55132	0.249715	0.266858	160.833	23.8	likely_benign	0.1927
LRRK2	ENSG00000188906	12	40263900	G	A	c.1655G>A	p.Arg552Lys	chr12:40263900:G:A	missense,splice_region	1	0	3.022e-05	0					58.9654	0.0125396	2.40187	1447.59	17.78	likely_benign	0.1127	Uncertain_significance
LRRK2	ENSG00000188906	12	40263901	G	A	c.1656G>A	p.Arg552%3D	chr12:40263901:G:A	splice_region,synonymous	0	1	0	1.537e-06					6.55132	0.249715	0.266858	160.833	21.2
LRRK2	ENSG00000188906	12	40263902	G	A	c.1656+1G>A		chr12:40263902:G:A	splice_donor	0	1	0	1.537e-06					6.55132	0.249715	0.266858	160.833	32
LRRK2	ENSG00000188906	12	40265408	T	G	c.1656+1507T>G		chr12:40265408:T:G	intron	1	1	3.007e-05	1.526e-06	19.6556	0.0352053	1.22932	314.274	19.6551	0.00990134	2.04433	188.972	26.5
LRRK2	ENSG00000188906	12	40274583	T	C	c.1657T>C	p.Phe553Leu	chr12:40274583:T:C	missense,splice_region	0	1	0	1.515e-06					6.55132	0.249715	0.266858	160.833	28.8	likely_pathogenic	0.9706
LRRK2	ENSG00000188906	12	40274587	T	G	c.1661T>G	p.Ile554Ser	chr12:40274587:T:G	missense	0	1	0	1.55e-06					6.55132	0.249715	0.266858	160.833	22.8	likely_benign	0.2142
LRRK2	ENSG00000188906	12	40274601	A	T	c.1675A>T	p.Ile559Phe	chr12:40274601:A:T	missense	0	1	0	1.55e-06					6.55132	0.249715	0.266858	160.833	24.4	ambiguous	0.4548
LRRK2	ENSG00000188906	12	40274604	C	T	c.1678C>T	p.Gln560Ter	chr12:40274604:C:T	stop_gained	0	1	0	1.55e-06					6.55132	0.249715	0.266858	160.833	37
LRRK2	ENSG00000188906	12	40274632	C	T	c.1706C>T	p.Ser569Phe	chr12:40274632:C:T	missense	0	1	0	1.537e-06					6.55132	0.249715	0.266858	160.833	18.26	likely_benign	0.1805
LRRK2	ENSG00000188906	12	40274634	A	G	c.1708A>G	p.Ile570Val	chr12:40274634:A:G	missense	1	0	3.02e-05	0					58.9654	0.0125396	2.40187	1447.59	0.004	likely_benign	0.0686
LRRK2	ENSG00000188906	12	40274638	T	C	c.1712T>C	p.Val571Ala	chr12:40274638:T:C	missense	0	1	0	1.537e-06					6.55132	0.249715	0.266858	160.833	0.269	likely_benign	0.0705	Likely_benign
LRRK2	ENSG00000188906	12	40274644	T	G	c.1718T>G	p.Phe573Cys	chr12:40274644:T:G	missense	2	14	6.015e-05	2.144e-05	2.808	0.172014	0.638122	12.3564	3.38887	0.0747287	0.88531	12.9723	8.339	likely_benign	0.1048	Uncertain_significance
LRRK2	ENSG00000188906	12	40274646	C	T	c.1720C>T	p.Pro574Ser	chr12:40274646:C:T	missense	1	20	3.008e-05	3.062e-05	0.982726	0.986433	0.131877	7.32312	1.4381	0.667545	0.274008	7.54767	12.37	likely_benign	0.1008		1.315e-05	0	2.94e-05
LRRK2	ENSG00000188906	12	40274655	T	A	c.1729T>A	p.Leu577Ile	chr12:40274655:T:A	missense	0	1	0	1.531e-06					6.55132	0.249715	0.266858	160.833	0.79	likely_benign	0.0825
LRRK2	ENSG00000188906	12	40274661	A	G	c.1735A>G	p.Met579Val	chr12:40274661:A:G	missense	5	64	0.0001504	9.8e-05	1.53567	0.355665	0.61798	3.81609	1.67609	0.24504	0.701651	4.00382	1.572	likely_benign	0.0663	Uncertain_significance
LRRK2	ENSG00000188906	12	40274667	T	A	c.1741T>A	p.Ser581Thr	chr12:40274667:T:A	missense	0	1	0	1.509e-06					6.55132	0.249715	0.266858	160.833	12.63	likely_benign	0.0889	Uncertain_significance	6.565e-06	0	1.47e-05
LRRK2	ENSG00000188906	12	40274668	C	T	c.1742C>T	p.Ser581Phe	chr12:40274668:C:T	missense	1	1	2.968e-05	1.509e-06	19.6556	0.0352053	1.22932	314.274	19.6551	0.00990134	2.04433	188.972	22.9	likely_benign	0.159
LRRK2	ENSG00000188906	12	40274677	G	A	c.1751G>A	p.Gly584Asp	chr12:40274677:G:A	missense	0	1	0	1.509e-06					6.55132	0.249715	0.266858	160.833	24.9	likely_benign	0.2283
LRRK2	ENSG00000188906	12	40274684	G	A	c.1758G>A	p.Met586Ile	chr12:40274684:G:A	missense	0	4	0	6.037e-06					2.18375	0.600325	0.117562	40.564	0.314	likely_benign	0.1402
LRRK2	ENSG00000188906	12	40274686	A	C	c.1760A>C	p.Asp587Ala	chr12:40274686:A:C	missense	0	4	0	6.037e-06					2.18375	0.600325	0.117562	40.564	23.2	likely_benign	0.3293
LRRK2	ENSG00000188906	12	40274694	C	T	c.1768C>T	p.Leu590Phe	chr12:40274694:C:T	missense	0	5	0	7.546e-06					1.7867	0.694388	0.0987878	32.3147	20.1	likely_benign	0.1832		6.57e-06	0	0
LRRK2	ENSG00000188906	12	40274715	C	G	c.1789C>G	p.Pro597Ala	chr12:40274715:C:G	missense	0	10	0	1.506e-05					0.935878	0.963484	0.0548365	15.9723	24.8	likely_benign	0.1918	Uncertain_significance
LRRK2	ENSG00000188906	12	40274718	G	T	c.1792G>T	p.Asp598Tyr	chr12:40274718:G:T	missense	0	1	0	1.506e-06					6.55132	0.249715	0.266858	160.833	25.7	likely_benign	0.2307
LRRK2	ENSG00000188906	12	40274719	A	T	c.1793A>T	p.Asp598Val	chr12:40274719:A:T	missense	0	1	0	1.506e-06					6.55132	0.249715	0.266858	160.833	25.5	likely_benign	0.2761
LRRK2	ENSG00000188906	12	40274724	C	T	c.1798C>T	p.Gln600Ter	chr12:40274724:C:T	stop_gained	1	5	2.961e-05	7.531e-06	3.93108	0.211442	0.459226	33.6509	5.36042	0.0683434	0.881225	32.607	37
LRRK2	ENSG00000188906	12	40274727	G	A	c.1801G>A	p.Glu601Lys	chr12:40274727:G:A	missense,splice_region	0	1	0	1.506e-06					6.55132	0.249715	0.266858	160.833	34	likely_benign	0.2086
LRRK2	ENSG00000188906	12	40274735	C	A	c.1801+8C>A		chr12:40274735:C:A	splice_region,intron	0	1	0	1.506e-06					6.55132	0.249715	0.266858	160.833	0.143
LRRK2	ENSG00000188906	12	40274735	C	G	c.1801+8C>G		chr12:40274735:C:G	splice_region,intron	1	0	2.961e-05	0					58.9654	0.0125396	2.40187	1447.59	0.154
LRRK2	ENSG00000188906	12	40274850	C	G	c.1802-4C>G		chr12:40274850:C:G	splice_region,splice_polypyrimidine_tract,intron	0	1	0	1.546e-06					6.55132	0.249715	0.266858	160.833	4.331
LRRK2	ENSG00000188906	12	40274874	A	C	c.1822A>C	p.Ser608Arg	chr12:40274874:A:C	missense	2	51	5.952e-05	7.721e-05	0.77074	0.717927	0.187621	3.16617	0.954045	0.942096	0.268077	3.3953	22.4	likely_benign	0.3162		1.972e-05	0	2.941e-05
LRRK2	ENSG00000188906	12	40274877	C	G	c.1825C>G	p.Leu609Val	chr12:40274877:C:G	missense	0	10	0	1.514e-05					0.935878	0.963484	0.0548365	15.9723	24.3	likely_benign	0.1167	Uncertain_significance	2.633e-05	0	5.883e-05
LRRK2	ENSG00000188906	12	40274877	C	T	c.1825C>T	p.Leu609Phe	chr12:40274877:C:T	missense	0	20	0	3.028e-05					0.479338	0.607437	0.0289887	7.92601	25.1	likely_benign	0.1906	Uncertain_significance
LRRK2	ENSG00000188906	12	40274881	T	C	c.1829T>C	p.Ile610Thr	chr12:40274881:T:C	missense	0	1	0	1.514e-06					6.55132	0.249715	0.266858	160.833	21.2	likely_benign	0.0805	Uncertain_significance	4.598e-05	0	0
LRRK2	ENSG00000188906	12	40274884	G	A	c.1832G>A	p.Gly611Glu	chr12:40274884:G:A	missense	0	2	0	3.028e-06					3.93078	0.376929	0.188696	81.8833	21.9	likely_benign	0.259
LRRK2	ENSG00000188906	12	40274887	A	G	c.1835A>G	p.Tyr612Cys	chr12:40274887:A:G	missense	0	3	0	4.542e-06					2.80769	0.494712	0.145015	54.3608	14.66	likely_benign	0.0534	Likely_benign
LRRK2	ENSG00000188906	12	40274892	A	G	c.1840A>G	p.Ile614Val	chr12:40274892:A:G	missense	0	1	0	1.514e-06					6.55132	0.249715	0.266858	160.833	6.557	likely_benign	0.0811	Uncertain_significance
LRRK2	ENSG00000188906	12	40274901	A	C	c.1849A>C	p.Lys617Gln	chr12:40274901:A:C	missense	0	1	0	1.515e-06					6.55132	0.249715	0.266858	160.833	22.5	likely_benign	0.1335
LRRK2	ENSG00000188906	12	40274905	A	C	c.1853A>C	p.Asn618Thr	chr12:40274905:A:C	missense	0	1	0	1.516e-06					6.55132	0.249715	0.266858	160.833	17.16	likely_benign	0.1104
LRRK2	ENSG00000188906	12	40274905	A	G	c.1853A>G	p.Asn618Ser	chr12:40274905:A:G	missense	2	2	5.949e-05	3.031e-06	19.6567	0.00289826	2.76865	139.558	19.6562	0.000869034	3.40501	113.47	15.78	likely_benign	0.106	Uncertain_significance
LRRK2	ENSG00000188906	12	40274907	G	T	c.1855G>T	p.Val619Leu	chr12:40274907:G:T	missense	0	1	0	1.515e-06					6.55132	0.249715	0.266858	160.833	5.566	likely_benign	0.0731		6.573e-06	0	0
LRRK2	ENSG00000188906	12	40274912	C	G	c.1860C>G	p.Phe620Leu	chr12:40274912:C:G	missense	0	1	0	1.515e-06					6.55132	0.249715	0.266858	160.833	9.146	ambiguous	0.3969
LRRK2	ENSG00000188906	12	40274919	A	G	c.1867A>G	p.Thr623Ala	chr12:40274919:A:G	missense	0	2	0	3.031e-06					3.93078	0.376929	0.188696	81.8833	15.33	likely_benign	0.0827	Uncertain_significance
LRRK2	ENSG00000188906	12	40274925	C	T	c.1873C>T	p.His625Tyr	chr12:40274925:C:T	missense	0	1	0	1.515e-06					6.55132	0.249715	0.266858	160.833	17.22	likely_benign	0.0764
LRRK2	ENSG00000188906	12	40274926	A	G	c.1874A>G	p.His625Arg	chr12:40274926:A:G	missense	0	5	0	7.69e-06					1.7867	0.694388	0.0987878	32.3147	17.25	likely_benign	0.1046	Uncertain_significance	4.599e-05	0	2.94e-05
LRRK2	ENSG00000188906	12	40274929	T	C	c.1877T>C	p.Leu626Pro	chr12:40274929:T:C	missense	0	2	0	3.076e-06					3.93078	0.376929	0.188696	81.8833	23.6	likely_benign	0.2725
LRRK2	ENSG00000188906	12	40274932	T	C	c.1880T>C	p.Leu627Pro	chr12:40274932:T:C	missense	0	8	0	1.23e-05					1.15609	0.920606	0.0667223	20.0315	26.1	ambiguous	0.5585
LRRK2	ENSG00000188906	12	40274934	G	A	c.1882G>A	p.Ala628Thr	chr12:40274934:G:A	missense	0	1	0	1.538e-06					6.55132	0.249715	0.266858	160.833	25.3	likely_benign	0.2274
LRRK2	ENSG00000188906	12	40274940	A	T	c.1888A>T	p.Ile630Phe	chr12:40274940:A:T	missense	1	15	3.019e-05	2.307e-05	1.31032	0.793566	0.173069	9.92056	1.90203	0.452147	0.355891	10.1652	17.5	likely_benign	0.1655	Uncertain_significance	6.57e-06	0	0
LRRK2	ENSG00000188906	12	40274952	A	G	c.1900A>G	p.Ser634Gly	chr12:40274952:A:G	missense	0	1	0	1.513e-06					6.55132	0.249715	0.266858	160.833	23.1	likely_benign	0.159	Uncertain_significance
LRRK2	ENSG00000188906	12	40274954	C	A	c.1902C>A	p.Ser634Arg	chr12:40274954:C:A	missense	0	1	0	1.513e-06					6.55132	0.249715	0.266858	160.833	17.59	likely_pathogenic	0.9453
LRRK2	ENSG00000188906	12	40274959	A	C	c.1907A>C	p.Tyr636Ser	chr12:40274959:A:C	missense	0	2	0	3.026e-06					3.93078	0.376929	0.188696	81.8833	19.51	likely_benign	0.0738
LRRK2	ENSG00000188906	12	40274960	C	G	c.1908C>G	p.Tyr636Ter	chr12:40274960:C:G	stop_gained	0	2	0	3.026e-06					3.93078	0.376929	0.188696	81.8833	23.8
LRRK2	ENSG00000188906	12	40274961	C	T	c.1909C>T	p.Arg637Ter	chr12:40274961:C:T	stop_gained	0	2	0	3.026e-06					3.93078	0.376929	0.188696	81.8833	36
LRRK2	ENSG00000188906	12	40274962	G	A	c.1910G>A	p.Arg637Gln	chr12:40274962:G:A	missense	1	25	2.97e-05	3.782e-05	0.78617	0.813507	0.106516	5.80251	1.1561	0.862935	0.22274	6.00056	22.7	likely_benign	0.1341	Uncertain_significance	1.972e-05	0	0
LRRK2	ENSG00000188906	12	40274968	A	G	c.1916A>G	p.Lys639Arg	chr12:40274968:A:G	missense	0	1	0	1.513e-06					6.55132	0.249715	0.266858	160.833	18.37	likely_benign	0.0812
LRRK2	ENSG00000188906	12	40274988	A	G	c.1936A>G	p.Thr646Ala	chr12:40274988:A:G	missense	0	1	0	1.519e-06					6.55132	0.249715	0.266858	160.833	14.93	likely_benign	0.0768
LRRK2	ENSG00000188906	12	40277894	C	G	c.1948C>G	p.Gln650Glu	chr12:40277894:C:G	missense	0	13	0	1.987e-05					0.727898	0.825464	0.0432673	12.2456	19.34	likely_benign	0.0771	Uncertain_significance	6.578e-06	0	1.471e-05
LRRK2	ENSG00000188906	12	40277895	A	G	c.1949A>G	p.Gln650Arg	chr12:40277895:A:G	missense	0	2	0	3.056e-06					3.93078	0.376929	0.188696	81.8833	15.62	likely_benign	0.0914	Uncertain_significance
LRRK2	ENSG00000188906	12	40277900	A	G	c.1954A>G	p.Ile652Val	chr12:40277900:A:G	missense	0	1	0	1.528e-06					6.55132	0.249715	0.266858	160.833	0.306	likely_benign	0.0685	Uncertain_significance	6.571e-06	0	1.47e-05
LRRK2	ENSG00000188906	12	40277906	G	A	c.1960G>A	p.Ala654Thr	chr12:40277906:G:A	missense	1	2	3.004e-05	3.056e-06	9.82778	0.062065	0.891068	108.393	11.793	0.0168904	1.55764	89.286	2.226	likely_benign	0.077
LRRK2	ENSG00000188906	12	40277909	A	G	c.1963A>G	p.Ile655Val	chr12:40277909:A:G	missense	0	1	0	1.528e-06					6.55132	0.249715	0.266858	160.833	4.34	likely_benign	0.0771	Uncertain_significance
LRRK2	ENSG00000188906	12	40277910	T	A	c.1964T>A	p.Ile655Asn	chr12:40277910:T:A	missense	0	1	0	1.528e-06					6.55132	0.249715	0.266858	160.833	20.1	ambiguous	0.451
LRRK2	ENSG00000188906	12	40277916	A	T	c.1970A>T	p.Lys657Ile	chr12:40277916:A:T	missense	0	3	0	4.584e-06					2.80769	0.494712	0.145015	54.3608	19.2	likely_benign	0.2291	Uncertain_significance	1.974e-05	0	4.412e-05
LRRK2	ENSG00000188906	12	40277920	G	T	c.1974G>T	p.Leu658Phe	chr12:40277920:G:T	missense	1	10	3.007e-05	1.532e-05	1.96551	0.51939	0.251586	15.3555	2.8078	0.236922	0.507379	15.5381	8.122	likely_benign	0.0858		6.585e-06	0	0
LRRK2	ENSG00000188906	12	40277933	T	C	c.1987T>C	p.Ser663Pro	chr12:40277933:T:C	missense	2	57	6.014e-05	8.731e-05	0.689597	0.605454	0.168341	2.82489	0.854478	0.807692	0.240838	3.03163	13.93	likely_benign	0.154	Uncertain_significance	2.628e-05	0	2.94e-05
LRRK2	ENSG00000188906	12	40277966	G	A	c.2020G>A	p.Val674Ile	chr12:40277966:G:A	missense	0	1	0	1.506e-06					6.55132	0.249715	0.266858	160.833	8.858	likely_benign	0.092
LRRK2	ENSG00000188906	12	40277969	A	G	c.2023A>G	p.Ile675Val	chr12:40277969:A:G	missense	0	1	0	1.506e-06					6.55132	0.249715	0.266858	160.833	7.122	likely_benign	0.1229	Uncertain_significance
LRRK2	ENSG00000188906	12	40277971	A	G	c.2025A>G	p.Ile675Met	chr12:40277971:A:G	missense	3	43	8.888e-05	6.477e-05	1.37131	0.596982	0.425391	4.42064	1.58143	0.409467	0.53218	4.6994	14.8	likely_benign	0.1594	Uncertain_significance	3.943e-05	0	5.88e-05
LRRK2	ENSG00000188906	12	40277976	A	C	c.2030A>C	p.His677Pro	chr12:40277976:A:C	missense	0	3	0	4.519e-06					2.80769	0.494712	0.145015	54.3608	16.74	ambiguous	0.3785	Uncertain_significance
LRRK2	ENSG00000188906	12	40277991	A	G	c.2045A>G	p.Asn682Ser	chr12:40277991:A:G	missense	0	1	0	1.502e-06					6.55132	0.249715	0.266858	160.833	0.468	likely_benign	0.0537		6.565e-06	0	1.47e-05
LRRK2	ENSG00000188906	12	40277992	T	A	c.2046T>A	p.Asn682Lys	chr12:40277992:T:A	missense	1	11	2.951e-05	1.653e-05	1.78682	0.578407	0.230669	13.8412	2.56363	0.278186	0.467597	14.0553	0.101	likely_benign	0.2235		7.878e-05	0	0.0001617
LRRK2	ENSG00000188906	12	40277993	A	G	c.2047A>G	p.Ile683Val	chr12:40277993:A:G	missense	0	1	0	1.502e-06					6.55132	0.249715	0.266858	160.833	0.727	likely_benign	0.0734		6.567e-06	0	0
LRRK2	ENSG00000188906	12	40277996	A	G	c.2050A>G	p.Met684Val	chr12:40277996:A:G	missense	0	1	0	1.502e-06					6.55132	0.249715	0.266858	160.833	0.039	likely_benign	0.0638	Uncertain_significance
LRRK2	ENSG00000188906	12	40278002	C	T	c.2056C>T	p.Gln686Ter	chr12:40278002:C:T	stop_gained	0	2	0	3.005e-06					3.93078	0.376929	0.188696	81.8833	36
LRRK2	ENSG00000188906	12	40278010	T	A	c.2064T>A	p.Asp688Glu	chr12:40278010:T:A	missense	0	1	0	1.502e-06					6.55132	0.249715	0.266858	160.833	15.78	likely_benign	0.2331
LRRK2	ENSG00000188906	12	40278092	T	C	c.2072T>C	p.Phe691Ser	chr12:40278092:T:C	missense,splice_region	0	1	0	1.545e-06					6.55132	0.249715	0.266858	160.833	27.7	ambiguous	0.4417		3.285e-05	0	7.349e-05
LRRK2	ENSG00000188906	12	40278104	G	C	c.2084G>C	p.Cys695Ser	chr12:40278104:G:C	missense	0	8	0	1.236e-05					1.15609	0.920606	0.0667223	20.0315	22.3	ambiguous	0.3794	Uncertain_significance
LRRK2	ENSG00000188906	12	40278109	A	C	c.2089A>C	p.Lys697Gln	chr12:40278109:A:C	missense	0	2	0	3.089e-06					3.93078	0.376929	0.188696	81.8833	23.2	likely_benign	0.1047
LRRK2	ENSG00000188906	12	40278113	G	A	c.2093G>A	p.Cys698Tyr	chr12:40278113:G:A	missense	0	1	0	1.545e-06					6.55132	0.249715	0.266858	160.833	25.9	likely_pathogenic	0.7103
LRRK2	ENSG00000188906	12	40278125	T	G	c.2105T>G	p.Val702Gly	chr12:40278125:T:G	missense	1	3	3.007e-05	4.585e-06	6.55184	0.103552	0.681459	62.9922	8.42356	0.0289925	1.24384	57.046	23.3	ambiguous	0.3548
LRRK2	ENSG00000188906	12	40278132	G	T	c.2112G>T	p.Met704Ile	chr12:40278132:G:T	missense	1	1	3.007e-05	1.528e-06	19.6556	0.0352053	1.22932	314.274	19.6551	0.00990134	2.04433	188.972	16.92	likely_benign	0.1988
LRRK2	ENSG00000188906	12	40278133	G	T	c.2113G>T	p.Asp705Tyr	chr12:40278133:G:T	missense	1	1	3.007e-05	1.528e-06	19.6556	0.0352053	1.22932	314.274	19.6551	0.00990134	2.04433	188.972	26.2	likely_benign	0.2355	Uncertain_significance	6.572e-06	0	1.47e-05
LRRK2	ENSG00000188906	12	40278165	A	C	c.2145A>C	p.Arg715Ser	chr12:40278165:A:C	missense	0	1	0	1.54e-06					6.55132	0.249715	0.266858	160.833	17.4	ambiguous	0.3964
LRRK2	ENSG00000188906	12	40278167	C	T	c.2147C>T	p.Ala716Val	chr12:40278167:C:T	missense	0	19	0	2.926e-05					0.503921	0.632292	0.0304232	8.34678	26.4	likely_pathogenic	0.7441	not_provided
LRRK2	ENSG00000188906	12	40278170	G	T	c.2150G>T	p.Cys717Phe	chr12:40278170:G:T	missense	0	1	0	1.54e-06					6.55132	0.249715	0.266858	160.833	25.6	ambiguous	0.4088
LRRK2	ENSG00000188906	12	40278172	G	A	c.2152G>A	p.Asp718Asn	chr12:40278172:G:A	missense	0	2	0	3.08e-06					3.93078	0.376929	0.188696	81.8833	20.6	likely_benign	0.0734
LRRK2	ENSG00000188906	12	40278172	G	C	c.2152G>C	p.Asp718His	chr12:40278172:G:C	missense	1	0	3.033e-05	0					58.9654	0.0125396	2.40187	1447.59	23.7	likely_benign	0.1179
LRRK2	ENSG00000188906	12	40278173	A	G	c.2153A>G	p.Asp718Gly	chr12:40278173:A:G	missense	0	1	0	1.54e-06					6.55132	0.249715	0.266858	160.833	21.1	likely_benign	0.1028
LRRK2	ENSG00000188906	12	40278179	A	G	c.2159A>G	p.Asn720Ser	chr12:40278179:A:G	missense	2	66	6.066e-05	0.0001016	0.595546	0.470262	0.145856	2.43167	0.738814	0.63847	0.208983	2.61191	17.55	likely_benign	0.1407	Uncertain_significance	4.598e-05	0	7.348e-05
LRRK2	ENSG00000188906	12	40278182	A	G	c.2162A>G	p.Asn721Ser	chr12:40278182:A:G	missense	0	36	0	5.544e-05					0.269204	0.356727	0.0165213	4.38652	19.58	likely_benign	0.1438	Uncertain_significance	6.57e-06	0	1.47e-05
LRRK2	ENSG00000188906	12	40278200	G	A	c.2180G>A	p.Cys727Tyr	chr12:40278200:G:A	missense	0	1	0	1.544e-06					6.55132	0.249715	0.266858	160.833	26.1	likely_pathogenic	0.7696
LRRK2	ENSG00000188906	12	40278208	C	G	c.2188C>G	p.Leu730Val	chr12:40278208:C:G	missense	0	1	0	1.544e-06					6.55132	0.249715	0.266858	160.833	16.85	likely_benign	0.1481
LRRK2	ENSG00000188906	12	40278209	T	C	c.2189T>C	p.Leu730Pro	chr12:40278209:T:C	missense	0	12	0	1.853e-05					0.786133	0.867492	0.0465409	13.2787	22.7	likely_pathogenic	0.8864	Uncertain_significance	1.97e-05	0	4.409e-05
LRRK2	ENSG00000188906	12	40278218	C	G	c.2198C>G	p.Ala733Gly	chr12:40278218:C:G	missense	0	2	0	3.089e-06					3.93078	0.376929	0.188696	81.8833	24.2	likely_benign	0.2433	Uncertain_significance
LRRK2	ENSG00000188906	12	40278220	G	A	c.2200G>A	p.Asp734Asn	chr12:40278220:G:A	missense	0	3	0	4.633e-06					2.80769	0.494712	0.145015	54.3608	24.6	likely_benign	0.1135	Uncertain_significance	8.54e-05	0	0
LRRK2	ENSG00000188906	12	40278233	C	T	c.2213C>T	p.Ala738Val	chr12:40278233:C:T	missense	0	1	0	1.54e-06					6.55132	0.249715	0.266858	160.833	17.35	likely_benign	0.0865
LRRK2	ENSG00000188906	12	40278235	A	G	c.2215A>G	p.Lys739Glu	chr12:40278235:A:G	missense	0	1	0	1.54e-06					6.55132	0.249715	0.266858	160.833	18.94	likely_benign	0.1083
LRRK2	ENSG00000188906	12	40278242	G	A	c.2222G>A	p.Gly741Glu	chr12:40278242:G:A	missense	0	1	0	1.54e-06					6.55132	0.249715	0.266858	160.833	9.106	likely_benign	0.0919
LRRK2	ENSG00000188906	12	40278242	G	C	c.2222G>C	p.Gly741Ala	chr12:40278242:G:C	missense	0	2	0	3.08e-06					3.93078	0.376929	0.188696	81.8833	4.538	likely_benign	0.0724
LRRK2	ENSG00000188906	12	40278257	G	T	c.2237G>T	p.Cys746Phe	chr12:40278257:G:T	missense	0	1	0	1.536e-06					6.55132	0.249715	0.266858	160.833	18.41	likely_benign	0.1019
LRRK2	ENSG00000188906	12	40278260	A	G	c.2240A>G	p.Gln747Arg	chr12:40278260:A:G	missense,splice_region	0	1	0	1.536e-06					6.55132	0.249715	0.266858	160.833	21.4	likely_benign	0.0743
LRRK2	ENSG00000188906	12	40278261	G	C	c.2241G>C	p.Gln747His	chr12:40278261:G:C	missense,splice_region	0	1	0	1.536e-06					6.55132	0.249715	0.266858	160.833	28.5	likely_benign	0.183
LRRK2	ENSG00000188906	12	40283871	A	G	c.2242-4A>G		chr12:40283871:A:G	splice_region,splice_polypyrimidine_tract,intron	0	1	0	1.546e-06					6.55132	0.249715	0.266858	160.833	20.8
LRRK2	ENSG00000188906	12	40283918	T	C	c.2285T>C	p.Leu762Pro	chr12:40283918:T:C	missense	1	4	3.035e-05	6.176e-06	4.91386	0.154462	0.549174	43.9679	6.55164	0.0461881	1.03226	41.5827	26.4	likely_pathogenic	0.9782
LRRK2	ENSG00000188906	12	40283921	A	G	c.2288A>G	p.Asn763Ser	chr12:40283921:A:G	missense	0	1	0	1.544e-06					6.55132	0.249715	0.266858	160.833	7.89	likely_benign	0.0746
LRRK2	ENSG00000188906	12	40283932	C	T	c.2299C>T	p.Arg767Cys	chr12:40283932:C:T	missense	1	40	3.035e-05	6.176e-05	0.491334	0.482748	0.0675398	3.57433	0.727883	0.702482	0.142646	3.71417	24.1	likely_benign	0.1974	Uncertain_significance	3.945e-05	0	4.41e-05
LRRK2	ENSG00000188906	12	40283933	G	A	c.2300G>A	p.Arg767His	chr12:40283933:G:A	missense	0	2	0	3.088e-06					3.93078	0.376929	0.188696	81.8833	17.88	likely_benign	0.1258		5.917e-05	0	2.94e-05
LRRK2	ENSG00000188906	12	40283938	C	T	c.2305C>T	p.Gln769Ter	chr12:40283938:C:T	stop_gained	0	1	0	1.544e-06					6.55132	0.249715	0.266858	160.833	36
LRRK2	ENSG00000188906	12	40283939	A	G	c.2306A>G	p.Gln769Arg	chr12:40283939:A:G	missense	0	3	0	4.616e-06					2.80769	0.494712	0.145015	54.3608	23.6	likely_benign	0.2029
LRRK2	ENSG00000188906	12	40283944	G	A	c.2311G>A	p.Val771Ile	chr12:40283944:G:A	missense	0	4	0	6.154e-06					2.18375	0.600325	0.117562	40.564	20.5	likely_benign	0.094		3.286e-05	0	0
LRRK2	ENSG00000188906	12	40283945	T	A	c.2312T>A	p.Val771Glu	chr12:40283945:T:A	missense	0	1	0	1.539e-06					6.55132	0.249715	0.266858	160.833	25.4	likely_pathogenic	0.8688
LRRK2	ENSG00000188906	12	40283947	C	T	c.2314C>T	p.Arg772Ter	chr12:40283947:C:T	stop_gained	4	54	0.000121	8.308e-05	1.456	0.468496	0.527255	4.02069	1.62293	0.323577	0.620498	4.24479	36			Uncertain_significance	2.632e-05	0	4.412e-05
LRRK2	ENSG00000188906	12	40283953	G	A	c.2320G>A	p.Ala774Thr	chr12:40283953:G:A	missense	0	1	0	1.539e-06					6.55132	0.249715	0.266858	160.833	26.6	likely_pathogenic	0.6668
LRRK2	ENSG00000188906	12	40283954	C	T	c.2321C>T	p.Ala774Val	chr12:40283954:C:T	missense	0	3	0	4.616e-06					2.80769	0.494712	0.145015	54.3608	26.6	likely_pathogenic	0.6925	Uncertain_significance	1.973e-05	0	4.411e-05
LRRK2	ENSG00000188906	12	40283960	C	A	c.2327C>A	p.Thr776Lys	chr12:40283960:C:A	missense	0	1	0	1.539e-06					6.55132	0.249715	0.266858	160.833	17.86	likely_benign	0.1603
LRRK2	ENSG00000188906	12	40283969	T	C	c.2336T>C	p.Ile779Thr	chr12:40283969:T:C	missense	0	2	0	3.087e-06					3.93078	0.376929	0.188696	81.8833	23.1	likely_benign	0.1232		6.573e-06	0	1.47e-05
LRRK2	ENSG00000188906	12	40283981	A	G	c.2348A>G	p.Asp783Gly	chr12:40283981:A:G	missense	0	3	0	4.631e-06					2.80769	0.494712	0.145015	54.3608	24.2	ambiguous	0.3459	Uncertain_significance
LRRK2	ENSG00000188906	12	40283985	C	A	c.2352C>A	p.Ser784Arg	chr12:40283985:C:A	missense	0	1	0	1.544e-06					6.55132	0.249715	0.266858	160.833	18.92	ambiguous	0.4191	Uncertain_significance
LRRK2	ENSG00000188906	12	40284059	G	A	c.2426G>A	p.Cys809Tyr	chr12:40284059:G:A	missense	1	13	3.035e-05	2.004e-05	1.51192	0.690386	0.197767	11.5585	2.18382	0.364147	0.404181	11.7994	22.9	likely_benign	0.1503		6.574e-06	0	1.471e-05
LRRK2	ENSG00000188906	12	40284061	A	T	c.2428A>T	p.Ile810Leu	chr12:40284061:A:T	missense	0	3	0	4.625e-06					2.80769	0.494712	0.145015	54.3608	12.91	likely_benign	0.0645
LRRK2	ENSG00000188906	12	40284071	T	A	c.2438T>A	p.Val813Asp	chr12:40284071:T:A	missense	0	1	0	1.542e-06					6.55132	0.249715	0.266858	160.833	23.6	likely_pathogenic	0.8794	Uncertain_significance
LRRK2	ENSG00000188906	12	40284113	C	T	c.2480C>T	p.Ser827Phe	chr12:40284113:C:T	missense	1	9	3.029e-05	1.385e-05	2.18391	0.458687	0.276661	17.2393	3.10336	0.197425	0.554533	17.3675	17.24	likely_benign	0.1222		1.974e-05	0	1.471e-05
LRRK2	ENSG00000188906	12	40287350	G	A	c.2501-1G>A		chr12:40287350:G:A	splice_acceptor	0	2	0	3.1e-06					3.93078	0.376929	0.188696	81.8833	35
LRRK2	ENSG00000188906	12	40287353	A	G	c.2503A>G	p.Ile835Val	chr12:40287353:A:G	missense,splice_region	1	4	3.048e-05	6.2e-06	4.91386	0.154462	0.549174	43.9679	6.55164	0.0461881	1.03226	41.5827	5.008	likely_benign	0.0656	Uncertain_significance
LRRK2	ENSG00000188906	12	40287354	T	C	c.2504T>C	p.Ile835Thr	chr12:40287354:T:C	missense	0	8	0	1.24e-05					1.15609	0.920606	0.0667223	20.0315	13.43	likely_benign	0.0758		6.594e-06	0	1.475e-05
LRRK2	ENSG00000188906	12	40287363	C	A	c.2513C>A	p.Thr838Lys	chr12:40287363:C:A	missense	0	1	0	1.55e-06					6.55132	0.249715	0.266858	160.833	9.663	likely_benign	0.1508	Uncertain_significance
LRRK2	ENSG00000188906	12	40287363	C	T	c.2513C>T	p.Thr838Ile	chr12:40287363:C:T	missense	1	11	3.048e-05	1.705e-05	1.78682	0.578407	0.230669	13.8412	2.56363	0.278186	0.467597	14.0553	9.812	likely_benign	0.0996	Uncertain_significance
LRRK2	ENSG00000188906	12	40287366	T	C	c.2516T>C	p.Leu839Pro	chr12:40287366:T:C	missense	0	3	0	4.65e-06					2.80769	0.494712	0.145015	54.3608	25.6	likely_pathogenic	0.8765
LRRK2	ENSG00000188906	12	40287374	A	C	c.2524A>C	p.Met842Leu	chr12:40287374:A:C	missense	2	6	6.096e-05	9.301e-06	6.55216	0.0213259	1.32232	32.4662	7.55998	0.00656783	1.75793	32.5116	16.06	likely_benign	0.1598	Uncertain_significance	6.582e-06	0	1.473e-05
LRRK2	ENSG00000188906	12	40287378	T	A	c.2528T>A	p.Val843Glu	chr12:40287378:T:A	missense	0	1	0	1.549e-06					6.55132	0.249715	0.266858	160.833	25.5	likely_pathogenic	0.9008
LRRK2	ENSG00000188906	12	40287383	A	G	c.2533A>G	p.Arg845Gly	chr12:40287383:A:G	missense	0	1	0	1.549e-06					6.55132	0.249715	0.266858	160.833	16.81	likely_benign	0.1633	Uncertain_significance	1.317e-05	0	0
LRRK2	ENSG00000188906	12	40287393	T	C	c.2543T>C	p.Met848Thr	chr12:40287393:T:C	missense	0	9	0	1.394e-05					1.03439	0.981407	0.0601994	17.7738	10.14	likely_benign	0.1585
LRRK2	ENSG00000188906	12	40287394	G	A	c.2544G>A	p.Met848Ile	chr12:40287394:G:A	missense	0	1	0	1.549e-06					6.55132	0.249715	0.266858	160.833	19.16	likely_benign	0.3175	Uncertain_significance
LRRK2	ENSG00000188906	12	40287398	A	C	c.2548A>C	p.Ser850Arg	chr12:40287398:A:C	missense	0	1	0	1.549e-06					6.55132	0.249715	0.266858	160.833	17.86	likely_benign	0.2208
LRRK2	ENSG00000188906	12	40287432	A	G	c.2582A>G	p.Asp861Gly	chr12:40287432:A:G	missense	0	2	0	3.066e-06					3.93078	0.376929	0.188696	81.8833	5.746	likely_benign	0.0841		6.583e-06	0	1.473e-05
LRRK2	ENSG00000188906	12	40287444	C	T	c.2594C>T	p.Ser865Phe	chr12:40287444:C:T	missense	0	5	0	7.665e-06					1.7867	0.694388	0.0987878	32.3147	21.2	likely_benign	0.1272	Benign/Likely_benign	0.0002173	0.009222	1.473e-05
LRRK2	ENSG00000188906	12	40287531	A	T	c.2681A>T	p.Asp894Val	chr12:40287531:A:T	missense	0	5	0	7.474e-06					1.7867	0.694388	0.0987878	32.3147	35	likely_benign	0.3212		1.322e-05	0	2.947e-05
LRRK2	ENSG00000188906	12	40287535	T	G	c.2685T>G	p.Ser895Arg	chr12:40287535:T:G	missense	0	3	0	4.485e-06					2.80769	0.494712	0.145015	54.3608	20.1	likely_pathogenic	0.9445	Uncertain_significance
LRRK2	ENSG00000188906	12	40287536	G	T	c.2686G>T	p.Glu896Ter	chr12:40287536:G:T	stop_gained	0	1	0	1.495e-06					6.55132	0.249715	0.266858	160.833	38
LRRK2	ENSG00000188906	12	40287541	T	C	c.2689+2T>C		chr12:40287541:T:C	splice_donor	0	4	0	5.98e-06					2.18375	0.600325	0.117562	40.564	26.2
LRRK2	ENSG00000188906	12	40293548	G	A	c.2693G>A	p.Ser898Asn	chr12:40293548:G:A	missense	3	6	9.097e-05	9.281e-06	9.82881	0.00123043	2.45789	39.3042	10.5846	0.000373038	2.88591	38.8208	24	likely_benign	0.2841	Uncertain_significance	6.58e-06	0	1.472e-05
LRRK2	ENSG00000188906	12	40293552	A	C	c.2697A>C	p.Glu899Asp	chr12:40293552:A:C	missense	0	2	0	3.094e-06					3.93078	0.376929	0.188696	81.8833	17.79	likely_benign	0.1136	Benign/Likely_benign	0.000355	0	1.473e-05
LRRK2	ENSG00000188906	12	40293554	G	A	c.2699G>A	p.Gly900Asp	chr12:40293554:G:A	missense	0	1	0	1.547e-06					6.55132	0.249715	0.266858	160.833	21.5	likely_benign	0.1191
LRRK2	ENSG00000188906	12	40293565	G	T	c.2710G>T	p.Val904Leu	chr12:40293565:G:T	missense	0	1	0	1.547e-06					6.55132	0.249715	0.266858	160.833	11.94	likely_benign	0.0914
LRRK2	ENSG00000188906	12	40293569	A	T	c.2714A>T	p.Lys905Ile	chr12:40293569:A:T	missense	1	31	3.032e-05	4.795e-05	0.633996	0.653777	0.0865414	4.64462	0.935874	0.936794	0.181893	4.81526	20.8	ambiguous	0.367	Uncertain_significance	4.605e-05	0	2.944e-05
LRRK2	ENSG00000188906	12	40293656	A	G	c.2801A>G	p.Asn934Ser	chr12:40293656:A:G	missense	0	1	0	1.538e-06					6.55132	0.249715	0.266858	160.833	0.001	likely_benign	0.0574
LRRK2	ENSG00000188906	12	40293671	A	G	c.2808+8A>G		chr12:40293671:A:G	splice_region,intron	0	2	0	3.076e-06					3.93078	0.376929	0.188696	81.8833	7.295				6.575e-06	0	0
LRRK2	ENSG00000188906	12	40294089	A	G	c.2808+426A>G		chr12:40294089:A:G	intron	0	1	0	1.542e-06					6.55132	0.249715	0.266858	160.833	25.2
LRRK2	ENSG00000188906	12	40294875	A	C	c.2839A>C	p.Lys947Gln	chr12:40294875:A:C	missense	0	3	0	4.623e-06					2.80769	0.494712	0.145015	54.3608	19.4	likely_benign	0.0991	Uncertain_significance
LRRK2	ENSG00000188906	12	40294876	A	G	c.2840A>G	p.Lys947Arg	chr12:40294876:A:G	missense	0	1	0	1.541e-06					6.55132	0.249715	0.266858	160.833	5.689	likely_benign	0.0601
LRRK2	ENSG00000188906	12	40294878	C	G	c.2842C>G	p.Arg948Gly	chr12:40294878:C:G	missense	0	6	0	9.246e-06					1.51182	0.778233	0.0851603	26.8388	8.588	likely_benign	0.1047	Uncertain_significance
LRRK2	ENSG00000188906	12	40294878	C	T	c.2842C>T	p.Arg948Ter	chr12:40294878:C:T	stop_gained	1	6	3.034e-05	9.246e-06	3.27589	0.271969	0.394353	27.2128	4.53572	0.0950929	0.768364	26.7748	31			Uncertain_significance	1.32e-05	0	1.474e-05
LRRK2	ENSG00000188906	12	40294879	G	A	c.2843G>A	p.Arg948Gln	chr12:40294879:G:A	missense	0	5	0	7.705e-06					1.7867	0.694388	0.0987878	32.3147	9.307	likely_benign	0.065		6.591e-06	0	0
LRRK2	ENSG00000188906	12	40294896	T	A	c.2860T>A	p.Ser954Thr	chr12:40294896:T:A	missense	0	1	0	1.541e-06					6.55132	0.249715	0.266858	160.833	13.32	likely_benign	0.0815
LRRK2	ENSG00000188906	12	40295427	G	C	c.2879G>C	p.Arg960Thr	chr12:40295427:G:C	missense,splice_region	0	5	0	7.678e-06					1.7867	0.694388	0.0987878	32.3147	20.2	likely_benign	0.1772
LRRK2	ENSG00000188906	12	40295428	G	C	c.2880G>C	p.Arg960Ser	chr12:40295428:G:C	missense,splice_region	0	1	0	1.536e-06					6.55132	0.249715	0.266858	160.833	11.25	likely_benign	0.2753
LRRK2	ENSG00000188906	12	40295428	G	T	c.2880G>T	p.Arg960Ser	chr12:40295428:G:T	missense,splice_region	0	13	0	1.996e-05					0.727898	0.825464	0.0432673	12.2456	11.16	likely_benign	0.2753		6.576e-06	0	0
LRRK2	ENSG00000188906	12	40295445	C	A	c.2897C>A	p.Ser966Tyr	chr12:40295445:C:A	missense	0	3	0	4.607e-06					2.80769	0.494712	0.145015	54.3608	21.9	likely_benign	0.0989
LRRK2	ENSG00000188906	12	40295445	C	G	c.2897C>G	p.Ser966Cys	chr12:40295445:C:G	missense	0	5	0	7.678e-06					1.7867	0.694388	0.0987878	32.3147	23.6	likely_benign	0.0767		6.574e-06	0	1.47e-05
LRRK2	ENSG00000188906	12	40295445	C	T	c.2897C>T	p.Ser966Phe	chr12:40295445:C:T	missense	0	1	0	1.536e-06					6.55132	0.249715	0.266858	160.833	22.2	likely_benign	0.1208
LRRK2	ENSG00000188906	12	40295454	G	A	c.2906G>A	p.Arg969Lys	chr12:40295454:G:A	missense	0	16	0	2.462e-05					0.595548	0.71807	0.0357267	9.92752	13.93	likely_benign	0.0881	Uncertain_significance	1.973e-05	0	2.942e-05
LRRK2	ENSG00000188906	12	40295457	A	C	c.2909A>C	p.His970Pro	chr12:40295457:A:C	missense	0	1	0	1.539e-06					6.55132	0.249715	0.266858	160.833	15.99	likely_benign	0.0631	Uncertain_significance
LRRK2	ENSG00000188906	12	40295457	A	G	c.2909A>G	p.His970Arg	chr12:40295457:A:G	missense	1	6	3.028e-05	9.232e-06	3.27589	0.271969	0.394353	27.2128	4.53572	0.0950929	0.768364	26.7748	14.01	likely_benign	0.073		6.572e-06	0	1.47e-05
LRRK2	ENSG00000188906	12	40295463	A	G	c.2915A>G	p.Asp972Gly	chr12:40295463:A:G	missense	0	4	0	6.155e-06					2.18375	0.600325	0.117562	40.564	20.8	likely_benign	0.1219	Uncertain_significance	2.627e-05	0	5.881e-05
LRRK2	ENSG00000188906	12	40295465	A	G	c.2917A>G	p.Ser973Gly	chr12:40295465:A:G	missense	0	1	0	1.539e-06					6.55132	0.249715	0.266858	160.833	22.4	likely_benign	0.1005
LRRK2	ENSG00000188906	12	40295477	C	G	c.2929C>G	p.Leu977Val	chr12:40295477:C:G	missense	0	1	0	1.526e-06					6.55132	0.249715	0.266858	160.833	16.32	likely_benign	0.0772
LRRK2	ENSG00000188906	12	40295490	G	T	c.2942G>T	p.Arg981Ile	chr12:40295490:G:T	missense	0	1	0	1.526e-06					6.55132	0.249715	0.266858	160.833	23.6	likely_benign	0.2804
LRRK2	ENSG00000188906	12	40295494	A	C	c.2946A>C	p.Glu982Asp	chr12:40295494:A:C	missense	0	2	0	3.052e-06					3.93078	0.376929	0.188696	81.8833	13.54	likely_benign	0.1212	Uncertain_significance
LRRK2	ENSG00000188906	12	40295498	A	G	c.2950A>G	p.Ile984Val	chr12:40295498:A:G	missense	0	3	0	4.626e-06					2.80769	0.494712	0.145015	54.3608	20.5	likely_benign	0.1295
LRRK2	ENSG00000188906	12	40295510	G	T	c.2962G>T	p.Asp988Tyr	chr12:40295510:G:T	missense	0	9	0	1.388e-05					1.03439	0.981407	0.0601994	17.7738	29.6	likely_pathogenic	0.9076		6.573e-06	0	0
LRRK2	ENSG00000188906	12	40295511	A	T	c.2963A>T	p.Asp988Val	chr12:40295511:A:T	missense	0	1	0	1.542e-06					6.55132	0.249715	0.266858	160.833	26.9	likely_pathogenic	0.9482
LRRK2	ENSG00000188906	12	40295538	T	C	c.2990T>C	p.Ile997Thr	chr12:40295538:T:C	missense	1	7	2.983e-05	1.063e-05	2.8079	0.334179	0.345436	22.8242	3.93095	0.125919	0.680952	22.6923	24.5	likely_benign	0.182		6.571e-06	0	1.47e-05
LRRK2	ENSG00000188906	12	40295544	C	A	c.2996C>A	p.Ala999Asp	chr12:40295544:C:A	missense	3	25	8.949e-05	3.795e-05	2.35878	0.160213	0.712103	7.81326	2.69788	0.0816968	0.882594	8.24677	20.7	likely_benign	0.1986	Uncertain_significance
LRRK2	ENSG00000188906	12	40295544	C	G	c.2996C>G	p.Ala999Gly	chr12:40295544:C:G	missense	0	1	0	1.518e-06					6.55132	0.249715	0.266858	160.833	17.82	likely_benign	0.1151
LRRK2	ENSG00000188906	12	40295544	C	T	c.2996C>T	p.Ala999Val	chr12:40295544:C:T	missense	0	2	0	3.036e-06					3.93078	0.376929	0.188696	81.8833	21	likely_benign	0.1116	Uncertain_significance
LRRK2	ENSG00000188906	12	40295555	A	G	c.3007A>G	p.Lys1003Glu	chr12:40295555:A:G	missense	0	1	0	1.523e-06					6.55132	0.249715	0.266858	160.833	16.4	likely_benign	0.1142
LRRK2	ENSG00000188906	12	40295561	T	C	c.3013T>C	p.Cys1005Arg	chr12:40295561:T:C	missense	1	9	2.99e-05	1.371e-05	2.18391	0.458687	0.276661	17.2393	3.10336	0.197425	0.554533	17.3675	14.58	likely_benign	0.1202		6.569e-06	0	1.47e-05
LRRK2	ENSG00000188906	12	40295562	G	A	c.3014G>A	p.Cys1005Tyr	chr12:40295562:G:A	missense	0	6	0	9.137e-06					1.51182	0.778233	0.0851603	26.8388	16.67	likely_benign	0.1015	Uncertain_significance	1.314e-05	0	1.47e-05
LRRK2	ENSG00000188906	12	40295566	A	G	c.3018A>G	p.Ile1006Met	chr12:40295566:A:G	missense	0	1	0	1.523e-06					6.55132	0.249715	0.266858	160.833	11.53	likely_benign	0.1279	Uncertain_significance	3.942e-05	0.001728	0
LRRK2	ENSG00000188906	12	40295567	A	G	c.3019A>G	p.Ser1007Gly	chr12:40295567:A:G	missense	0	3	0	4.565e-06					2.80769	0.494712	0.145015	54.3608	16.93	likely_benign	0.0806		1.314e-05	0	2.94e-05
LRRK2	ENSG00000188906	12	40295574	A	C	c.3026A>C	p.His1009Pro	chr12:40295574:A:C	missense	1	22	2.99e-05	3.348e-05	0.893382	0.912204	0.12041	6.62843	1.31026	0.74864	0.250909	6.84222	21.6	likely_benign	0.1135	Uncertain_significance	3.285e-05	0	2.94e-05
LRRK2	ENSG00000188906	12	40295581	G	T	c.3033G>T	p.Glu1011Asp	chr12:40295581:G:T	missense	0	4	0	6.087e-06					2.18375	0.600325	0.117562	40.564	19.48	likely_benign	0.2639	Uncertain_significance	1.972e-05	0.0002884	2.94e-05
LRRK2	ENSG00000188906	12	40295582	C	T	c.3034C>T	p.His1012Tyr	chr12:40295582:C:T	missense	0	4	0	6.087e-06					2.18375	0.600325	0.117562	40.564	25.1	likely_benign	0.1149
LRRK2	ENSG00000188906	12	40295592	A	G	c.3044A>G	p.Lys1015Arg	chr12:40295592:A:G	missense	1	33	2.992e-05	5.038e-05	0.595569	0.60967	0.0814495	4.35488	0.879996	0.878263	0.171413	4.5177	11.39	likely_benign	0.0861	Uncertain_significance	1.969e-05	0	4.41e-05
LRRK2	ENSG00000188906	12	40295594	C	G	c.3046C>G	p.Leu1016Val	chr12:40295594:C:G	missense	1	0	2.992e-05	0					58.9654	0.0125396	2.40187	1447.59	23.7	likely_benign	0.2399
LRRK2	ENSG00000188906	12	40295597	G	C	c.3049G>C	p.Glu1017Gln	chr12:40295597:G:C	missense	0	1	0	1.527e-06					6.55132	0.249715	0.266858	160.833	26.3	ambiguous	0.4135
LRRK2	ENSG00000188906	12	40295607	A	G	c.3059A>G	p.Gln1020Arg	chr12:40295607:A:G	missense	0	1	0	1.527e-06					6.55132	0.249715	0.266858	160.833	26	likely_benign	0.2246	Uncertain_significance
LRRK2	ENSG00000188906	12	40295613	C	T	c.3065C>T	p.Ala1022Val	chr12:40295613:C:T	missense	0	1	0	1.527e-06					6.55132	0.249715	0.266858	160.833	13.21	likely_benign	0.1046
LRRK2	ENSG00000188906	12	40295619	C	T	c.3071C>T	p.Thr1024Met	chr12:40295619:C:T	missense	0	18	0	2.73e-05					0.531161	0.65889	0.0320071	8.81468	17.58	likely_benign	0.0847	Uncertain_significance	1.97e-05	0	1.47e-05
LRRK2	ENSG00000188906	12	40295622	G	A	c.3074G>A	p.Ser1025Asn	chr12:40295622:G:A	missense	0	6	0	9.101e-06					1.51182	0.778233	0.0851603	26.8388	12.33	likely_benign	0.0839
LRRK2	ENSG00000188906	12	40295628	C	T	c.3080C>T	p.Pro1027Leu	chr12:40295628:C:T	missense	0	3	0	4.551e-06					2.80769	0.494712	0.145015	54.3608	26.8	likely_pathogenic	0.8001	Uncertain_significance
LRRK2	ENSG00000188906	12	40303941	G	A	c.3591-7G>A		chr12:40303941:G:A	splice_region,splice_polypyrimidine_tract,intron	0	1	0	1.508e-06					6.55132	0.249715	0.266858	160.833	0.962
LRRK2	ENSG00000188906	12	40303944	T	A	c.3591-4T>A		chr12:40303944:T:A	splice_region,splice_polypyrimidine_tract,intron	0	1	0	1.508e-06					6.55132	0.249715	0.266858	160.833	3.317
LRRK2	ENSG00000188906	12	40303944	T	G	c.3591-4T>G		chr12:40303944:T:G	splice_region,splice_polypyrimidine_tract,intron	2	37	5.922e-05	5.58e-05	1.06242	0.933538	0.256038	4.40844	1.31028	0.679104	0.364175	4.71428	3.739
LRRK2	ENSG00000188906	12	40303952	C	T	c.3595C>T	p.Arg1199Trp	chr12:40303952:C:T	missense	0	4	0	6.032e-06					2.18375	0.600325	0.117562	40.564	27.8	ambiguous	0.4461	Uncertain_significance	3.289e-05	0	0
LRRK2	ENSG00000188906	12	40303953	G	A	c.3596G>A	p.Arg1199Gln	chr12:40303953:G:A	missense	0	4	0	6.032e-06					2.18375	0.600325	0.117562	40.564	33	ambiguous	0.3404	Uncertain_significance	1.974e-05	0	1.472e-05
LRRK2	ENSG00000188906	12	40303968	G	A	c.3611G>A	p.Ser1204Asn	chr12:40303968:G:A	missense	0	12	0	1.817e-05					0.786133	0.867492	0.0465409	13.2787	22.4	likely_benign	0.2682		2.631e-05	0	1.472e-05
LRRK2	ENSG00000188906	12	40303970	A	G	c.3613A>G	p.Ser1205Gly	chr12:40303970:A:G	missense	0	1	0	1.514e-06					6.55132	0.249715	0.266858	160.833	19.38	likely_benign	0.071
LRRK2	ENSG00000188906	12	40303974	A	G	c.3617A>G	p.Asn1206Ser	chr12:40303974:A:G	missense	0	1	0	1.514e-06					6.55132	0.249715	0.266858	160.833	25.7	ambiguous	0.488
LRRK2	ENSG00000188906	12	40304000	G	A	c.3643G>A	p.Ala1215Thr	chr12:40304000:G:A	missense	7	62	0.0002091	9.413e-05	2.21956	0.0455834	1.01577	4.84995	2.35901	0.0263879	1.10591	5.03197	19.92	likely_benign	0.0772	Uncertain_significance	0.0001249	0	0.0002503
LRRK2	ENSG00000188906	12	40304001	C	A	c.3644C>A	p.Ala1215Glu	chr12:40304001:C:A	missense	0	1	0	1.518e-06					6.55132	0.249715	0.266858	160.833	11.51	likely_benign	0.1523	Uncertain_significance
LRRK2	ENSG00000188906	12	40304006	T	C	c.3649T>C	p.Trp1217Arg	chr12:40304006:T:C	missense	0	1	0	1.518e-06					6.55132	0.249715	0.266858	160.833	26.9	likely_pathogenic	0.997
LRRK2	ENSG00000188906	12	40304007	G	A	c.3650G>A	p.Trp1217Ter	chr12:40304007:G:A	stop_gained	0	1	0	1.518e-06					6.55132	0.249715	0.266858	160.833	42
LRRK2	ENSG00000188906	12	40304013	C	G	c.3656C>G	p.Ser1219Cys	chr12:40304013:C:G	missense	0	1	0	1.518e-06					6.55132	0.249715	0.266858	160.833	25.9	likely_benign	0.2133
LRRK2	ENSG00000188906	12	40304013	C	T	c.3656C>T	p.Ser1219Phe	chr12:40304013:C:T	missense	0	1	0	1.518e-06					6.55132	0.249715	0.266858	160.833	26.5	likely_pathogenic	0.9349
LRRK2	ENSG00000188906	12	40304019	A	T	c.3662A>T	p.Asn1221Ile	chr12:40304019:A:T	missense	0	2	0	3.038e-06					3.93078	0.376929	0.188696	81.8833	22.6	ambiguous	0.4116
LRRK2	ENSG00000188906	12	40304025	G	A	c.3668G>A	p.Arg1223Lys	chr12:40304025:G:A	missense	0	2	0	3.038e-06					3.93078	0.376929	0.188696	81.8833	24.2	likely_benign	0.3289		6.577e-06	0	0
LRRK2	ENSG00000188906	12	40304026	G	T	c.3669G>T	p.Arg1223Ser	chr12:40304026:G:T	missense	0	1	0	1.519e-06					6.55132	0.249715	0.266858	160.833	21.7	likely_pathogenic	0.967
LRRK2	ENSG00000188906	12	40304035	A	C	c.3678A>C	p.Leu1226Phe	chr12:40304035:A:C	missense	0	8	0	1.215e-05					1.15609	0.920606	0.0667223	20.0315	16.01	likely_benign	0.195	Uncertain_significance
LRRK2	ENSG00000188906	12	40304040	G	C	c.3683G>C	p.Ser1228Thr	chr12:40304040:G:C	missense	14	313	0.0004178	0.0004755	0.879019	0.637035	0.514486	1.50184	0.908936	0.722362	0.536766	1.53915	19.5	likely_benign	0.2358	Conflicting_classifications_of_pathogenicity	0.0001711	0	0.000368
LRRK2	ENSG00000188906	12	40304040	G	T	c.3683G>T	p.Ser1228Ile	chr12:40304040:G:T	missense	0	1	0	1.519e-06					6.55132	0.249715	0.266858	160.833	23.1	ambiguous	0.5181	not_provided
LRRK2	ENSG00000188906	12	40304043	A	G	c.3686A>G	p.His1229Arg	chr12:40304043:A:G	missense	0	1	0	1.522e-06					6.55132	0.249715	0.266858	160.833	17.69	likely_benign	0.0845	Uncertain_significance
LRRK2	ENSG00000188906	12	40304044	T	A	c.3687T>A	p.His1229Gln	chr12:40304044:T:A	missense	0	1	0	1.522e-06					6.55132	0.249715	0.266858	160.833	6.673	likely_benign	0.1218	Uncertain_significance	1.315e-05	0	2.943e-05
LRRK2	ENSG00000188906	12	40304051	A	G	c.3694A>G	p.Ile1232Val	chr12:40304051:A:G	missense	0	1	0	1.522e-06					6.55132	0.249715	0.266858	160.833	26.9	likely_benign	0.2704
LRRK2	ENSG00000188906	12	40304055	G	A	c.3698G>A	p.Ser1233Asn	chr12:40304055:G:A	missense	0	1	0	1.522e-06					6.55132	0.249715	0.266858	160.833	21.8	likely_benign	0.1167
LRRK2	ENSG00000188906	12	40304058	T	A	c.3701T>A	p.Ile1234Asn	chr12:40304058:T:A	missense	0	1	0	1.522e-06					6.55132	0.249715	0.266858	160.833	15.21	likely_benign	0.0965
LRRK2	ENSG00000188906	12	40304061	T	G	c.3704T>G	p.Leu1235Trp	chr12:40304061:T:G	missense	0	5	0	7.609e-06					1.7867	0.694388	0.0987878	32.3147	26.4	likely_pathogenic	0.8182	Uncertain_significance	6.575e-06	0	1.472e-05
LRRK2	ENSG00000188906	12	40304063	G	T	c.3706G>T	p.Asp1236Tyr	chr12:40304063:G:T	missense	1	3	2.98e-05	4.547e-06	6.55184	0.103552	0.681459	62.9922	8.42356	0.0289925	1.24384	57.046	26	likely_benign	0.2454
LRRK2	ENSG00000188906	12	40304065	C	G	c.3708C>G	p.Asp1236Glu	chr12:40304065:C:G	missense	0	1	0	1.516e-06					6.55132	0.249715	0.266858	160.833	19.34	ambiguous	0.3932	Uncertain_significance
LRRK2	ENSG00000188906	12	40304068	G	C	c.3711G>C	p.Leu1237Phe	chr12:40304068:G:C	missense	0	11	0	1.667e-05					0.854494	0.913324	0.0503497	14.5018	20.8	likely_benign	0.2994	Uncertain_significance	6.577e-06	0	1.472e-05
LRRK2	ENSG00000188906	12	40304068	G	T	c.3711G>T	p.Leu1237Phe	chr12:40304068:G:T	missense	1	1	2.98e-05	1.516e-06	19.6556	0.0352053	1.22932	314.274	19.6551	0.00990134	2.04433	188.972	21.1	likely_benign	0.2994
LRRK2	ENSG00000188906	12	40304073	A	C	c.3716A>C	p.Glu1239Ala	chr12:40304073:A:C	missense	0	1	0	1.516e-06					6.55132	0.249715	0.266858	160.833	21.7	likely_benign	0.1678	Uncertain_significance
LRRK2	ENSG00000188906	12	40304078	G	A	c.3721G>A	p.Ala1241Thr	chr12:40304078:G:A	missense	2	60	5.959e-05	9.093e-05	0.655112	0.556277	0.160114	2.68042	0.8121	0.747099	0.229193	2.87751	19.66	likely_benign	0.1128	Uncertain_significance	6.574e-06	0	1.472e-05
LRRK2	ENSG00000188906	12	40304088	G	A	c.3731G>A	p.Trp1244Ter	chr12:40304088:G:A	stop_gained	0	4	0	6.062e-06					2.18375	0.600325	0.117562	40.564	41
LRRK2	ENSG00000188906	12	40304096	G	C	c.3739G>C	p.Val1247Leu	chr12:40304096:G:C	missense	0	2	0	3.096e-06					3.93078	0.376929	0.188696	81.8833	8.833	likely_benign	0.1768
LRRK2	ENSG00000188906	12	40304105	C	-	c.3748del	p.Leu1250CysfsTer8	chr12:40304104:AC:A	frameshift	0	1	0	1.548e-06					6.55132	0.249715	0.266858	160.833
LRRK2	ENSG00000188906	12	40304106	T	C	c.3749T>C	p.Leu1250Pro	chr12:40304106:T:C	missense	0	1	0	1.548e-06					6.55132	0.249715	0.266858	160.833	28.3	likely_pathogenic	0.9976	Uncertain_significance
LRRK2	ENSG00000188906	12	40304115	C	G	c.3758C>G	p.Ser1253Cys	chr12:40304115:C:G	missense	0	1	0	1.549e-06					6.55132	0.249715	0.266858	160.833	27.1	likely_benign	0.128	Uncertain_significance	1.316e-05	0	2.944e-05
LRRK2	ENSG00000188906	12	40304141	C	T	c.3777+7C>T		chr12:40304141:C:T	splice_region,intron	61	974	0.001807	0.001464	1.23175	0.114916	0.950556	1.59613	1.24117	0.100918	0.958782	1.60674	4.673			Conflicting_classifications_of_pathogenicity	0.0009469	0	0.001635
LRRK2	ENSG00000188906	12	40304142	G	A	c.3777+8G>A		chr12:40304142:G:A	splice_region,intron	3	24	8.887e-05	3.608e-05	2.45707	0.142133	0.739799	8.1606	2.808	0.0708151	0.9161	8.60702	3.619				1.974e-05	0	2.945e-05
LRRK2	ENSG00000188906	12	40304142	G	T	c.3777+8G>T		chr12:40304142:G:T	splice_region,intron	0	7	0	1.052e-05					1.31024	0.853231	0.0748257	22.943	1.4				1.974e-05	0	4.417e-05
LRRK2	ENSG00000188906	12	40305459	T	C	c.3778-326T>C		chr12:40305459:T:C	intron	0	1	0	1.524e-06					6.55132	0.249715	0.266858	160.833	22.5
LRRK2	ENSG00000188906	12	40305946	T	A	c.3939T>A	p.Cys1313Ter	chr12:40305946:T:A	stop_gained	2	40	5.937e-05	6.037e-05	0.982725	0.980814	0.237482	4.06662	1.21321	0.766813	0.338198	4.3521	35			Uncertain_significance	5.252e-05	0	1.47e-05
LRRK2	ENSG00000188906	12	40305950	G	A	c.3943G>A	p.Ala1315Thr	chr12:40305950:G:A	missense	0	1	0	1.509e-06					6.55132	0.249715	0.266858	160.833	20.7	likely_benign	0.1185	Uncertain_significance
LRRK2	ENSG00000188906	12	40305971	G	C	c.3959+5G>C		chr12:40305971:G:C	splice_donor_5th_base,intron	0	1	0	1.504e-06					6.55132	0.249715	0.266858	160.833	21.7
LRRK2	ENSG00000188906	12	40308462	A	T	c.3960-5A>T		chr12:40308462:A:T	splice_region,splice_polypyrimidine_tract,intron	0	1	0	1.506e-06					6.55132	0.249715	0.266858	160.833	6.063
LRRK2	ENSG00000188906	12	40308480	C	T	c.3973C>T	p.Arg1325Ter	chr12:40308480:C:T	stop_gained	0	3	0	4.589e-06					2.80769	0.494712	0.145015	54.3608	37
LRRK2	ENSG00000188906	12	40308481	G	A	c.3974G>A	p.Arg1325Gln	chr12:40308481:G:A	missense	22	353	0.0006614	0.00054	1.22522	0.355615	0.796242	1.8853	1.25126	0.302889	0.816867	1.91664	31	likely_benign	0.1458	Conflicting_classifications_of_pathogenicity	0.0002038	0	0.0003087
LRRK2	ENSG00000188906	12	40308485	A	T	c.3978A>T	p.Leu1326Phe	chr12:40308485:A:T	missense	0	1	0	1.53e-06					6.55132	0.249715	0.266858	160.833	18.47	ambiguous	0.56	Uncertain_significance
LRRK2	ENSG00000188906	12	40308489	A	T	c.3982A>T	p.Lys1328Ter	chr12:40308489:A:T	stop_gained	0	2	0	3.059e-06					3.93078	0.376929	0.188696	81.8833	40
LRRK2	ENSG00000188906	12	40308507	C	T	c.4000C>T	p.Arg1334Ter	chr12:40308507:C:T	stop_gained	0	15	0	2.266e-05					0.633972	0.751104	0.0379304	10.5963	36
LRRK2	ENSG00000188906	12	40308508	G	A	c.4001G>A	p.Arg1334Gln	chr12:40308508:G:A	missense	11	76	0.0003266	0.0001148	2.84591	0.00119046	1.51197	5.35673	2.95574	0.000613462	1.58989	5.49497	32	ambiguous	0.357	Uncertain_significance	2.629e-05	0	5.88e-05
LRRK2	ENSG00000188906	12	40308516	C	T	c.4009C>T	p.Leu1337Phe	chr12:40308516:C:T	missense	1	0	2.969e-05	0					58.9654	0.0125396	2.40187	1447.59	26.3	likely_pathogenic	0.6284
LRRK2	ENSG00000188906	12	40308523	T	C	c.4016T>C	p.Ile1339Thr	chr12:40308523:T:C	missense	0	2	0	3.022e-06					3.93078	0.376929	0.188696	81.8833	25.3	ambiguous	0.5409
LRRK2	ENSG00000188906	12	40308538	G	A	c.4031G>A	p.Gly1344Glu	chr12:40308538:G:A	missense	0	1	0	1.516e-06					6.55132	0.249715	0.266858	160.833	24.5	likely_benign	0.2926		6.574e-06	0	0
LRRK2	ENSG00000188906	12	40308543	G	C	c.4036G>C	p.Gly1346Arg	chr12:40308543:G:C	missense	0	2	0	3.031e-06					3.93078	0.376929	0.188696	81.8833	28.4	likely_pathogenic	0.9835
LRRK2	ENSG00000188906	12	40308544	G	A	c.4037G>A	p.Gly1346Asp	chr12:40308544:G:A	missense	1	0	2.98e-05	0					58.9654	0.0125396	2.40187	1447.59	29	likely_pathogenic	0.9953
LRRK2	ENSG00000188906	12	40308547	A	G	c.4040A>G	p.Lys1347Arg	chr12:40308547:A:G	missense	0	1	0	1.516e-06					6.55132	0.249715	0.266858	160.833	25.9	likely_pathogenic	0.6301
LRRK2	ENSG00000188906	12	40308591	C	T	c.4084C>T	p.Leu1362Phe	chr12:40308591:C:T	missense	0	1	0	1.511e-06					6.55132	0.249715	0.266858	160.833	12.44	likely_benign	0.0667
LRRK2	ENSG00000188906	12	40308592	T	G	c.4085T>G	p.Leu1362Arg	chr12:40308592:T:G	missense	0	2	0	3.022e-06					3.93078	0.376929	0.188696	81.8833	13.19	likely_benign	0.0823
LRRK2	ENSG00000188906	12	40308601	A	G	c.4094A>G	p.Gln1365Arg	chr12:40308601:A:G	missense	0	12	0	1.813e-05					0.786133	0.867492	0.0465409	13.2787	16.14	likely_benign	0.0842		6.568e-06	0	1.47e-05
LRRK2	ENSG00000188906	12	40308609	A	G	c.4102A>G	p.Thr1368Ala	chr12:40308609:A:G	missense	0	2	0	3.022e-06					3.93078	0.376929	0.188696	81.8833	21.6	likely_benign	0.1374	Uncertain_significance
LRRK2	ENSG00000188906	12	40308668	T	A	c.4161T>A	p.Asp1387Glu	chr12:40308668:T:A	missense	0	1	0	1.517e-06					6.55132	0.249715	0.266858	160.833	1.83	likely_benign	0.0947
LRRK2	ENSG00000188906	12	40308672	G	A	c.4165G>A	p.Val1389Ile	chr12:40308672:G:A	missense	2	73	5.973e-05	0.0001107	0.538427	0.387731	0.13213	2.19409	0.668437	0.531122	0.189489	2.35796	1.747	likely_benign	0.0611	Uncertain_significance	0.0001249	0	0.0001764
LRRK2	ENSG00000188906	12	40308682	T	A	c.4175T>A	p.Val1392Glu	chr12:40308682:T:A	missense	0	2	0	3.034e-06					3.93078	0.376929	0.188696	81.8833	28.1	likely_pathogenic	0.9671
LRRK2	ENSG00000188906	12	40308689	T	A	c.4182T>A	p.Asp1394Glu	chr12:40308689:T:A	missense	0	2	0	3.034e-06					3.93078	0.376929	0.188696	81.8833	18.36	likely_pathogenic	0.952
LRRK2	ENSG00000188906	12	40308692	T	G	c.4185T>G	p.Phe1395Leu	chr12:40308692:T:G	missense	0	2	0	3.019e-06					3.93078	0.376929	0.188696	81.8833	22.6	likely_pathogenic	0.967
LRRK2	ENSG00000188906	12	40308697	G	A	c.4189+1G>A		chr12:40308697:G:A	splice_donor	0	2	0	3.019e-06					3.93078	0.376929	0.188696	81.8833	33
LRRK2	ENSG00000188906	12	40308704	T	C	c.4189+8T>C		chr12:40308704:T:C	splice_region,intron	0	2	0	3.019e-06					3.93078	0.376929	0.188696	81.8833	9.12				6.569e-06	0	0
LRRK2	ENSG00000188906	12	40309099	T	A	c.4190-7T>A		chr12:40309099:T:A	splice_region,splice_polypyrimidine_tract,intron	0	2	0	3.042e-06					3.93078	0.376929	0.188696	81.8833	9.007
LRRK2	ENSG00000188906	12	40309101	T	A	c.4190-5T>A		chr12:40309101:T:A	splice_region,splice_polypyrimidine_tract,intron	0	1	0	1.521e-06					6.55132	0.249715	0.266858	160.833	12.05
LRRK2	ENSG00000188906	12	40309105	G	A	c.4190-1G>A		chr12:40309105:G:A	splice_acceptor	0	1	0	1.521e-06					6.55132	0.249715	0.266858	160.833	36
LRRK2	ENSG00000188906	12	40309106	G	T	c.4190G>T	p.Gly1397Val	chr12:40309106:G:T	missense,splice_region	0	3	0	4.586e-06					2.80769	0.494712	0.145015	54.3608	35	likely_pathogenic	0.9394	Uncertain_significance
LRRK2	ENSG00000188906	12	40309108	C	T	c.4192C>T	p.Arg1398Cys	chr12:40309108:C:T	missense,splice_region	0	7	0	1.07e-05					1.31024	0.853231	0.0748257	22.943	28	likely_benign	0.1211		1.316e-05	0	0
LRRK2	ENSG00000188906	12	40309114	G	T	c.4198G>T	p.Glu1400Ter	chr12:40309114:G:T	stop_gained	0	1	0	1.529e-06					6.55132	0.249715	0.266858	160.833	50
LRRK2	ENSG00000188906	12	40309121	A	G	c.4205A>G	p.Tyr1402Cys	chr12:40309121:A:G	missense	0	1	0	1.529e-06					6.55132	0.249715	0.266858	160.833	24.3	ambiguous	0.3406	Uncertain_significance
LRRK2	ENSG00000188906	12	40309123	A	G	c.4207A>G	p.Ser1403Gly	chr12:40309123:A:G	missense	0	2	0	3.057e-06					3.93078	0.376929	0.188696	81.8833	18.25	likely_benign	0.1204
LRRK2	ENSG00000188906	12	40309126	A	G	c.4210A>G	p.Thr1404Ala	chr12:40309126:A:G	missense	0	1	0	1.529e-06					6.55132	0.249715	0.266858	160.833	15.73	likely_benign	0.0648
LRRK2	ENSG00000188906	12	40309126	A	T	c.4210A>T	p.Thr1404Ser	chr12:40309126:A:T	missense	0	1	0	1.529e-06					6.55132	0.249715	0.266858	160.833	14.82	likely_benign	0.1205
LRRK2	ENSG00000188906	12	40309129	C	T	c.4213C>T	p.His1405Tyr	chr12:40309129:C:T	missense	0	1	0	1.528e-06					6.55132	0.249715	0.266858	160.833	25.4	ambiguous	0.4936
LRRK2	ENSG00000188906	12	40309130	A	G	c.4214A>G	p.His1405Arg	chr12:40309130:A:G	missense	0	1	0	1.528e-06					6.55132	0.249715	0.266858	160.833	24	likely_pathogenic	0.9219
LRRK2	ENSG00000188906	12	40309145	C	T	c.4229C>T	p.Thr1410Met	chr12:40309145:C:T	missense	3	41	9.011e-05	6.264e-05	1.43821	0.543491	0.445315	4.64494	1.65765	0.36392	0.556743	4.93553	27.7	likely_benign	0.34	Benign/Likely_benign	0.005707	0	0.0001324
LRRK2	ENSG00000188906	12	40309150	C	T	c.4234C>T	p.Arg1412Ter	chr12:40309150:C:T	stop_gained	0	1	0	1.546e-06					6.55132	0.249715	0.266858	160.833	37
LRRK2	ENSG00000188906	12	40309151	G	A	c.4235G>A	p.Arg1412Gln	chr12:40309151:G:A	missense	0	2	0	3.092e-06					3.93078	0.376929	0.188696	81.8833	28.7	likely_benign	0.2569	Uncertain_significance	6.579e-06	0	0
LRRK2	ENSG00000188906	12	40309157	T	C	c.4241T>C	p.Leu1414Ser	chr12:40309157:T:C	missense	0	5	0	7.73e-06					1.7867	0.694388	0.0987878	32.3147	26.5	likely_pathogenic	0.9205	Uncertain_significance
LRRK2	ENSG00000188906	12	40309162	C	T	c.4246C>T	p.Leu1416Phe	chr12:40309162:C:T	missense	0	1	0	1.546e-06					6.55132	0.249715	0.266858	160.833	26.9	ambiguous	0.5475
LRRK2	ENSG00000188906	12	40310047	A	G	c.4318-384A>G		chr12:40310047:A:G	intron	1	1	3.025e-05	1.54e-06	19.6556	0.0352053	1.22932	314.274	19.6551	0.00990134	2.04433	188.972	37
LRRK2	ENSG00000188906	12	40310425	C	G	c.4318-6C>G		chr12:40310425:C:G	splice_region,splice_polypyrimidine_tract,intron	0	1	0	1.532e-06					6.55132	0.249715	0.266858	160.833	6.873
LRRK2	ENSG00000188906	12	40310425	C	T	c.4318-6C>T		chr12:40310425:C:T	splice_region,splice_polypyrimidine_tract,intron	0	4	0	6.129e-06					2.18375	0.600325	0.117562	40.564	5.186			Benign/Likely_benign	0.003128	0.002311	5.894e-05
LRRK2	ENSG00000188906	12	40310529	A	C	c.4416A>C	p.Glu1472Asp	chr12:40310529:A:C	missense	1	2	3.039e-05	3.095e-06	9.82778	0.062065	0.891068	108.393	11.793	0.0168904	1.55764	89.286	16.55	likely_benign	0.1777
LRRK2	ENSG00000188906	12	40310530	C	T	c.4417C>T	p.Leu1473Phe	chr12:40310530:C:T	missense	0	1	0	1.547e-06					6.55132	0.249715	0.266858	160.833	25.8	likely_benign	0.2772	Uncertain_significance
LRRK2	ENSG00000188906	12	40310537	A	G	c.4424A>G	p.Asn1475Ser	chr12:40310537:A:G	missense	1	0	3.038e-05	0					58.9654	0.0125396	2.40187	1447.59	20.4	likely_benign	0.0795	Uncertain_significance
LRRK2	ENSG00000188906	12	40310542	C	T	c.4429C>T	p.Arg1477Ter	chr12:40310542:C:T	stop_gained	0	1	0	1.547e-06					6.55132	0.249715	0.266858	160.833	40
LRRK2	ENSG00000188906	12	40310543	G	T	c.4430G>T	p.Arg1477Leu	chr12:40310543:G:T	missense	0	1	0	1.546e-06					6.55132	0.249715	0.266858	160.833	23.7	likely_benign	0.2154		1.333e-05	0	1.48e-05
LRRK2	ENSG00000188906	12	40310549	T	A	c.4436T>A	p.Phe1479Tyr	chr12:40310549:T:A	missense	2	10	6.076e-05	1.546e-05	3.93125	0.0771903	0.861285	17.9438	4.67993	0.0283171	1.17808	18.5911	26.4	likely_benign	0.3256
LRRK2	ENSG00000188906	12	40310557	A	G	c.4444A>G	p.Ile1482Val	chr12:40310557:A:G	missense	0	1	0	1.546e-06					6.55132	0.249715	0.266858	160.833	17.14	likely_benign	0.0937
LRRK2	ENSG00000188906	12	40310560	C	T	c.4447C>T	p.Arg1483Ter	chr12:40310560:C:T	stop_gained	0	3	0	4.639e-06					2.80769	0.494712	0.145015	54.3608	39				1.328e-05	0	0
LRRK2	ENSG00000188906	12	40310561	G	A	c.4448G>A	p.Arg1483Gln	chr12:40310561:G:A	missense	0	3	0	4.639e-06					2.80769	0.494712	0.145015	54.3608	22.7	likely_benign	0.0816	Uncertain_significance	1.33e-05	0.000289	1.477e-05
LRRK2	ENSG00000188906	12	40310598	T	A	c.4485T>A	p.Asp1495Glu	chr12:40310598:T:A	missense	1	2	3.032e-05	3.073e-06	9.82778	0.062065	0.891068	108.393	11.793	0.0168904	1.55764	89.286	6.675	likely_benign	0.1243
LRRK2	ENSG00000188906	12	40310614	C	T	c.4501C>T	p.Arg1501Trp	chr12:40310614:C:T	missense	0	1	0	1.537e-06					6.55132	0.249715	0.266858	160.833	29.9	ambiguous	0.5603		3.32e-05	0	0
LRRK2	ENSG00000188906	12	40310615	G	A	c.4502G>A	p.Arg1501Gln	chr12:40310615:G:A	missense	1	8	3.032e-05	1.229e-05	2.4569	0.396733	0.307264	19.6456	3.46847	0.16023	0.611306	19.6797	32	likely_benign	0.1975	Uncertain_significance	1.996e-05	0	0
LRRK2	ENSG00000188906	12	40310621	C	A	c.4508C>A	p.Thr1503Asn	chr12:40310621:C:A	missense	2	3	6.064e-05	4.61e-06	13.1044	0.00482601	2.18947	78.4329	14.0401	0.00142137	2.7699	71.1665	24.7	likely_benign	0.1444
LRRK2	ENSG00000188906	12	40310649	G	T	c.4536G>T	p.Lys1512Asn	chr12:40310649:G:T	missense,splice_region	0	1	0	1.514e-06					6.55132	0.249715	0.266858	160.833	36	likely_pathogenic	0.8696
LRRK2	ENSG00000188906	12	40310652	A	G	c.4536+3A>G		chr12:40310652:A:G	splice_donor_region,intron	5	65	0.0001489	9.838e-05	1.51204	0.373056	0.60878	3.75547	1.6505	0.259099	0.691297	3.94063	24.2			Conflicting_classifications_of_pathogenicity	0.0002571	0.003172	0.0002354
LRRK2	ENSG00000188906	12	40310995	A	G	c.4536+346A>G		chr12:40310995:A:G	intron	0	1	0	1.547e-06					6.55132	0.249715	0.266858	160.833	20.2
LRRK2	ENSG00000188906	12	40313968	A	G	c.4537-4A>G		chr12:40313968:A:G	splice_region,splice_polypyrimidine_tract,intron	0	1	0	1.516e-06					6.55132	0.249715	0.266858	160.833	9.411
LRRK2	ENSG00000188906	12	40313975	C	T	c.4540C>T	p.Arg1514Ter	chr12:40313975:C:T	stop_gained	0	4	0	6.066e-06					2.18375	0.600325	0.117562	40.564	45			Uncertain_significance	2.635e-05	0	4.415e-05
LRRK2	ENSG00000188906	12	40314005	C	T	c.4570C>T	p.Pro1524Ser	chr12:40314005:C:T	missense	0	1	0	1.548e-06					6.55132	0.249715	0.266858	160.833	26.5	likely_pathogenic	0.894
LRRK2	ENSG00000188906	12	40314006	C	T	c.4571C>T	p.Pro1524Leu	chr12:40314006:C:T	missense	0	6	0	9.289e-06					1.51182	0.778233	0.0851603	26.8388	27.9	likely_pathogenic	0.8439		6.585e-06	0	0
LRRK2	ENSG00000188906	12	40314015	A	G	c.4580A>G	p.Tyr1527Cys	chr12:40314015:A:G	missense	1	1	3.048e-05	1.548e-06	19.6556	0.0352053	1.22932	314.274	19.6551	0.00990134	2.04433	188.972	27.6	ambiguous	0.5517		6.576e-06	0	1.471e-05
LRRK2	ENSG00000188906	12	40314017	G	C	c.4582G>C	p.Val1528Leu	chr12:40314017:G:C	missense	0	1	0	1.548e-06					6.55132	0.249715	0.266858	160.833	20.3	likely_benign	0.1131	Uncertain_significance
LRRK2	ENSG00000188906	12	40314018	T	C	c.4583T>C	p.Val1528Ala	chr12:40314018:T:C	missense	0	1	0	1.548e-06					6.55132	0.249715	0.266858	160.833	24	likely_benign	0.1904
LRRK2	ENSG00000188906	12	40314062	A	G	c.4627A>G	p.Ile1543Val	chr12:40314062:A:G	missense	2	28	6.055e-05	4.307e-05	1.40394	0.642988	0.334416	5.89403	1.72409	0.408956	0.473204	6.28164	0.19	likely_benign	0.053	Uncertain_significance	5.919e-05	0	2.942e-05
LRRK2	ENSG00000188906	12	40314074	G	A	c.4639G>A	p.Val1547Ile	chr12:40314074:G:A	missense	0	11	0	1.692e-05					0.854494	0.913324	0.0503497	14.5018	26.1	likely_benign	0.0963		2.633e-05	0	0
LRRK2	ENSG00000188906	12	40314080	G	A	c.4645G>A	p.Asp1549Asn	chr12:40314080:G:A	missense	0	1	0	1.517e-06					6.55132	0.249715	0.266858	160.833	19.96	likely_benign	0.0834	Uncertain_significance
LRRK2	ENSG00000188906	12	40314083	C	T	c.4648C>T	p.Arg1550Trp	chr12:40314083:C:T	missense	0	9	0	1.365e-05					1.03439	0.981407	0.0601994	17.7738	28.9	likely_benign	0.1066	Uncertain_significance	1.316e-05	0	2.942e-05
LRRK2	ENSG00000188906	12	40314084	G	A	c.4649G>A	p.Arg1550Gln	chr12:40314084:G:A	missense	0	8	0	1.214e-05					1.15609	0.920606	0.0667223	20.0315	13.73	likely_benign	0.0627		2.632e-05	0	2.942e-05
LRRK2	ENSG00000188906	12	40314087	A	G	c.4652A>G	p.Lys1551Arg	chr12:40314087:A:G	missense	0	2	0	3.034e-06					3.93078	0.376929	0.188696	81.8833	20.7	likely_benign	0.0916
LRRK2	ENSG00000188906	12	40314089	C	T	c.4654C>T	p.Arg1552Ter	chr12:40314089:C:T	stop_gained	2	8	5.97e-05	1.214e-05	4.91409	0.0440331	1.04343	23.1431	5.78112	0.0147455	1.41106	23.6853	37				6.58e-06	0	1.471e-05
LRRK2	ENSG00000188906	12	40314090	G	A	c.4655G>A	p.Arg1552Gln	chr12:40314090:G:A	missense	1	22	2.985e-05	3.337e-05	0.893382	0.912204	0.12041	6.62843	1.31026	0.74864	0.250909	6.84222	17.66	likely_benign	0.0823	Uncertain_significance	3.945e-05	0	5.883e-05
LRRK2	ENSG00000188906	12	40314093	T	C	c.4658T>C	p.Leu1553Ser	chr12:40314093:T:C	missense	0	1	0	1.517e-06					6.55132	0.249715	0.266858	160.833	27	likely_pathogenic	0.9369	Uncertain_significance
LRRK2	ENSG00000188906	12	40314105	T	C	c.4670T>C	p.Val1557Ala	chr12:40314105:T:C	missense	0	1	0	1.516e-06					6.55132	0.249715	0.266858	160.833	23.7	likely_benign	0.2941
LRRK2	ENSG00000188906	12	40314105	T	G	c.4670T>G	p.Val1557Gly	chr12:40314105:T:G	missense	0	1	0	1.516e-06					6.55132	0.249715	0.266858	160.833	26.3	ambiguous	0.393
LRRK2	ENSG00000188906	12	40314111	A	G	c.4676A>G	p.Glu1559Gly	chr12:40314111:A:G	missense	0	1	0	1.516e-06					6.55132	0.249715	0.266858	160.833	24.4	likely_benign	0.0983
LRRK2	ENSG00000188906	12	40314114	A	T	c.4679A>T	p.Asn1560Ile	chr12:40314114:A:T	missense	0	15	0	2.274e-05					0.633972	0.751104	0.0379304	10.5963	21.2	likely_benign	0.2631	Uncertain_significance	6.574e-06	0	1.471e-05
LRRK2	ENSG00000188906	12	40314117	A	G	c.4682A>G	p.Gln1561Arg	chr12:40314117:A:G	missense	0	7	0	1.061e-05					1.31024	0.853231	0.0748257	22.943	22.2	likely_benign	0.0764		6.568e-06	0	0
LRRK2	ENSG00000188906	12	40314120	T	A	c.4685T>A	p.Leu1562Gln	chr12:40314120:T:A	missense	0	1	0	1.516e-06					6.55132	0.249715	0.266858	160.833	26.5	likely_pathogenic	0.6503
LRRK2	ENSG00000188906	12	40314123	A	G	c.4688A>G	p.Gln1563Arg	chr12:40314123:A:G	missense	0	2	0	3.033e-06					3.93078	0.376929	0.188696	81.8833	24.5	likely_benign	0.1121	Uncertain_significance	1.315e-05	0	0
LRRK2	ENSG00000188906	12	40314131	G	A	c.4696G>A	p.Glu1566Lys	chr12:40314131:G:A	missense	0	1	0	1.516e-06					6.55132	0.249715	0.266858	160.833	31	likely_benign	0.1142	Uncertain_significance
LRRK2	ENSG00000188906	12	40314169	A	C	c.4734A>C	p.Glu1578Asp	chr12:40314169:A:C	missense	0	1	0	1.524e-06					6.55132	0.249715	0.266858	160.833	21.9	ambiguous	0.4465
LRRK2	ENSG00000188906	12	40314174	G	T	c.4738+1G>T		chr12:40314174:G:T	splice_donor	0	1	0	1.524e-06					6.55132	0.249715	0.266858	160.833	34
LRRK2	ENSG00000188906	12	40315296	C	A	c.4823C>A	p.Ala1608Glu	chr12:40315296:C:A	missense	0	1	0	1.526e-06					6.55132	0.249715	0.266858	160.833	25.7	likely_pathogenic	0.6416
LRRK2	ENSG00000188906	12	40315296	C	G	c.4823C>G	p.Ala1608Gly	chr12:40315296:C:G	missense	1	0	3.007e-05	0					58.9654	0.0125396	2.40187	1447.59	24.4	likely_benign	0.2061
LRRK2	ENSG00000188906	12	40315298	C	A	c.4825C>A	p.Gln1609Lys	chr12:40315298:C:A	missense,splice_region	0	5	0	7.629e-06					1.7867	0.694388	0.0987878	32.3147	23	likely_benign	0.1384		1.316e-05	0	2.942e-05
LRRK2	ENSG00000188906	12	40319995	C	A	c.4835C>A	p.Thr1612Lys	chr12:40319995:C:A	missense	0	2	0	3.064e-06					3.93078	0.376929	0.188696	81.8833	25.2	likely_benign	0.2835
LRRK2	ENSG00000188906	12	40319997	G	C	c.4837G>C	p.Val1613Leu	chr12:40319997:G:C	missense	0	2	0	3.064e-06					3.93078	0.376929	0.188696	81.8833	17.29	likely_benign	0.1533
LRRK2	ENSG00000188906	12	40320023	C	-	c.4865del	p.Pro1622LeufsTer32	chr12:40320022:AC:A	frameshift	0	1	0	1.539e-06					6.55132	0.249715	0.266858	160.833
LRRK2	ENSG00000188906	12	40320028	A	G	c.4868A>G	p.Lys1623Arg	chr12:40320028:A:G	missense	0	1	0	1.54e-06					6.55132	0.249715	0.266858	160.833	23	likely_benign	0.0765		6.575e-06	0	0
LRRK2	ENSG00000188906	12	40320029	G	T	c.4869G>T	p.Lys1623Asn	chr12:40320029:G:T	missense	0	1	0	1.54e-06					6.55132	0.249715	0.266858	160.833	20.6	likely_benign	0.3396
LRRK2	ENSG00000188906	12	40320039	T	A	c.4879T>A	p.Ser1627Thr	chr12:40320039:T:A	missense	1	15	2.915e-05	2.222e-05	1.31032	0.793566	0.173069	9.92056	1.90203	0.452147	0.355891	10.1652	20.6	likely_benign	0.0824		6.575e-06	0	1.471e-05
LRRK2	ENSG00000188906	12	40320040	C	T	c.4880C>T	p.Ser1627Leu	chr12:40320040:C:T	missense	0	4	0	5.957e-06					2.18375	0.600325	0.117562	40.564	25.2	likely_benign	0.0888		3.291e-05	0	4.416e-05
LRRK2	ENSG00000188906	12	40320042	C	T	c.4882C>T	p.Arg1628Cys	chr12:40320042:C:T	missense	0	2	0	2.976e-06					3.93078	0.376929	0.188696	81.8833	25.1	likely_benign	0.1425		3.288e-05	0	0
LRRK2	ENSG00000188906	12	40320043	G	A	c.4883G>A	p.Arg1628His	chr12:40320043:G:A	missense	6	69	0.0001757	0.0001027	1.70934	0.207903	0.742104	3.93723	1.83841	0.13774	0.822698	4.10813	29.2	likely_benign	0.1445	Conflicting_classifications_of_pathogenicity	0.0001118	0	2.943e-05
LRRK2	ENSG00000188906	12	40320043	G	C	c.4883G>C	p.Arg1628Pro	chr12:40320043:G:C	missense	13	427	0.0003808	0.0006353	0.59808	0.0679887	0.344362	1.03873	0.620339	0.0842293	0.360773	1.06666	27.5	likely_pathogenic	0.7203	Conflicting_classifications_of_pathogenicity	0.001407	0	0.0005739
LRRK2	ENSG00000188906	12	40320043	G	T	c.4883G>T	p.Arg1628Leu	chr12:40320043:G:T	missense	0	1	0	1.488e-06					6.55132	0.249715	0.266858	160.833	26.4	likely_benign	0.328
LRRK2	ENSG00000188906	12	40320045	A	G	c.4885A>G	p.Arg1629Gly	chr12:40320045:A:G	missense	0	6	0	8.913e-06					1.51182	0.778233	0.0851603	26.8388	21.7	likely_benign	0.0811
LRRK2	ENSG00000188906	12	40320046	G	C	c.4886G>C	p.Arg1629Thr	chr12:40320046:G:C	missense	0	2	0	2.963e-06					3.93078	0.376929	0.188696	81.8833	20.6	likely_benign	0.0874	Uncertain_significance
LRRK2	ENSG00000188906	12	40320047	A	C	c.4887A>C	p.Arg1629Ser	chr12:40320047:A:C	missense	0	1	0	1.482e-06					6.55132	0.249715	0.266858	160.833	17	likely_benign	0.1486
LRRK2	ENSG00000188906	12	40320054	G	C	c.4894G>C	p.Glu1632Gln	chr12:40320054:G:C	missense	1	30	2.918e-05	4.448e-05	0.655132	0.677388	0.0893337	4.80443	0.966561	0.967563	0.187628	4.97922	25.6	likely_benign	0.1651	Uncertain_significance	1.974e-05	0	4.415e-05
LRRK2	ENSG00000188906	12	40320061	T	C	c.4901T>C	p.Phe1634Ser	chr12:40320061:T:C	missense	0	9	0	1.334e-05					1.03439	0.981407	0.0601994	17.7738	22.5	likely_benign	0.2483
LRRK2	ENSG00000188906	12	40320069	A	G	c.4909A>G	p.Lys1637Glu	chr12:40320069:A:G	missense	0	1	0	1.482e-06					6.55132	0.249715	0.266858	160.833	18.58	likely_benign	0.0891
LRRK2	ENSG00000188906	12	40320085	C	T	c.4925C>T	p.Pro1642Leu	chr12:40320085:C:T	missense	0	1	0	1.482e-06					6.55132	0.249715	0.266858	160.833	24.2	likely_pathogenic	0.7569	Uncertain_significance
LRRK2	ENSG00000188906	12	40320087	A	G	c.4927A>G	p.Lys1643Glu	chr12:40320087:A:G	missense	0	5	0	7.581e-06					1.7867	0.694388	0.0987878	32.3147	20.8	likely_benign	0.0738	Uncertain_significance
LRRK2	ENSG00000188906	12	40320093	T	G	c.4933T>G	p.Tyr1645Asp	chr12:40320093:T:G	missense	0	1	0	1.516e-06					6.55132	0.249715	0.266858	160.833	24.7	likely_benign	0.3051	Uncertain_significance
LRRK2	ENSG00000188906	12	40320103	A	G	c.4943A>G	p.Gln1648Arg	chr12:40320103:A:G	missense	6	148	0.0001791	0.0002244	0.796735	0.58537	0.352184	1.80243	0.8602	0.707122	0.392131	1.88698	24.5	likely_benign	0.2273	Conflicting_classifications_of_pathogenicity	5.26e-05	0	0.000103
LRRK2	ENSG00000188906	12	40320110	T	A	c.4950T>A	p.Phe1650Leu	chr12:40320110:T:A	missense	0	1	0	1.516e-06					6.55132	0.249715	0.266858	160.833	15.86	likely_pathogenic	0.5868
LRRK2	ENSG00000188906	12	40320129	C	T	c.4969C>T	p.Gln1657Ter	chr12:40320129:C:T	stop_gained	0	1	0	1.529e-06					6.55132	0.249715	0.266858	160.833	50			Pathogenic
LRRK2	ENSG00000188906	12	40320132	A	G	c.4972A>G	p.Ile1658Val	chr12:40320132:A:G	missense	0	1	0	1.529e-06					6.55132	0.249715	0.266858	160.833	22	likely_benign	0.1432
LRRK2	ENSG00000188906	12	40320140	G	C	c.4980G>C	p.Leu1660Phe	chr12:40320140:G:C	missense	0	3	0	4.586e-06					2.80769	0.494712	0.145015	54.3608	23.5	ambiguous	0.5009	Uncertain_significance
LRRK2	ENSG00000188906	12	40320141	C	A	c.4981C>A	p.Pro1661Thr	chr12:40320141:C:A	missense	1	33	3.006e-05	5.045e-05	0.595569	0.60967	0.0814495	4.35488	0.879996	0.878263	0.171413	4.5177	25	ambiguous	0.5182		1.317e-05	0	2.944e-05
LRRK2	ENSG00000188906	12	40320142	C	A	c.4982C>A	p.Pro1661Gln	chr12:40320142:C:A	missense	0	11	0	1.682e-05					0.854494	0.913324	0.0503497	14.5018	25	likely_pathogenic	0.5984		1.317e-05	0	1.472e-05
LRRK2	ENSG00000188906	12	40320145	T	C	c.4985T>C	p.Ile1662Thr	chr12:40320145:T:C	missense	0	2	0	3.058e-06					3.93078	0.376929	0.188696	81.8833	13.44	likely_benign	0.0678	Uncertain_significance	6.579e-06	0	1.471e-05
LRRK2	ENSG00000188906	12	40320146	A	G	c.4986A>G	p.Ile1662Met	chr12:40320146:A:G	missense	0	2	0	3.058e-06					3.93078	0.376929	0.188696	81.8833	17.73	likely_benign	0.0659	Uncertain_significance
LRRK2	ENSG00000188906	12	40320150	G	C	c.4990G>C	p.Glu1664Gln	chr12:40320150:G:C	missense	0	1	0	1.529e-06					6.55132	0.249715	0.266858	160.833	25.6	likely_benign	0.1737
LRRK2	ENSG00000188906	12	40320156	T	C	c.4996T>C	p.Tyr1666His	chr12:40320156:T:C	missense	5	100	0.0001503	0.0001529	0.982722	0.969666	0.400219	2.41304	1.07559	0.867867	0.455855	2.53784	15.4	likely_benign	0.091		3.947e-05	0	8.829e-05
LRRK2	ENSG00000188906	12	40320160	T	G	c.5000T>G	p.Leu1667Trp	chr12:40320160:T:G	missense	0	1	0	1.529e-06					6.55132	0.249715	0.266858	160.833	26.5	likely_pathogenic	0.7188
LRRK2	ENSG00000188906	12	40320177	T	C	c.5015+2T>C		chr12:40320177:T:C	splice_donor	0	1	0	1.517e-06					6.55132	0.249715	0.266858	160.833	25.9
LRRK2	ENSG00000188906	12	40321047	A	G	c.5029A>G	p.Arg1677Gly	chr12:40321047:A:G	missense	1	9	3.038e-05	1.387e-05	2.18391	0.458687	0.276661	17.2393	3.10336	0.197425	0.554533	17.3675	24.5	ambiguous	0.3676
LRRK2	ENSG00000188906	12	40321049	G	T	c.5031G>T	p.Arg1677Ser	chr12:40321049:G:T	missense	0	1	0	1.541e-06					6.55132	0.249715	0.266858	160.833	19.21	ambiguous	0.5628
LRRK2	ENSG00000188906	12	40321058	A	G	c.5040A>G	p.Ile1680Met	chr12:40321058:A:G	missense	0	1	0	1.541e-06					6.55132	0.249715	0.266858	160.833	21.8	likely_benign	0.201
LRRK2	ENSG00000188906	12	40321065	C	G	c.5047C>G	p.Pro1683Ala	chr12:40321065:C:G	missense	0	3	0	4.624e-06					2.80769	0.494712	0.145015	54.3608	24.8	likely_pathogenic	0.6109	Uncertain_significance	6.584e-06	0	1.473e-05
LRRK2	ENSG00000188906	12	40321069	A	G	c.5051A>G	p.His1684Arg	chr12:40321069:A:G	missense	0	1	0	1.529e-06					6.55132	0.249715	0.266858	160.833	24.7	likely_pathogenic	0.5785
LRRK2	ENSG00000188906	12	40321072	G	A	c.5054G>A	p.Cys1685Tyr	chr12:40321072:G:A	missense	0	5	0	7.647e-06					1.7867	0.694388	0.0987878	32.3147	27.1	ambiguous	0.4936
LRRK2	ENSG00000188906	12	40321073	T	G	c.5055T>G	p.Cys1685Trp	chr12:40321073:T:G	missense	0	1	0	1.529e-06					6.55132	0.249715	0.266858	160.833	24.2	likely_pathogenic	0.6485
LRRK2	ENSG00000188906	12	40321074	G	A	c.5056G>A	p.Glu1686Lys	chr12:40321074:G:A	missense	0	1	0	1.529e-06					6.55132	0.249715	0.266858	160.833	24.9	likely_pathogenic	0.5811
LRRK2	ENSG00000188906	12	40321074	G	T	c.5056G>T	p.Glu1686Ter	chr12:40321074:G:T	stop_gained	0	2	0	3.059e-06					3.93078	0.376929	0.188696	81.8833	47
LRRK2	ENSG00000188906	12	40321083	G	A	c.5065G>A	p.Glu1689Lys	chr12:40321083:G:A	missense	0	1	0	1.529e-06					6.55132	0.249715	0.266858	160.833	28.5	likely_pathogenic	0.8413
LRRK2	ENSG00000188906	12	40321086	A	T	c.5068A>T	p.Ile1690Phe	chr12:40321086:A:T	missense	0	1	0	1.529e-06					6.55132	0.249715	0.266858	160.833	22.1	likely_benign	0.2545
LRRK2	ENSG00000188906	12	40321092	A	G	c.5074A>G	p.Ile1692Val	chr12:40321092:A:G	missense	0	1	0	1.504e-06					6.55132	0.249715	0.266858	160.833	13.92	likely_benign	0.0637
LRRK2	ENSG00000188906	12	40321095	C	T	c.5077C>T	p.Arg1693Ter	chr12:40321095:C:T	stop_gained	0	1	0	1.504e-06					6.55132	0.249715	0.266858	160.833	43				6.585e-06	0	0
LRRK2	ENSG00000188906	12	40321096	G	A	c.5078G>A	p.Arg1693Gln	chr12:40321096:G:A	missense	0	1	0	1.504e-06					6.55132	0.249715	0.266858	160.833	29.9	likely_pathogenic	0.8707
LRRK2	ENSG00000188906	12	40321102	A	G	c.5084A>G	p.Tyr1695Cys	chr12:40321102:A:G	missense	0	1	0	1.504e-06					6.55132	0.249715	0.266858	160.833	26.5	likely_pathogenic	0.7545
LRRK2	ENSG00000188906	12	40321109	G	A	c.5091G>A	p.Met1697Ile	chr12:40321109:G:A	missense	0	6	0	9.026e-06					1.51182	0.778233	0.0851603	26.8388	26.4	likely_pathogenic	0.9021
LRRK2	ENSG00000188906	12	40321111	C	T	c.5093C>T	p.Pro1698Leu	chr12:40321111:C:T	missense	3	4	8.881e-05	6.017e-06	14.7433	0.000426876	3.29938	65.8804	15.2889	0.000130103	3.78165	61.812	26.7	ambiguous	0.3622	Uncertain_significance	6.584e-06	0	1.473e-05
LRRK2	ENSG00000188906	12	40321122	A	G	c.5104A>G	p.Met1702Val	chr12:40321122:A:G	missense	0	5	0	7.574e-06					1.7867	0.694388	0.0987878	32.3147	24.6	likely_benign	0.1169	Uncertain_significance	1.974e-05	0	2.946e-05
LRRK2	ENSG00000188906	12	40321123	T	A	c.5105T>A	p.Met1702Lys	chr12:40321123:T:A	missense	0	1	0	1.515e-06					6.55132	0.249715	0.266858	160.833	26.4	likely_pathogenic	0.6887
LRRK2	ENSG00000188906	12	40321123	T	C	c.5105T>C	p.Met1702Thr	chr12:40321123:T:C	missense	4	38	0.000119	5.756e-05	2.06915	0.166623	0.738403	5.79815	2.2975	0.0950243	0.865232	6.10067	24.8	ambiguous	0.4736	Uncertain_significance	1.316e-05	0	1.473e-05
LRRK2	ENSG00000188906	12	40321132	G	T	c.5114G>T	p.Trp1705Leu	chr12:40321132:G:T	missense	0	1	0	1.515e-06					6.55132	0.249715	0.266858	160.833	28	likely_pathogenic	0.9257
LRRK2	ENSG00000188906	12	40321138	G	A	c.5120G>A	p.Arg1707Lys	chr12:40321138:G:A	missense	0	1	0	1.515e-06					6.55132	0.249715	0.266858	160.833	26.8	likely_pathogenic	0.7442		6.58e-06	0	1.473e-05
LRRK2	ENSG00000188906	12	40321141	T	C	c.5123T>C	p.Leu1708Ser	chr12:40321141:T:C	missense	0	1	0	1.515e-06					6.55132	0.249715	0.266858	160.833	25.4	likely_pathogenic	0.8526
LRRK2	ENSG00000188906	12	40321162	T	C	c.5144T>C	p.Ile1715Thr	chr12:40321162:T:C	missense	0	1	0	1.495e-06					6.55132	0.249715	0.266858	160.833	23.2	ambiguous	0.4056
LRRK2	ENSG00000188906	12	40321168	C	T	c.5150C>T	p.Pro1717Leu	chr12:40321168:C:T	missense	1	9	2.946e-05	1.346e-05	2.18391	0.458687	0.276661	17.2393	3.10336	0.197425	0.554533	17.3675	23.9	likely_benign	0.1478		3.29e-05	0	7.363e-05
LRRK2	ENSG00000188906	12	40321170	T	C	c.5152T>C	p.Tyr1718His	chr12:40321170:T:C	missense	0	1	0	1.495e-06					6.55132	0.249715	0.266858	160.833	23.6	likely_benign	0.1583	Uncertain_significance
LRRK2	ENSG00000188906	12	40321186	G	C	c.5168G>C	p.Arg1723Thr	chr12:40321186:G:C	missense,splice_region	0	1	0	1.495e-06					6.55132	0.249715	0.266858	160.833	28.5	likely_benign	0.3247
LRRK2	ENSG00000188906	12	40321186	G	T	c.5168G>T	p.Arg1723Ile	chr12:40321186:G:T	missense,splice_region	0	2	0	2.991e-06					3.93078	0.376929	0.188696	81.8833	32	ambiguous	0.4149	Uncertain_significance	6.578e-06	0	1.472e-05
LRRK2	ENSG00000188906	12	40322037	C	T	c.5173C>T	p.Arg1725Ter	chr12:40322037:C:T	stop_gained,splice_region	1	6	3.05e-05	9.294e-06	3.27589	0.271969	0.394353	27.2128	4.53572	0.0950929	0.768364	26.7748	41			not_provided	1.317e-05	0	0
LRRK2	ENSG00000188906	12	40322038	G	A	c.5174G>A	p.Arg1725Gln	chr12:40322038:G:A	missense	0	7	0	1.084e-05					1.31024	0.853231	0.0748257	22.943	23.1	likely_benign	0.0819	not_provided	6.588e-06	0	0
LRRK2	ENSG00000188906	12	40322041	C	A	c.5177C>A	p.Ala1726Glu	chr12:40322041:C:A	missense	0	1	0	1.549e-06					6.55132	0.249715	0.266858	160.833	20.3	likely_benign	0.2415
LRRK2	ENSG00000188906	12	40322046	C	T	c.5182C>T	p.Arg1728Cys	chr12:40322046:C:T	missense	0	3	0	4.647e-06					2.80769	0.494712	0.145015	54.3608	32	likely_benign	0.1712	Uncertain_significance	2.633e-05	0	0
LRRK2	ENSG00000188906	12	40322047	G	T	c.5183G>T	p.Arg1728Leu	chr12:40322047:G:T	missense	0	26	0	4.027e-05					0.370802	0.487071	0.0225953	6.08508	27.3	likely_benign	0.2846	Uncertain_significance	4.613e-05	0	0.0001031
LRRK2	ENSG00000188906	12	40322050	C	A	c.5186C>A	p.Pro1729Gln	chr12:40322050:C:A	missense	0	1	0	1.549e-06					6.55132	0.249715	0.266858	160.833	26.2	likely_pathogenic	0.9328
LRRK2	ENSG00000188906	12	40322050	C	T	c.5186C>T	p.Pro1729Leu	chr12:40322050:C:T	missense	0	2	0	3.098e-06					3.93078	0.376929	0.188696	81.8833	26.1	likely_pathogenic	0.7737	Uncertain_significance
LRRK2	ENSG00000188906	12	40322052	A	G	c.5188A>G	p.Asn1730Asp	chr12:40322052:A:G	missense	0	1	0	1.549e-06					6.55132	0.249715	0.266858	160.833	25.9	ambiguous	0.3693
LRRK2	ENSG00000188906	12	40322059	T	C	c.5195T>C	p.Met1732Thr	chr12:40322059:T:C	missense	0	1	0	1.509e-06					6.55132	0.249715	0.266858	160.833	18.65	ambiguous	0.4092	Uncertain_significance
LRRK2	ENSG00000188906	12	40322060	G	A	c.5196G>A	p.Met1732Ile	chr12:40322060:G:A	missense	0	1	0	1.509e-06					6.55132	0.249715	0.266858	160.833	17.75	likely_benign	0.3145
LRRK2	ENSG00000188906	12	40322061	T	C	c.5197T>C	p.Tyr1733His	chr12:40322061:T:C	missense	0	1	0	1.509e-06					6.55132	0.249715	0.266858	160.833	26.8	likely_pathogenic	0.6475
LRRK2	ENSG00000188906	12	40322063	T	G	c.5199T>G	p.Tyr1733Ter	chr12:40322063:T:G	stop_gained	0	1	0	1.509e-06					6.55132	0.249715	0.266858	160.833	34
LRRK2	ENSG00000188906	12	40322067	C	T	c.5203C>T	p.Arg1735Ter	chr12:40322067:C:T	stop_gained	0	4	0	6.035e-06					2.18375	0.600325	0.117562	40.564	42
LRRK2	ENSG00000188906	12	40322068	G	A	c.5204G>A	p.Arg1735Gln	chr12:40322068:G:A	missense	0	3	0	4.526e-06					2.80769	0.494712	0.145015	54.3608	32	likely_benign	0.1433	Uncertain_significance
LRRK2	ENSG00000188906	12	40322068	G	C	c.5204G>C	p.Arg1735Pro	chr12:40322068:G:C	missense	0	1	0	1.509e-06					6.55132	0.249715	0.266858	160.833	29.7	likely_pathogenic	0.9474
LRRK2	ENSG00000188906	12	40322073	G	A	c.5209G>A	p.Gly1737Ser	chr12:40322073:G:A	missense	0	1	0	1.509e-06					6.55132	0.249715	0.266858	160.833	28.4	likely_pathogenic	0.8967
LRRK2	ENSG00000188906	12	40322080	A	G	c.5216A>G	p.Tyr1739Cys	chr12:40322080:A:G	missense	0	2	0	3.017e-06					3.93078	0.376929	0.188696	81.8833	24.5	likely_benign	0.268
LRRK2	ENSG00000188906	12	40322083	T	G	c.5219T>G	p.Leu1740Ter	chr12:40322083:T:G	stop_gained	0	1	0	1.509e-06					6.55132	0.249715	0.266858	160.833	43
LRRK2	ENSG00000188906	12	40322094	C	T	c.5230C>T	p.Pro1744Ser	chr12:40322094:C:T	missense	0	1	0	1.53e-06					6.55132	0.249715	0.266858	160.833	22.5	likely_benign	0.2249
LRRK2	ENSG00000188906	12	40322095	C	T	c.5231C>T	p.Pro1744Leu	chr12:40322095:C:T	missense	0	2	0	3.06e-06					3.93078	0.376929	0.188696	81.8833	27.2	likely_benign	0.297
LRRK2	ENSG00000188906	12	40322100	G	A	c.5236G>A	p.Ala1746Thr	chr12:40322100:G:A	missense	0	1	0	1.53e-06					6.55132	0.249715	0.266858	160.833	26.4	likely_benign	0.3079
LRRK2	ENSG00000188906	12	40322134	A	G	c.5270A>G	p.Asn1757Ser	chr12:40322134:A:G	missense	0	21	0	3.194e-05					0.457042	0.584162	0.0276833	7.5456	13.59	likely_benign	0.0579	Uncertain_significance	3.947e-05	0	2.945e-05
LRRK2	ENSG00000188906	12	40322136	C	G	c.5272C>G	p.His1758Asp	chr12:40322136:C:G	missense	0	1	0	1.521e-06					6.55132	0.249715	0.266858	160.833	21.1	likely_benign	0.0725	Uncertain_significance
LRRK2	ENSG00000188906	12	40322149	T	C	c.5285T>C	p.Phe1762Ser	chr12:40322149:T:C	missense	0	1	0	1.512e-06					6.55132	0.249715	0.266858	160.833	22.3	likely_benign	0.2511		6.578e-06	0	1.472e-05
LRRK2	ENSG00000188906	12	40322151	T	A	c.5287T>A	p.Leu1763Ile	chr12:40322151:T:A	missense	0	1	0	1.512e-06					6.55132	0.249715	0.266858	160.833	17.39	likely_benign	0.0837
LRRK2	ENSG00000188906	12	40322157	A	T	c.5293A>T	p.Ile1765Phe	chr12:40322157:A:T	missense	0	1	0	1.512e-06					6.55132	0.249715	0.266858	160.833	25.1	ambiguous	0.5611
LRRK2	ENSG00000188906	12	40322161	C	T	c.5297C>T	p.Thr1766Ile	chr12:40322161:C:T	missense	0	1	0	1.512e-06					6.55132	0.249715	0.266858	160.833	25.1	likely_benign	0.2703
LRRK2	ENSG00000188906	12	40322167	C	T	c.5303C>T	p.Pro1768Leu	chr12:40322167:C:T	missense	0	1	0	1.516e-06					6.55132	0.249715	0.266858	160.833	26.9	likely_pathogenic	0.9262
LRRK2	ENSG00000188906	12	40322170	C	T	c.5306C>T	p.Ser1769Phe	chr12:40322170:C:T	missense	1	0	2.981e-05	0					58.9654	0.0125396	2.40187	1447.59	26.3	ambiguous	0.3473	Uncertain_significance
LRRK2	ENSG00000188906	12	40322186	G	A	c.5317+5G>A		chr12:40322186:G:A	splice_donor_5th_base,intron	0	9	0	1.364e-05					1.03439	0.981407	0.0601994	17.7738	22				1.983e-05	0	2.95e-05
LRRK2	ENSG00000188906	12	40322189	A	C	c.5317+8A>C		chr12:40322189:A:C	splice_region,intron	0	2	0	3.069e-06					3.93078	0.376929	0.188696	81.8833	5.045
LRRK2	ENSG00000188906	12	40322312	C	T	c.5318-7C>T		chr12:40322312:C:T	splice_region,splice_polypyrimidine_tract,intron	0	1	0	1.544e-06					6.55132	0.249715	0.266858	160.833	0.436
LRRK2	ENSG00000188906	12	40322314	T	C	c.5318-5T>C		chr12:40322314:T:C	splice_region,splice_polypyrimidine_tract,intron	0	8	0	1.235e-05					1.15609	0.920606	0.0667223	20.0315	4.436
LRRK2	ENSG00000188906	12	40322315	G	A	c.5318-4G>A		chr12:40322315:G:A	splice_region,splice_polypyrimidine_tract,intron	3	33	9.122e-05	5.095e-05	1.78691	0.335772	0.547971	5.82706	2.05356	0.200255	0.682792	6.17627	5.112			Likely_benign	6.586e-06	0	1.473e-05
LRRK2	ENSG00000188906	12	40322316	T	A	c.5318-3T>A		chr12:40322316:T:A	splice_region,splice_polypyrimidine_tract,intron	1	0	3.041e-05	0					58.9654	0.0125396	2.40187	1447.59	14.46
LRRK2	ENSG00000188906	12	40322319	G	A	c.5318G>A	p.Gly1773Asp	chr12:40322319:G:A	missense,splice_region	0	1	0	1.544e-06					6.55132	0.249715	0.266858	160.833	34	likely_pathogenic	0.9908
LRRK2	ENSG00000188906	12	40322324	A	G	c.5323A>G	p.Ile1775Val	chr12:40322324:A:G	missense	0	3	0	4.631e-06					2.80769	0.494712	0.145015	54.3608	13.38	likely_benign	0.0755
LRRK2	ENSG00000188906	12	40322358	C	T	c.5357C>T	p.Ser1786Phe	chr12:40322358:C:T	missense	0	1	0	1.538e-06					6.55132	0.249715	0.266858	160.833	27	likely_pathogenic	0.7192	Uncertain_significance
LRRK2	ENSG00000188906	12	40322390	G	A	c.5389G>A	p.Glu1797Lys	chr12:40322390:G:A	missense	0	1	0	1.548e-06					6.55132	0.249715	0.266858	160.833	23.4	ambiguous	0.4375
LRRK2	ENSG00000188906	12	40322393	A	G	c.5392A>G	p.Ile1798Val	chr12:40322393:A:G	missense	0	1	0	1.548e-06					6.55132	0.249715	0.266858	160.833	19.87	likely_benign	0.0825
LRRK2	ENSG00000188906	12	40322393	A	T	c.5392A>T	p.Ile1798Phe	chr12:40322393:A:T	missense	0	1	0	1.548e-06					6.55132	0.249715	0.266858	160.833	23.5	likely_benign	0.1705
LRRK2	ENSG00000188906	12	40322428	G	T	c.5427G>T	p.Lys1809Asn	chr12:40322428:G:T	missense	0	1	0	1.537e-06					6.55132	0.249715	0.266858	160.833	23.4	likely_pathogenic	0.7691
LRRK2	ENSG00000188906	12	40322433	G	C	c.5432G>C	p.Trp1811Ser	chr12:40322433:G:C	missense	0	1	0	1.537e-06					6.55132	0.249715	0.266858	160.833	27.4	likely_pathogenic	0.7888
LRRK2	ENSG00000188906	12	40322435	G	T	c.5434G>T	p.Ala1812Ser	chr12:40322435:G:T	missense	0	2	0	3.075e-06					3.93078	0.376929	0.188696	81.8833	25.1	likely_benign	0.2371		7.903e-05	0	0
LRRK2	ENSG00000188906	12	40322436	C	T	c.5435C>T	p.Ala1812Val	chr12:40322436:C:T	missense	0	3	0	4.612e-06					2.80769	0.494712	0.145015	54.3608	21.8	likely_benign	0.1102	Uncertain_significance	0.0001054	0	1.474e-05
LRRK2	ENSG00000188906	12	40322438	T	G	c.5437T>G	p.Leu1813Val	chr12:40322438:T:G	missense	0	1	0	1.538e-06					6.55132	0.249715	0.266858	160.833	16.4	likely_benign	0.0778
LRRK2	ENSG00000188906	12	40322505	A	G	c.5504A>G	p.Glu1835Gly	chr12:40322505:A:G	missense	0	2	0	3.037e-06					3.93078	0.376929	0.188696	81.8833	24.3	likely_benign	0.1168	Uncertain_significance
LRRK2	ENSG00000188906	12	40322517	T	C	c.5509+7T>C		chr12:40322517:T:C	splice_region,intron	0	2	0	3.037e-06					3.93078	0.376929	0.188696	81.8833	4.756
LRRK2	ENSG00000188906	12	40323153	T	G	c.5510-7T>G		chr12:40323153:T:G	splice_region,splice_polypyrimidine_tract,intron	0	1	0	1.521e-06					6.55132	0.249715	0.266858	160.833	8.005				1.315e-05	0	0
LRRK2	ENSG00000188906	12	40323155	C	T	c.5510-5C>T		chr12:40323155:C:T	splice_region,splice_polypyrimidine_tract,intron	0	1	0	1.521e-06					6.55132	0.249715	0.266858	160.833	1.482
LRRK2	ENSG00000188906	12	40323165	C	A	c.5515C>A	p.Leu1839Ile	chr12:40323165:C:A	missense	0	1	0	1.521e-06					6.55132	0.249715	0.266858	160.833	20.7	likely_benign	0.0996
LRRK2	ENSG00000188906	12	40323180	G	C	c.5530G>C	p.Asp1844His	chr12:40323180:G:C	missense	0	1	0	1.546e-06					6.55132	0.249715	0.266858	160.833	23.7	likely_benign	0.0818
LRRK2	ENSG00000188906	12	40323183	C	T	c.5533C>T	p.Gln1845Ter	chr12:40323183:C:T	stop_gained	0	1	0	1.546e-06					6.55132	0.249715	0.266858	160.833	38
LRRK2	ENSG00000188906	12	40323187	C	T	c.5537C>T	p.Pro1846Leu	chr12:40323187:C:T	missense	0	1	0	1.546e-06					6.55132	0.249715	0.266858	160.833	26	likely_benign	0.1029	Uncertain_significance
LRRK2	ENSG00000188906	12	40323190	G	A	c.5540G>A	p.Arg1847Lys	chr12:40323190:G:A	missense	3	28	9.051e-05	4.287e-05	2.10604	0.220223	0.640199	6.92814	2.41387	0.119776	0.795324	7.32629	20.3	likely_benign	0.0728		2.632e-05	0	5.888e-05
LRRK2	ENSG00000188906	12	40323191	G	C	c.5541G>C	p.Arg1847Ser	chr12:40323191:G:C	missense	0	1	0	1.531e-06					6.55132	0.249715	0.266858	160.833	14.76	likely_benign	0.155
LRRK2	ENSG00000188906	12	40323204	A	G	c.5554A>G	p.Ile1852Val	chr12:40323204:A:G	missense	1	22	3.017e-05	3.368e-05	0.893382	0.912204	0.12041	6.62843	1.31026	0.74864	0.250909	6.84222	21.1	likely_benign	0.0683	Uncertain_significance	1.973e-05	0	2.943e-05
LRRK2	ENSG00000188906	12	40323213	A	T	c.5563A>T	p.Ile1855Phe	chr12:40323213:A:T	missense	0	1	0	1.531e-06					6.55132	0.249715	0.266858	160.833	25	ambiguous	0.4206
LRRK2	ENSG00000188906	12	40323243	C	T	c.5593C>T	p.Pro1865Ser	chr12:40323243:C:T	missense	0	1	0	1.531e-06					6.55132	0.249715	0.266858	160.833	23.6	ambiguous	0.4223
LRRK2	ENSG00000188906	12	40323244	C	G	c.5594C>G	p.Pro1865Arg	chr12:40323244:C:G	missense	0	1	0	1.531e-06					6.55132	0.249715	0.266858	160.833	26.1	likely_pathogenic	0.6493	Uncertain_significance
LRRK2	ENSG00000188906	12	40323256	T	C	c.5606T>C	p.Met1869Thr	chr12:40323256:T:C	missense	12	179	0.0003615	0.000274	1.31784	0.354839	0.734427	2.36472	1.36889	0.283254	0.771398	2.42918	22.8	likely_benign	0.3178	Conflicting_classifications_of_pathogenicity	0.0006305	0	0.0003678
LRRK2	ENSG00000188906	12	40323285	C	A	c.5635C>A	p.Gln1879Lys	chr12:40323285:C:A	missense	1	1	2.987e-05	1.521e-06	19.6556	0.0352053	1.22932	314.274	19.6551	0.00990134	2.04433	188.972	17.39	likely_benign	0.0793
LRRK2	ENSG00000188906	12	40328354	C	T	c.5657-6C>T		chr12:40328354:C:T	splice_region,splice_polypyrimidine_tract,intron	0	3	0	4.511e-06					2.80769	0.494712	0.145015	54.3608	8.192				6.579e-06	0	1.471e-05
LRRK2	ENSG00000188906	12	40328356	A	G	c.5657-4A>G		chr12:40328356:A:G	splice_region,splice_polypyrimidine_tract,intron	0	3	0	4.511e-06					2.80769	0.494712	0.145015	54.3608	23.7
LRRK2	ENSG00000188906	12	40328357	A	G	c.5657-3A>G		chr12:40328357:A:G	splice_region,splice_polypyrimidine_tract,intron	0	2	0	3.007e-06					3.93078	0.376929	0.188696	81.8833	23.3
LRRK2	ENSG00000188906	12	40328357	A	T	c.5657-3A>T		chr12:40328357:A:T	splice_region,splice_polypyrimidine_tract,intron	0	1	0	1.504e-06					6.55132	0.249715	0.266858	160.833	10.06
LRRK2	ENSG00000188906	12	40328359	G	C	c.5657-1G>C		chr12:40328359:G:C	splice_acceptor	0	2	0	3.007e-06					3.93078	0.376929	0.188696	81.8833	35
LRRK2	ENSG00000188906	12	40328369	G	C	c.5666G>C	p.Ser1889Thr	chr12:40328369:G:C	missense	0	1	0	1.504e-06					6.55132	0.249715	0.266858	160.833	24.4	likely_benign	0.1805	Uncertain_significance
LRRK2	ENSG00000188906	12	40328378	C	T	c.5675C>T	p.Ser1892Leu	chr12:40328378:C:T	missense	0	1	0	1.504e-06					6.55132	0.249715	0.266858	160.833	28.3	likely_benign	0.269
LRRK2	ENSG00000188906	12	40328401	G	A	c.5698G>A	p.Gly1900Arg	chr12:40328401:G:A	missense	1	0	2.994e-05	0					58.9654	0.0125396	2.40187	1447.59	28.1	likely_benign	0.259	Uncertain_significance
LRRK2	ENSG00000188906	12	40328408	A	G	c.5705A>G	p.Glu1902Gly	chr12:40328408:A:G	missense	1	0	2.994e-05	0					58.9654	0.0125396	2.40187	1447.59	25.3	likely_benign	0.2614	Uncertain_significance
LRRK2	ENSG00000188906	12	40328414	C	T	c.5711C>T	p.Ala1904Val	chr12:40328414:C:T	missense	0	3	0	4.56e-06					2.80769	0.494712	0.145015	54.3608	27.8	likely_pathogenic	0.9709	Uncertain_significance
LRRK2	ENSG00000188906	12	40328432	A	C	c.5729A>C	p.Lys1910Thr	chr12:40328432:A:C	missense	0	4	0	5.997e-06					2.18375	0.600325	0.117562	40.564	24.1	ambiguous	0.3868	Uncertain_significance
LRRK2	ENSG00000188906	12	40328434	C	T	c.5731C>T	p.His1911Tyr	chr12:40328434:C:T	missense	0	1	0	1.499e-06					6.55132	0.249715	0.266858	160.833	26.1	likely_benign	0.2466
LRRK2	ENSG00000188906	12	40328440	T	A	c.5737T>A	p.Ser1913Thr	chr12:40328440:T:A	missense	0	1	0	1.499e-06					6.55132	0.249715	0.266858	160.833	22.8	likely_benign	0.1931
LRRK2	ENSG00000188906	12	40328446	A	G	c.5743A>G	p.Arg1915Gly	chr12:40328446:A:G	missense	0	2	0	2.998e-06					3.93078	0.376929	0.188696	81.8833	23.4	likely_pathogenic	0.7713
LRRK2	ENSG00000188906	12	40334970	C	T	c.5761C>T	p.Leu1921Phe	chr12:40334970:C:T	missense	0	1	0	1.546e-06					6.55132	0.249715	0.266858	160.833	23.7	likely_pathogenic	0.8326	Uncertain_significance
LRRK2	ENSG00000188906	12	40334973	G	A	c.5764G>A	p.Val1922Met	chr12:40334973:G:A	missense	0	5	0	7.731e-06					1.7867	0.694388	0.0987878	32.3147	27.4	likely_benign	0.1531	Uncertain_significance
LRRK2	ENSG00000188906	12	40334979	C	T	c.5770C>T	p.Leu1924Phe	chr12:40334979:C:T	missense	0	1	0	1.546e-06					6.55132	0.249715	0.266858	160.833	27.6	likely_pathogenic	0.9081
LRRK2	ENSG00000188906	12	40335157	G	A	c.5948G>A	p.Arg1983Lys	chr12:40335157:G:A	missense,splice_region	1	2	3.027e-05	3.076e-06	9.82778	0.062065	0.891068	108.393	11.793	0.0168904	1.55764	89.286	25.2	ambiguous	0.3559
LRRK2	ENSG00000188906	12	40335164	A	C	c.5948+7A>C		chr12:40335164:A:C	splice_region,intron	0	1	0	1.538e-06					6.55132	0.249715	0.266858	160.833	0.121
LRRK2	ENSG00000188906	12	40335165	G	C	c.5948+8G>C		chr12:40335165:G:C	splice_region,intron	0	6	0	9.228e-06					1.51182	0.778233	0.0851603	26.8388	0.356			Likely_benign	6.572e-06	0	1.47e-05
LRRK2	ENSG00000188906	12	40337554	A	G	c.5948+2397A>G		chr12:40337554:A:G	intron	0	2	0	3.035e-06					3.93078	0.376929	0.188696	81.8833	22.2
LRRK2	ENSG00000188906	12	40338328	A	G	c.5949-1966A>G		chr12:40338328:A:G	intron	1	31	2.996e-05	4.726e-05	0.633996	0.653777	0.0865414	4.64462	0.935874	0.936794	0.181893	4.81526	20.6				3.942e-05	0	4.41e-05
LRRK2	ENSG00000188906	12	40338907	A	G	c.5949-1387A>G		chr12:40338907:A:G	intron	0	2	0	3.032e-06					3.93078	0.376929	0.188696	81.8833	37				1.315e-05	0	2.94e-05
LRRK2	ENSG00000188906	12	40338907	A	T	c.5949-1387A>T		chr12:40338907:A:T	intron	0	2	0	3.032e-06					3.93078	0.376929	0.188696	81.8833	20.8				6.575e-06	0	1.47e-05
LRRK2	ENSG00000188906	12	40339035	G	A	c.5949-1259G>A		chr12:40339035:G:A	intron	0	1	0	1.514e-06					6.55132	0.249715	0.266858	160.833	22.6
LRRK2	ENSG00000188906	12	40339077	A	G	c.5949-1217A>G		chr12:40339077:A:G	intron	0	2	0	3.033e-06					3.93078	0.376929	0.188696	81.8833	20.4
LRRK2	ENSG00000188906	12	40340291	C	A	c.5949-3C>A		chr12:40340291:C:A	splice_region,splice_polypyrimidine_tract,intron	0	1	0	1.484e-06					6.55132	0.249715	0.266858	160.833	18.55
LRRK2	ENSG00000188906	12	40340293	G	C	c.5949-1G>C		chr12:40340293:G:C	splice_acceptor	0	2	0	2.968e-06					3.93078	0.376929	0.188696	81.8833	33
LRRK2	ENSG00000188906	12	40340295	T	C	c.5950T>C	p.Tyr1984His	chr12:40340295:T:C	missense,splice_region	0	1	0	1.524e-06					6.55132	0.249715	0.266858	160.833	28.9	likely_pathogenic	0.7414
LRRK2	ENSG00000188906	12	40340305	C	T	c.5960C>T	p.Ser1987Leu	chr12:40340305:C:T	missense	0	1	0	1.524e-06					6.55132	0.249715	0.266858	160.833	25.3	likely_benign	0.1591
LRRK2	ENSG00000188906	12	40340368	A	G	c.6023A>G	p.Asn2008Ser	chr12:40340368:A:G	missense	0	1	0	1.535e-06					6.55132	0.249715	0.266858	160.833	24.3	likely_benign	0.1279
LRRK2	ENSG00000188906	12	40340369	T	A	c.6024T>A	p.Asn2008Lys	chr12:40340369:T:A	missense	0	2	0	3.07e-06					3.93078	0.376929	0.188696	81.8833	19.38	likely_pathogenic	0.8399	Uncertain_significance
LRRK2	ENSG00000188906	12	40340370	G	A	c.6025G>A	p.Ala2009Thr	chr12:40340370:G:A	missense	0	1	0	1.535e-06					6.55132	0.249715	0.266858	160.833	22.8	likely_benign	0.143
LRRK2	ENSG00000188906	12	40340379	A	G	c.6034A>G	p.Ile2012Val	chr12:40340379:A:G	missense	0	1	0	1.535e-06					6.55132	0.249715	0.266858	160.833	19.54	likely_benign	0.1391	Uncertain_significance
LRRK2	ENSG00000188906	12	40340389	T	C	c.6044T>C	p.Ile2015Thr	chr12:40340389:T:C	missense	0	1	0	1.535e-06					6.55132	0.249715	0.266858	160.833	27	likely_pathogenic	0.9688
LRRK2	ENSG00000188906	12	40340396	C	A	c.6051C>A	p.Asp2017Glu	chr12:40340396:C:A	missense	0	1	0	1.534e-06					6.55132	0.249715	0.266858	160.833	24.1	likely_pathogenic	0.9979
LRRK2	ENSG00000188906	12	40340400	G	A	c.6055G>A	p.Gly2019Ser	chr12:40340400:G:A	missense	38	135	0.001146	0.0002071	5.54238	0	3.8658	7.94611	5.59444	0	3.90981	8.00492	31	likely_pathogenic	0.936	Pathogenic/Likely_pathogenic|risk_factor	0.0003614	0.005472	0.0002353
LRRK2	ENSG00000188906	12	40340401	G	C	c.6056G>C	p.Gly2019Ala	chr12:40340401:G:C	missense	1	4	3.016e-05	6.136e-06	4.91386	0.154462	0.549174	43.9679	6.55164	0.0461881	1.03226	41.5827	27.7	likely_pathogenic	0.9654
LRRK2	ENSG00000188906	12	40340407	C	T	c.6062C>T	p.Ala2021Val	chr12:40340407:C:T	missense	0	1	0	1.534e-06					6.55132	0.249715	0.266858	160.833	26	likely_pathogenic	0.7664
LRRK2	ENSG00000188906	12	40346613	C	G	c.6110-140C>G		chr12:40346613:C:G	intron	0	1	0	1.523e-06					6.55132	0.249715	0.266858	160.833	21.9
LRRK2	ENSG00000188906	12	40346745	A	G	c.6110-8A>G		chr12:40346745:A:G	splice_region,splice_polypyrimidine_tract,intron	1	44	3.038e-05	6.795e-05	0.446662	0.425495	0.0615344	3.24221	0.662447	0.619856	0.130163	3.37144	0.066			Likely_benign	3.943e-05	0	8.82e-05
LRRK2	ENSG00000188906	12	40346750	C	G	c.6110-3C>G		chr12:40346750:C:G	splice_region,splice_polypyrimidine_tract,intron	0	6	0	9.266e-06					1.51182	0.778233	0.0851603	26.8388	19.98
LRRK2	ENSG00000188906	12	40346752	G	C	c.6110-1G>C		chr12:40346752:G:C	splice_acceptor	0	1	0	1.544e-06					6.55132	0.249715	0.266858	160.833	34
LRRK2	ENSG00000188906	12	40346758	C	T	c.6115C>T	p.Arg2039Cys	chr12:40346758:C:T	missense	0	1	0	1.544e-06					6.55132	0.249715	0.266858	160.833	29.8	ambiguous	0.5
LRRK2	ENSG00000188906	12	40346759	G	A	c.6116G>A	p.Arg2039His	chr12:40346759:G:A	missense	0	4	0	6.177e-06					2.18375	0.600325	0.117562	40.564	33	likely_pathogenic	0.6514	Uncertain_significance	6.573e-06	0	1.47e-05
LRRK2	ENSG00000188906	12	40346762	C	G	c.6119C>G	p.Ala2040Gly	chr12:40346762:C:G	missense	0	3	0	4.633e-06					2.80769	0.494712	0.145015	54.3608	28.9	likely_pathogenic	0.8279
LRRK2	ENSG00000188906	12	40346762	C	T	c.6119C>T	p.Ala2040Val	chr12:40346762:C:T	missense	0	1	0	1.544e-06					6.55132	0.249715	0.266858	160.833	29.5	likely_pathogenic	0.9509
LRRK2	ENSG00000188906	12	40346767	G	A	c.6124G>A	p.Glu2042Lys	chr12:40346767:G:A	missense	0	1	0	1.544e-06					6.55132	0.249715	0.266858	160.833	33	likely_pathogenic	0.9472
LRRK2	ENSG00000188906	12	40346773	G	T	c.6130G>T	p.Ala2044Ser	chr12:40346773:G:T	missense	0	3	0	4.585e-06					2.80769	0.494712	0.145015	54.3608	26.3	likely_benign	0.1661		6.572e-06	0	1.47e-05
LRRK2	ENSG00000188906	12	40346779	G	C	c.6136G>C	p.Gly2046Arg	chr12:40346779:G:C	missense	0	8	0	1.223e-05					1.15609	0.920606	0.0667223	20.0315	28.8	likely_pathogenic	0.8029	Uncertain_significance	6.573e-06	0	1.47e-05
LRRK2	ENSG00000188906	12	40346845	A	G	c.6202A>G	p.Thr2068Ala	chr12:40346845:A:G	missense	0	1	0	1.519e-06					6.55132	0.249715	0.266858	160.833	25.2	ambiguous	0.4568
LRRK2	ENSG00000188906	12	40346849	C	G	c.6206C>G	p.Thr2069Ser	chr12:40346849:C:G	missense	0	1	0	1.519e-06					6.55132	0.249715	0.266858	160.833	17.65	likely_benign	0.0939	Uncertain_significance
LRRK2	ENSG00000188906	12	40346852	G	A	c.6209G>A	p.Gly2070Glu	chr12:40346852:G:A	missense	0	1	0	1.519e-06					6.55132	0.249715	0.266858	160.833	27	likely_pathogenic	0.7331
LRRK2	ENSG00000188906	12	40346854	G	T	c.6211G>T	p.Gly2071Cys	chr12:40346854:G:T	missense	0	6	0	9.116e-06					1.51182	0.778233	0.0851603	26.8388	20.8	likely_benign	0.1195
LRRK2	ENSG00000188906	12	40346860	A	G	c.6217A>G	p.Ile2073Val	chr12:40346860:A:G	missense	0	1	0	1.519e-06					6.55132	0.249715	0.266858	160.833	22.4	likely_benign	0.1355
LRRK2	ENSG00000188906	12	40346869	G	A	c.6226G>A	p.Gly2076Ser	chr12:40346869:G:A	missense	0	3	0	4.558e-06					2.80769	0.494712	0.145015	54.3608	27.2	likely_benign	0.1439
LRRK2	ENSG00000188906	12	40346879	T	A	c.6236T>A	p.Phe2079Tyr	chr12:40346879:T:A	missense	0	4	0	6.058e-06					2.18375	0.600325	0.117562	40.564	25.4	likely_benign	0.2274
LRRK2	ENSG00000188906	12	40346885	A	T	c.6242A>T	p.Asn2081Ile	chr12:40346885:A:T	missense	0	15	0	2.272e-05					0.633972	0.751104	0.0379304	10.5963	24.6	ambiguous	0.3404	Uncertain_significance
LRRK2	ENSG00000188906	12	40346889	G	C	c.6246G>C	p.Glu2082Asp	chr12:40346889:G:C	missense	2	43	5.961e-05	6.512e-05	0.914155	0.901258	0.221434	3.77395	1.12953	0.851454	0.31568	4.04155	22.6	likely_benign	0.3365	Uncertain_significance
LRRK2	ENSG00000188906	12	40346892	T	G	c.6249T>G	p.Phe2083Leu	chr12:40346892:T:G	missense	0	2	0	3.029e-06					3.93078	0.376929	0.188696	81.8833	21.4	likely_pathogenic	0.911
LRRK2	ENSG00000188906	12	40348404	T	C	c.6281-5T>C		chr12:40348404:T:C	splice_region,splice_polypyrimidine_tract,intron	1	4	2.962e-05	6.033e-06	4.91386	0.154462	0.549174	43.9679	6.55164	0.0461881	1.03226	41.5827	15.99
LRRK2	ENSG00000188906	12	40348412	C	T	c.6284C>T	p.Pro2095Leu	chr12:40348412:C:T	missense	0	3	0	4.525e-06					2.80769	0.494712	0.145015	54.3608	24.5	likely_benign	0.291
LRRK2	ENSG00000188906	12	40348432	G	A	c.6304G>A	p.Ala2102Thr	chr12:40348432:G:A	missense	0	4	0	6.199e-06					2.18375	0.600325	0.117562	40.564	16.21	likely_benign	0.0713	Uncertain_significance
LRRK2	ENSG00000188906	12	40348441	C	T	c.6313C>T	p.Pro2105Ser	chr12:40348441:C:T	missense	0	2	0	2.999e-06					3.93078	0.376929	0.188696	81.8833	25.7	likely_benign	0.3349	Uncertain_significance
LRRK2	ENSG00000188906	12	40348444	A	G	c.6316A>G	p.Met2106Val	chr12:40348444:A:G	missense	1	1	2.947e-05	1.499e-06	19.6556	0.0352053	1.22932	314.274	19.6551	0.00990134	2.04433	188.972	14.04	likely_benign	0.0671	Uncertain_significance	6.57e-06	0	1.47e-05
LRRK2	ENSG00000188906	12	40348445	T	C	c.6317T>C	p.Met2106Thr	chr12:40348445:T:C	missense	0	9	0	1.349e-05					1.03439	0.981407	0.0601994	17.7738	7.935	likely_benign	0.0833	Uncertain_significance	0	0	0
LRRK2	ENSG00000188906	12	40348446	G	A	c.6318G>A	p.Met2106Ile	chr12:40348446:G:A	missense	0	5	0	7.497e-06					1.7867	0.694388	0.0987878	32.3147	15.6	likely_benign	0.2284
LRRK2	ENSG00000188906	12	40348450	G	A	c.6322G>A	p.Glu2108Lys	chr12:40348450:G:A	missense	0	1	0	1.499e-06					6.55132	0.249715	0.266858	160.833	24	likely_benign	0.2941
LRRK2	ENSG00000188906	12	40348453	A	C	c.6325A>C	p.Lys2109Gln	chr12:40348453:A:C	missense	0	2	0	2.999e-06					3.93078	0.376929	0.188696	81.8833	16.99	likely_benign	0.1023
LRRK2	ENSG00000188906	12	40348454	A	C	c.6326A>C	p.Lys2109Thr	chr12:40348454:A:C	missense	0	1	0	1.499e-06					6.55132	0.249715	0.266858	160.833	17.47	likely_benign	0.089	Uncertain_significance
LRRK2	ENSG00000188906	12	40348463	A	C	c.6335A>C	p.Lys2112Thr	chr12:40348463:A:C	missense	0	1	0	1.499e-06					6.55132	0.249715	0.266858	160.833	15.95	likely_benign	0.1034
LRRK2	ENSG00000188906	12	40348470	T	A	c.6342T>A	p.Cys2114Ter	chr12:40348470:T:A	stop_gained	0	1	0	1.504e-06					6.55132	0.249715	0.266858	160.833	40
LRRK2	ENSG00000188906	12	40348481	A	G	c.6353A>G	p.Asn2118Ser	chr12:40348481:A:G	missense	0	1	0	1.504e-06					6.55132	0.249715	0.266858	160.833	21	likely_benign	0.1766	Uncertain_significance	1.314e-05	0	0
LRRK2	ENSG00000188906	12	40348486	C	T	c.6358C>T	p.Gln2120Ter	chr12:40348486:C:T	stop_gained	0	1	0	1.504e-06					6.55132	0.249715	0.266858	160.833	50
LRRK2	ENSG00000188906	12	40348505	C	T	c.6377C>T	p.Ala2126Val	chr12:40348505:C:T	missense	0	1	0	1.522e-06					6.55132	0.249715	0.266858	160.833	24.3	likely_benign	0.1381
LRRK2	ENSG00000188906	12	40351531	T	C	c.6382-8T>C		chr12:40351531:T:C	splice_region,splice_polypyrimidine_tract,intron	0	1	0	1.527e-06					6.55132	0.249715	0.266858	160.833	9.579			Likely_benign	3.285e-05	0	4.409e-05
LRRK2	ENSG00000188906	12	40351538	G	C	c.6382-1G>C		chr12:40351538:G:C	splice_acceptor	0	2	0	3.086e-06					3.93078	0.376929	0.188696	81.8833	35
LRRK2	ENSG00000188906	12	40351549	T	G	c.6392T>G	p.Ile2131Ser	chr12:40351549:T:G	missense	0	1	0	1.543e-06					6.55132	0.249715	0.266858	160.833	14.76	likely_benign	0.1671
LRRK2	ENSG00000188906	12	40351564	A	T	c.6407A>T	p.Glu2136Val	chr12:40351564:A:T	missense	0	1	0	1.543e-06					6.55132	0.249715	0.266858	160.833	24.5	ambiguous	0.5422
LRRK2	ENSG00000188906	12	40351597	C	T	c.6440C>T	p.Pro2147Leu	chr12:40351597:C:T	missense	0	2	0	3.058e-06					3.93078	0.376929	0.188696	81.8833	21.9	likely_benign	0.1715
LRRK2	ENSG00000188906	12	40351605	G	A	c.6448G>A	p.Val2150Ile	chr12:40351605:G:A	missense	0	4	0	6.116e-06					2.18375	0.600325	0.117562	40.564	0.008	likely_benign	0.0671
LRRK2	ENSG00000188906	12	40351612	T	C	c.6455T>C	p.Val2152Ala	chr12:40351612:T:C	missense	1	0	3.008e-05	0					58.9654	0.0125396	2.40187	1447.59	8.341	likely_benign	0.0875
LRRK2	ENSG00000188906	12	40351612	T	G	c.6455T>G	p.Val2152Gly	chr12:40351612:T:G	missense	0	1	0	1.525e-06					6.55132	0.249715	0.266858	160.833	14.16	likely_benign	0.1949
LRRK2	ENSG00000188906	12	40351618	G	A	c.6461G>A	p.Cys2154Tyr	chr12:40351618:G:A	missense	0	1	0	1.525e-06					6.55132	0.249715	0.266858	160.833	25.3	likely_pathogenic	0.7312
LRRK2	ENSG00000188906	12	40351618	G	T	c.6461G>T	p.Cys2154Phe	chr12:40351618:G:T	missense	0	6	0	9.148e-06					1.51182	0.778233	0.0851603	26.8388	25.6	likely_pathogenic	0.647	Uncertain_significance	6.571e-06	0	1.47e-05
LRRK2	ENSG00000188906	12	40351620	A	G	c.6463A>G	p.Met2155Val	chr12:40351620:A:G	missense	0	5	0	7.623e-06					1.7867	0.694388	0.0987878	32.3147	12.98	likely_benign	0.1141	Uncertain_significance	1.314e-05	0	2.939e-05
LRRK2	ENSG00000188906	12	40351620	A	T	c.6463A>T	p.Met2155Leu	chr12:40351620:A:T	missense	0	6	0	9.148e-06					1.51182	0.778233	0.0851603	26.8388	13.98	likely_benign	0.1563	Uncertain_significance	6.569e-06	0	1.469e-05
LRRK2	ENSG00000188906	12	40351629	A	G	c.6472A>G	p.Thr2158Ala	chr12:40351629:A:G	missense	1	20	3.008e-05	3.049e-05	0.982726	0.986433	0.131877	7.32312	1.4381	0.667545	0.274008	7.54767	0.883	likely_benign	0.0696	Uncertain_significance
LRRK2	ENSG00000188906	12	40351649	T	G	c.6492T>G	p.Asn2164Lys	chr12:40351649:T:G	missense	0	1	0	1.525e-06					6.55132	0.249715	0.266858	160.833	0.183	likely_benign	0.1217
LRRK2	ENSG00000188906	12	40351650	G	A	c.6493G>A	p.Ala2165Thr	chr12:40351650:G:A	missense	0	1	0	1.525e-06					6.55132	0.249715	0.266858	160.833	9.993	likely_benign	0.074
LRRK2	ENSG00000188906	12	40351655	C	A	c.6498C>A	p.Ser2166Arg	chr12:40351655:C:A	missense	1	1	3.005e-05	1.525e-06	19.6556	0.0352053	1.22932	314.274	19.6551	0.00990134	2.04433	188.972	2.275	likely_benign	0.2488
LRRK2	ENSG00000188906	12	40351660	G	A	c.6503G>A	p.Trp2168Ter	chr12:40351660:G:A	stop_gained	0	3	0	4.576e-06					2.80769	0.494712	0.145015	54.3608	49
LRRK2	ENSG00000188906	12	40351661	G	T	c.6504G>T	p.Trp2168Cys	chr12:40351661:G:T	missense	3	28	8.969e-05	4.255e-05	2.10604	0.220223	0.640199	6.92814	2.41387	0.119776	0.795324	7.32629	27.5	likely_pathogenic	0.6698		6.572e-06	0	0
LRRK2	ENSG00000188906	12	40351669	G	T	c.6512G>T	p.Cys2171Phe	chr12:40351669:G:T	missense	0	1	0	1.52e-06					6.55132	0.249715	0.266858	160.833	21	likely_benign	0.1282
LRRK2	ENSG00000188906	12	40351676	C	G	c.6519C>G	p.His2173Gln	chr12:40351676:C:G	missense	0	3	0	4.559e-06					2.80769	0.494712	0.145015	54.3608	14.4	likely_benign	0.1107
LRRK2	ENSG00000188906	12	40351677	A	G	c.6520A>G	p.Thr2174Ala	chr12:40351677:A:G	missense	0	1	0	1.52e-06					6.55132	0.249715	0.266858	160.833	6.63	likely_benign	0.0664
LRRK2	ENSG00000188906	12	40351680	G	A	c.6523G>A	p.Asp2175Asn	chr12:40351680:G:A	missense	0	5	0	7.599e-06					1.7867	0.694388	0.0987878	32.3147	15.23	likely_benign	0.0768		1.314e-05	0	1.47e-05
LRRK2	ENSG00000188906	12	40351687	G	C	c.6530G>C	p.Gly2177Ala	chr12:40351687:G:C	missense	0	1	0	1.52e-06					6.55132	0.249715	0.266858	160.833	20.2	likely_benign	0.1615
LRRK2	ENSG00000188906	12	40351687	G	T	c.6530G>T	p.Gly2177Val	chr12:40351687:G:T	missense	0	6	0	9.119e-06					1.51182	0.778233	0.0851603	26.8388	24.8	ambiguous	0.5094
LRRK2	ENSG00000188906	12	40351709	A	C	c.6552A>C	p.Leu2184Phe	chr12:40351709:A:C	missense	0	1	0	1.523e-06					6.55132	0.249715	0.266858	160.833	21.1	likely_benign	0.1415
LRRK2	ENSG00000188906	12	40351710	A	C	c.6553A>C	p.Asn2185His	chr12:40351710:A:C	missense	0	2	0	3.047e-06					3.93078	0.376929	0.188696	81.8833	18.05	likely_benign	0.0899
LRRK2	ENSG00000188906	12	40351711	A	G	c.6554A>G	p.Asn2185Ser	chr12:40351711:A:G	missense	0	1	0	1.523e-06					6.55132	0.249715	0.266858	160.833	16.29	likely_benign	0.0801
LRRK2	ENSG00000188906	12	40351719	G	A	c.6562G>A	p.Gly2188Arg	chr12:40351719:G:A	missense	2	14	5.987e-05	2.133e-05	2.808	0.172014	0.638122	12.3564	3.38887	0.0747287	0.88531	12.9723	16.08	likely_benign	0.0801	Likely_benign	1.315e-05	0	1.47e-05
LRRK2	ENSG00000188906	12	40351722	T	G	c.6565T>G	p.Tyr2189Asp	chr12:40351722:T:G	missense	1	4	2.994e-05	6.094e-06	4.91386	0.154462	0.549174	43.9679	6.55164	0.0461881	1.03226	41.5827	10.27	likely_benign	0.1388
LRRK2	ENSG00000188906	12	40351723	A	G	c.6566A>G	p.Tyr2189Cys	chr12:40351723:A:G	missense	6	117	0.0001796	0.0001782	1.00793	0.984951	0.443671	2.28981	1.08725	0.835575	0.49349	2.3954	15.44	likely_benign	0.0739	Conflicting_classifications_of_pathogenicity	0.0005119	0	0.0001911
LRRK2	ENSG00000188906	12	40351725	A	G	c.6568A>G	p.Thr2190Ala	chr12:40351725:A:G	missense	0	2	0	3.047e-06					3.93078	0.376929	0.188696	81.8833	16.08	likely_benign	0.0753
LRRK2	ENSG00000188906	12	40354293	T	G	c.6577-6T>G		chr12:40354293:T:G	splice_region,splice_polypyrimidine_tract,intron	0	3	0	4.48e-06					2.80769	0.494712	0.145015	54.3608	11.01
LRRK2	ENSG00000188906	12	40354294	A	G	c.6577-5A>G		chr12:40354294:A:G	splice_region,splice_polypyrimidine_tract,intron	0	1	0	1.493e-06					6.55132	0.249715	0.266858	160.833	7.676
LRRK2	ENSG00000188906	12	40354311	A	G	c.6589A>G	p.Ser2197Gly	chr12:40354311:A:G	missense	0	13	0	1.941e-05					0.727898	0.825464	0.0432673	12.2456	20.5	likely_benign	0.0826	Uncertain_significance
LRRK2	ENSG00000188906	12	40354315	G	A	c.6593G>A	p.Arg2198Lys	chr12:40354315:G:A	missense	2	0	5.875e-05	0					98.2814	0.00306247	4.71796	2047.33	21.4	likely_benign	0.1708
LRRK2	ENSG00000188906	12	40354318	T	C	c.6596T>C	p.Ile2199Thr	chr12:40354318:T:C	missense	0	1	0	1.493e-06					6.55132	0.249715	0.266858	160.833	24.4	likely_pathogenic	0.8716
LRRK2	ENSG00000188906	12	40354334	G	C	c.6612G>C	p.Leu2204Phe	chr12:40354334:G:C	missense	0	1	0	1.549e-06					6.55132	0.249715	0.266858	160.833	23.1	likely_benign	0.1104
LRRK2	ENSG00000188906	12	40354335	G	C	c.6613G>C	p.Val2205Leu	chr12:40354335:G:C	missense	1	0	3.052e-05	0					58.9654	0.0125396	2.40187	1447.59	23.8	likely_benign	0.2974
LRRK2	ENSG00000188906	12	40354340	T	G	c.6618T>G	p.His2206Gln	chr12:40354340:T:G	missense	0	1	0	1.549e-06					6.55132	0.249715	0.266858	160.833	5.837	likely_benign	0.1093
LRRK2	ENSG00000188906	12	40354348	T	C	c.6626T>C	p.Val2209Ala	chr12:40354348:T:C	missense	0	1	0	1.549e-06					6.55132	0.249715	0.266858	160.833	6.424	likely_benign	0.0652
LRRK2	ENSG00000188906	12	40354351	A	-	c.6632del	p.Lys2211ArgfsTer28	chr12:40354350:GA:G	frameshift	0	3	0	4.646e-06					2.80769	0.494712	0.145015	54.3608
LRRK2	ENSG00000188906	12	40354429	A	G	c.6707A>G	p.His2236Arg	chr12:40354429:A:G	missense	2	16	6.005e-05	2.441e-05	2.45699	0.230716	0.564879	10.6869	2.97808	0.10787	0.787399	11.2636	24.9	ambiguous	0.3976
LRRK2	ENSG00000188906	12	40354451	T	G	c.6729T>G	p.Asp2243Glu	chr12:40354451:T:G	missense	0	1	0	1.534e-06					6.55132	0.249715	0.266858	160.833	19.67	likely_pathogenic	0.7561
LRRK2	ENSG00000188906	12	40354456	T	C	c.6734T>C	p.Val2245Ala	chr12:40354456:T:C	missense	0	11	0	1.687e-05					0.854494	0.913324	0.0503497	14.5018	22.1	likely_pathogenic	0.7713	Uncertain_significance
LRRK2	ENSG00000188906	12	40354461	T	C	c.6739T>C	p.Cys2247Arg	chr12:40354461:T:C	missense	0	2	0	3.068e-06					3.93078	0.376929	0.188696	81.8833	25.5	likely_pathogenic	0.9412	Uncertain_significance
LRRK2	ENSG00000188906	12	40354461	T	G	c.6739T>G	p.Cys2247Gly	chr12:40354461:T:G	missense	0	1	0	1.534e-06					6.55132	0.249715	0.266858	160.833	33	ambiguous	0.3423
LRRK2	ENSG00000188906	12	40354468	A	G	c.6746A>G	p.Tyr2249Cys	chr12:40354468:A:G	missense	0	1	0	1.534e-06					6.55132	0.249715	0.266858	160.833	22.2	likely_benign	0.1112
LRRK2	ENSG00000188906	12	40354471	G	A	c.6749G>A	p.Cys2250Tyr	chr12:40354471:G:A	missense	0	1	0	1.534e-06					6.55132	0.249715	0.266858	160.833	19.68	likely_benign	0.1579
LRRK2	ENSG00000188906	12	40354474	A	G	c.6752A>G	p.Asn2251Ser	chr12:40354474:A:G	missense	1	9	2.999e-05	1.374e-05	2.18391	0.458687	0.276661	17.2393	3.10336	0.197425	0.554533	17.3675	14.72	likely_benign	0.0676		6.569e-06	0	1.47e-05
LRRK2	ENSG00000188906	12	40354483	C	T	c.6761C>T	p.Ser2254Phe	chr12:40354483:C:T	missense	0	1	0	1.527e-06					6.55132	0.249715	0.266858	160.833	19.68	likely_benign	0.1252
LRRK2	ENSG00000188906	12	40354486	A	T	c.6764A>T	p.Lys2255Met	chr12:40354486:A:T	missense	0	25	0	3.817e-05					0.385344	0.504271	0.0234576	6.33016	22.8	likely_benign	0.2215	Uncertain_significance	1.971e-05	0	2.94e-05
LRRK2	ENSG00000188906	12	40354492	G	T	c.6770G>T	p.Ser2257Ile	chr12:40354492:G:T	missense,splice_region	0	1	0	1.527e-06					6.55132	0.249715	0.266858	160.833	35	likely_benign	0.124
LRRK2	ENSG00000188906	12	40354493	G	A	c.6770+1G>A		chr12:40354493:G:A	splice_donor	0	1	0	1.527e-06					6.55132	0.249715	0.266858	160.833	34
LRRK2	ENSG00000188906	12	40356099	A	G	c.6771-16A>G		chr12:40356099:A:G	splice_polypyrimidine_tract,intron	0	1	0	1.51e-06					6.55132	0.249715	0.266858	160.833	21.9				6.57e-06	0	1.47e-05
LRRK2	ENSG00000188906	12	40356108	C	G	c.6771-7C>G		chr12:40356108:C:G	splice_region,splice_polypyrimidine_tract,intron	0	1	0	1.51e-06					6.55132	0.249715	0.266858	160.833	8.391
LRRK2	ENSG00000188906	12	40356112	T	C	c.6771-3T>C		chr12:40356112:T:C	splice_region,splice_polypyrimidine_tract,intron	0	5	0	7.577e-06					1.7867	0.694388	0.0987878	32.3147	7.633
LRRK2	ENSG00000188906	12	40356115	C	A	c.6771C>A	p.Ser2257Arg	chr12:40356115:C:A	missense,splice_region	0	6	0	9.092e-06					1.51182	0.778233	0.0851603	26.8388	19.14	likely_benign	0.2383	Uncertain_significance	4.6e-05	0	7.355e-05
LRRK2	ENSG00000188906	12	40356126	A	G	c.6782A>G	p.Asn2261Ser	chr12:40356126:A:G	missense	0	1	0	1.515e-06					6.55132	0.249715	0.266858	160.833	16.13	likely_benign	0.1004
LRRK2	ENSG00000188906	12	40356135	T	C	c.6791T>C	p.Leu2264Ser	chr12:40356135:T:C	missense	0	7	0	1.061e-05					1.31024	0.853231	0.0748257	22.943	26.3	likely_pathogenic	0.7732
LRRK2	ENSG00000188906	12	40356136	G	A	c.6792G>A	p.Leu2264%3D	chr12:40356136:G:A	synonymous	0	1	0	1.529e-06					6.55132	0.249715	0.266858	160.833	20.4
LRRK2	ENSG00000188906	12	40356144	C	A	c.6800C>A	p.Thr2267Asn	chr12:40356144:C:A	missense	0	2	0	3.059e-06					3.93078	0.376929	0.188696	81.8833	25.4	ambiguous	0.3797
LRRK2	ENSG00000188906	12	40356157	G	T	c.6813G>T	p.Lys2271Asn	chr12:40356157:G:T	missense	1	15	3.006e-05	2.294e-05	1.31032	0.793566	0.173069	9.92056	1.90203	0.452147	0.355891	10.1652	2.269	likely_benign	0.0736	Likely_benign
LRRK2	ENSG00000188906	12	40356158	T	G	c.6814T>G	p.Leu2272Val	chr12:40356158:T:G	missense	0	1	0	1.535e-06					6.55132	0.249715	0.266858	160.833	14.14	likely_benign	0.1154
LRRK2	ENSG00000188906	12	40356161	G	A	c.6817G>A	p.Ala2273Thr	chr12:40356161:G:A	missense	0	1	0	1.535e-06					6.55132	0.249715	0.266858	160.833	19.34	likely_benign	0.1509
LRRK2	ENSG00000188906	12	40356174	A	G	c.6830A>G	p.Asp2277Gly	chr12:40356174:A:G	missense	0	1	0	1.535e-06					6.55132	0.249715	0.266858	160.833	34	likely_benign	0.2477
LRRK2	ENSG00000188906	12	40356194	G	A	c.6843+7G>A		chr12:40356194:G:A	splice_region,intron	0	2	0	3.068e-06					3.93078	0.376929	0.188696	81.8833	4.348
LRRK2	ENSG00000188906	12	40359399	A	G	c.6983A>G	p.Asn2328Ser	chr12:40359399:A:G	missense	0	2	0	3.089e-06					3.93078	0.376929	0.188696	81.8833	7.5	likely_benign	0.0539	Uncertain_significance
LRRK2	ENSG00000188906	12	40359422	A	G	c.7006A>G	p.Ile2336Val	chr12:40359422:A:G	missense	0	1	0	1.532e-06					6.55132	0.249715	0.266858	160.833	21.7	likely_benign	0.1231	Uncertain_significance
LRRK2	ENSG00000188906	12	40359429	C	T	c.7013C>T	p.Thr2338Ile	chr12:40359429:C:T	missense	0	2	0	3.065e-06					3.93078	0.376929	0.188696	81.8833	24.3	likely_pathogenic	0.633
LRRK2	ENSG00000188906	12	40359445	G	A	c.7028+1G>A		chr12:40359445:G:A	splice_donor	0	1	0	1.528e-06					6.55132	0.249715	0.266858	160.833	29.2
LRRK2	ENSG00000188906	12	40362450	T	C	c.7029-952T>C		chr12:40362450:T:C	intron	0	4	0	6.134e-06					2.18375	0.600325	0.117562	40.564	22.4
LRRK2	ENSG00000188906	12	40362650	G	C	c.7029-752G>C		chr12:40362650:G:C	intron	0	4	0	6.16e-06					2.18375	0.600325	0.117562	40.564	22.7
LRRK2	ENSG00000188906	12	40363397	T	C	c.7029-5T>C		chr12:40363397:T:C	splice_region,splice_polypyrimidine_tract,intron	0	2	0	3.058e-06					3.93078	0.376929	0.188696	81.8833	0.401
LRRK2	ENSG00000188906	12	40363399	T	C	c.7029-3T>C		chr12:40363399:T:C	splice_region,splice_polypyrimidine_tract,intron	1	2	3.006e-05	3.058e-06	9.82778	0.062065	0.891068	108.393	11.793	0.0168904	1.55764	89.286	0.953				6.582e-06	0	1.472e-05
LRRK2	ENSG00000188906	12	40363399	T	G	c.7029-3T>G		chr12:40363399:T:G	splice_region,splice_polypyrimidine_tract,intron	1	3	3.006e-05	4.587e-06	6.55184	0.103552	0.681459	62.9922	8.42356	0.0289925	1.24384	57.046	10.8			Uncertain_significance	6.582e-06	0	1.472e-05
LRRK2	ENSG00000188906	12	40363455	C	G	c.7082C>G	p.Thr2361Ser	chr12:40363455:C:G	missense	0	1	0	1.54e-06					6.55132	0.249715	0.266858	160.833	15.13	likely_benign	0.0863
LRRK2	ENSG00000188906	12	40363458	C	T	c.7085C>T	p.Ala2362Val	chr12:40363458:C:T	missense	0	1	0	1.54e-06					6.55132	0.249715	0.266858	160.833	0.627	likely_benign	0.088
LRRK2	ENSG00000188906	12	40363464	A	G	c.7091A>G	p.Tyr2364Cys	chr12:40363464:A:G	missense	0	1	0	1.54e-06					6.55132	0.249715	0.266858	160.833	23.5	ambiguous	0.474
LRRK2	ENSG00000188906	12	40363538	T	A	c.7165T>A	p.Cys2389Ser	chr12:40363538:T:A	missense	0	1	0	1.525e-06					6.55132	0.249715	0.266858	160.833	24.7	likely_pathogenic	0.655
LRRK2	ENSG00000188906	12	40363539	G	A	c.7166G>A	p.Cys2389Tyr	chr12:40363539:G:A	missense	0	1	0	1.525e-06					6.55132	0.249715	0.266858	160.833	25.8	likely_pathogenic	0.893
LRRK2	ENSG00000188906	12	40363541	G	A	c.7168G>A	p.Val2390Met	chr12:40363541:G:A	missense	0	37	0	5.643e-05					0.262025	0.346821	0.0160888	4.26739	23.8	likely_benign	0.1268	Uncertain_significance	2.633e-05	0	1.472e-05
LRRK2	ENSG00000188906	12	40363544	C	T	c.7171C>T	p.His2391Tyr	chr12:40363544:C:T	missense	0	14	0	2.135e-05					0.677696	0.786794	0.0404236	11.3615	22.7	likely_benign	0.0816
LRRK2	ENSG00000188906	12	40363548	T	G	c.7175T>G	p.Phe2392Cys	chr12:40363548:T:G	missense	0	1	0	1.525e-06					6.55132	0.249715	0.266858	160.833	23.7	likely_benign	0.2111
LRRK2	ENSG00000188906	12	40363556	T	A	c.7181+2T>A		chr12:40363556:T:A	splice_donor	0	1	0	1.525e-06					6.55132	0.249715	0.266858	160.833	26
LRRK2	ENSG00000188906	12	40364834	G	A	c.7182-8G>A		chr12:40364834:G:A	splice_region,splice_polypyrimidine_tract,intron	0	1	0	1.516e-06					6.55132	0.249715	0.266858	160.833	23.4			Uncertain_significance
LRRK2	ENSG00000188906	12	40364843	G	A	c.7183G>A	p.Glu2395Lys	chr12:40364843:G:A	missense,splice_region	0	5	0	7.578e-06					1.7867	0.694388	0.0987878	32.3147	23	likely_benign	0.1201	not_provided
LRRK2	ENSG00000188906	12	40364846	G	A	c.7186G>A	p.Val2396Ile	chr12:40364846:G:A	missense	0	1	0	1.55e-06					6.55132	0.249715	0.266858	160.833	1.683	likely_benign	0.081	Uncertain_significance
LRRK2	ENSG00000188906	12	40364851	G	A	c.7191G>A	p.Met2397Ile	chr12:40364851:G:A	missense	0	6	0	9.298e-06					1.51182	0.778233	0.0851603	26.8388	1.378	likely_benign	0.1744		6.588e-06	0	0
LRRK2	ENSG00000188906	12	40364862	A	G	c.7202A>G	p.Asn2401Ser	chr12:40364862:A:G	missense	0	2	0	3.099e-06					3.93078	0.376929	0.188696	81.8833	0.288	likely_benign	0.0753
LRRK2	ENSG00000188906	12	40364864	A	G	c.7204A>G	p.Lys2402Glu	chr12:40364864:A:G	missense	0	2	0	3.076e-06					3.93078	0.376929	0.188696	81.8833	11.07	likely_benign	0.0645
LRRK2	ENSG00000188906	12	40364869	A	C	c.7209A>C	p.Glu2403Asp	chr12:40364869:A:C	missense	2	0	6.053e-05	0					98.2814	0.00306247	4.71796	2047.33	9.214	likely_benign	0.0792
LRRK2	ENSG00000188906	12	40364882	A	C	c.7222A>C	p.Met2408Leu	chr12:40364882:A:C	missense	0	1	0	1.538e-06					6.55132	0.249715	0.266858	160.833	2.215	likely_benign	0.0857
LRRK2	ENSG00000188906	12	40364884	G	A	c.7224G>A	p.Met2408Ile	chr12:40364884:G:A	missense	0	19	0	2.923e-05					0.503921	0.632292	0.0304232	8.34678	16.06	likely_benign	0.168	Uncertain_significance	2.633e-05	0	1.473e-05
LRRK2	ENSG00000188906	12	40364892	C	T	c.7232C>T	p.Ser2411Phe	chr12:40364892:C:T	missense	0	4	0	6.14e-06					2.18375	0.600325	0.117562	40.564	21.2	likely_benign	0.1423	Uncertain_significance	6.585e-06	0	0
LRRK2	ENSG00000188906	12	40364900	G	A	c.7240G>A	p.Val2414Met	chr12:40364900:G:A	missense	0	3	0	4.605e-06					2.80769	0.494712	0.145015	54.3608	27.2	likely_pathogenic	0.7393	Uncertain_significance
LRRK2	ENSG00000188906	12	40364900	G	T	c.7240G>T	p.Val2414Leu	chr12:40364900:G:T	missense	0	2	0	3.07e-06					3.93078	0.376929	0.188696	81.8833	26.3	likely_pathogenic	0.7498
LRRK2	ENSG00000188906	12	40364907	C	-	c.7249del	p.Leu2417SerfsTer11	chr12:40364906:AC:A	frameshift	0	2	0	3.07e-06					3.93078	0.376929	0.188696	81.8833
LRRK2	ENSG00000188906	12	40364909	C	A	c.7249C>A	p.Leu2417Ile	chr12:40364909:C:A	missense	0	2	0	3.07e-06					3.93078	0.376929	0.188696	81.8833	21.6	likely_benign	0.1169
LRRK2	ENSG00000188906	12	40364916	T	G	c.7256T>G	p.Leu2419Arg	chr12:40364916:T:G	missense	0	1	0	1.54e-06					6.55132	0.249715	0.266858	160.833	27	ambiguous	0.5485
LRRK2	ENSG00000188906	12	40364923	G	C	c.7263G>C	p.Lys2421Asn	chr12:40364923:G:C	missense	0	12	0	1.848e-05					0.786133	0.867492	0.0465409	13.2787	21.2	ambiguous	0.511		6.585e-06	0	1.473e-05
LRRK2	ENSG00000188906	12	40364927	A	G	c.7267A>G	p.Thr2423Ala	chr12:40364927:A:G	missense	0	6	0	9.241e-06					1.51182	0.778233	0.0851603	26.8388	20.5	likely_benign	0.1359	Uncertain_significance
LRRK2	ENSG00000188906	12	40364938	G	T	c.7278G>T	p.Trp2426Cys	chr12:40364938:G:T	missense	0	1	0	1.54e-06					6.55132	0.249715	0.266858	160.833	33	likely_pathogenic	0.975
LRRK2	ENSG00000188906	12	40364958	A	G	c.7298A>G	p.His2433Arg	chr12:40364958:A:G	missense	0	4	0	6.154e-06					2.18375	0.600325	0.117562	40.564	22.8	likely_benign	0.2137	Uncertain_significance	6.581e-06	0	1.472e-05
LRRK2	ENSG00000188906	12	40364960	A	G	c.7300A>G	p.Ile2434Val	chr12:40364960:A:G	missense	0	1	0	1.538e-06					6.55132	0.249715	0.266858	160.833	11.23	likely_benign	0.1014	Uncertain_significance	2.634e-05	0.0005774	2.945e-05
LRRK2	ENSG00000188906	12	40364961	T	C	c.7301T>C	p.Ile2434Thr	chr12:40364961:T:C	missense	0	1	0	1.538e-06					6.55132	0.249715	0.266858	160.833	23.2	likely_pathogenic	0.742
LRRK2	ENSG00000188906	12	40364963	T	A	c.7303T>A	p.Leu2435Ile	chr12:40364963:T:A	missense	0	6	0	9.231e-06					1.51182	0.778233	0.0851603	26.8388	15.18	likely_benign	0.1064
LRRK2	ENSG00000188906	12	40364967	T	C	c.7307T>C	p.Leu2436Pro	chr12:40364967:T:C	missense	0	1	0	1.523e-06					6.55132	0.249715	0.266858	160.833	27.8	likely_pathogenic	0.9814	Uncertain_significance
LRRK2	ENSG00000188906	12	40364970	T	C	c.7310T>C	p.Leu2437Pro	chr12:40364970:T:C	missense	0	1	0	1.523e-06					6.55132	0.249715	0.266858	160.833	27.5	likely_pathogenic	0.9465
LRRK2	ENSG00000188906	12	40364975	C	A	c.7315C>A	p.Leu2439Ile	chr12:40364975:C:A	missense	0	19	0	2.893e-05					0.503921	0.632292	0.0304232	8.34678	20.4	likely_benign	0.1024	Uncertain_significance	1.975e-05	0	4.417e-05
LRRK2	ENSG00000188906	12	40364984	C	G	c.7324C>G	p.Arg2442Gly	chr12:40364984:C:G	missense	0	1	0	1.523e-06					6.55132	0.249715	0.266858	160.833	23.6	likely_benign	0.1279
LRRK2	ENSG00000188906	12	40364984	C	T	c.7324C>T	p.Arg2442Cys	chr12:40364984:C:T	missense	5	44	0.0001498	6.7e-05	2.23383	0.0886103	0.885669	5.63415	2.42954	0.0495634	1.00168	5.89274	23.4	likely_benign	0.097	Uncertain_significance	1.317e-05	0	1.473e-05
LRRK2	ENSG00000188906	12	40364985	G	A	c.7325G>A	p.Arg2442His	chr12:40364985:G:A	missense	0	2	0	3.045e-06					3.93078	0.376929	0.188696	81.8833	20.1	likely_benign	0.0811	Uncertain_significance
LRRK2	ENSG00000188906	12	40364988	G	A	c.7328G>A	p.Arg2443Gln	chr12:40364988:G:A	missense	1	0	2.969e-05	0					58.9654	0.0125396	2.40187	1447.59	18.22	likely_benign	0.0751	Uncertain_significance	6.585e-06	0	1.473e-05
LRRK2	ENSG00000188906	12	40364990	C	G	c.7330C>G	p.Leu2444Val	chr12:40364990:C:G	missense	0	1	0	1.507e-06					6.55132	0.249715	0.266858	160.833	0.04	likely_benign	0.0741
LRRK2	ENSG00000188906	12	40364994	T	C	c.7334T>C	p.Ile2445Thr	chr12:40364994:T:C	missense	0	4	0	6.029e-06					2.18375	0.600325	0.117562	40.564	21.7	ambiguous	0.3811	Uncertain_significance	1.315e-05	0	0
LRRK2	ENSG00000188906	12	40364997	G	A	c.7337G>A	p.Arg2446His	chr12:40364997:G:A	missense	1	13	2.969e-05	1.96e-05	1.51192	0.690386	0.197767	11.5585	2.18382	0.364147	0.404181	11.7994	23.8	likely_benign	0.0998	Conflicting_classifications_of_pathogenicity	6.583e-06	0	1.473e-05
LRRK2	ENSG00000188906	12	40365004	T	G	c.7344T>G	p.Ile2448Met	chr12:40365004:T:G	missense	0	15	0	2.261e-05					0.633972	0.751104	0.0379304	10.5963	16.89	likely_benign	0.1401	Uncertain_significance	6.58e-06	0	1.472e-05
LRRK2	ENSG00000188906	12	40365018	A	G	c.7358A>G	p.Asn2453Ser	chr12:40365018:A:G	missense	1	0	3.036e-05	0					58.9654	0.0125396	2.40187	1447.59	15.85	likely_benign	0.0681
LRRK2	ENSG00000188906	12	40365021	C	A	c.7361C>A	p.Ser2454Ter	chr12:40365021:C:A	stop_gained	3	11	9.108e-05	1.692e-05	5.36109	0.00994204	1.49549	19.2187	5.9825	0.00338922	1.80801	19.7955	40
LRRK2	ENSG00000188906	12	40365021	C	T	c.7361C>T	p.Ser2454Leu	chr12:40365021:C:T	missense	0	2	0	3.076e-06					3.93078	0.376929	0.188696	81.8833	27.6	ambiguous	0.4606		1.317e-05	0	0
LRRK2	ENSG00000188906	12	40365023	G	T	c.7363G>T	p.Val2455Phe	chr12:40365023:G:T	missense	0	3	0	4.614e-06					2.80769	0.494712	0.145015	54.3608	17.65	ambiguous	0.4716	Uncertain_significance
LRRK2	ENSG00000188906	12	40365034	G	A	c.7374G>A	p.Met2458Ile	chr12:40365034:G:A	missense	0	2	0	3.076e-06					3.93078	0.376929	0.188696	81.8833	21.3	likely_pathogenic	0.6533	Uncertain_significance
LRRK2	ENSG00000188906	12	40365036	T	C	c.7376T>C	p.Met2459Thr	chr12:40365036:T:C	missense	0	1	0	1.538e-06					6.55132	0.249715	0.266858	160.833	14.39	likely_benign	0.1658	Uncertain_significance
LRRK2	ENSG00000188906	12	40365041	G	C	c.7381G>C	p.Ala2461Pro	chr12:40365041:G:C	missense	0	1	0	1.542e-06					6.55132	0.249715	0.266858	160.833	24.3	likely_pathogenic	0.6756
LRRK2	ENSG00000188906	12	40365042	C	T	c.7382C>T	p.Ala2461Val	chr12:40365042:C:T	missense	1	42	3.045e-05	6.476e-05	0.467935	0.45294	0.0643974	3.40018	0.693625	0.659707	0.136119	3.53452	22.7	likely_benign	0.1215	Uncertain_significance	2.633e-05	0	2.945e-05
LRRK2	ENSG00000188906	12	40365044	C	G	c.7384C>G	p.Gln2462Glu	chr12:40365044:C:G	missense	0	1	0	1.542e-06					6.55132	0.249715	0.266858	160.833	22.9	likely_benign	0.1198
LRRK2	ENSG00000188906	12	40365050	G	-	c.7390+1del		chr12:40365049:AG:A	frameshift,splice_region	0	1	0	1.542e-06					6.55132	0.249715	0.266858	160.833
LRRK2	ENSG00000188906	12	40366972	T	C	c.7391-34T>C		chr12:40366972:T:C	intron	1	5	2.997e-05	7.637e-06	3.93108	0.211442	0.459226	33.6509	5.36042	0.0683434	0.881225	32.607	25.1				6.586e-06	0	1.474e-05
LRRK2	ENSG00000188906	12	40366998	T	C	c.7391-8T>C		chr12:40366998:T:C	splice_region,splice_polypyrimidine_tract,intron	0	1	0	1.528e-06					6.55132	0.249715	0.266858	160.833	13.51
LRRK2	ENSG00000188906	12	40367000	G	A	c.7391-6G>A		chr12:40367000:G:A	splice_region,splice_polypyrimidine_tract,intron	0	3	0	4.587e-06					2.80769	0.494712	0.145015	54.3608	0.693
LRRK2	ENSG00000188906	12	40367000	G	T	c.7391-6G>T		chr12:40367000:G:T	splice_region,splice_polypyrimidine_tract,intron	1	12	3.006e-05	1.835e-05	1.63792	0.635462	0.212957	12.5977	2.35853	0.320735	0.433587	12.8294	4.381				6.602e-06	0	1.476e-05
LRRK2	ENSG00000188906	12	40367001	T	A	c.7391-5T>A		chr12:40367001:T:A	splice_region,splice_polypyrimidine_tract,intron	1	12	3.006e-05	1.835e-05	1.63792	0.635462	0.212957	12.5977	2.35853	0.320735	0.433587	12.8294	18.51				6.588e-06	0	1.474e-05
LRRK2	ENSG00000188906	12	40367023	A	T	c.7408A>T	p.Met2470Leu	chr12:40367023:A:T	missense	0	4	0	6.116e-06					2.18375	0.600325	0.117562	40.564	14.85	likely_benign	0.1408	Uncertain_significance
LRRK2	ENSG00000188906	12	40367649	C	T	c.7468C>T	p.Gln2490Ter	chr12:40367649:C:T	stop_gained	0	1	0	1.541e-06					6.55132	0.249715	0.266858	160.833	39
LRRK2	ENSG00000188906	12	40367651	A	C	c.7470A>C	p.Gln2490His	chr12:40367651:A:C	missense	1	2	3.027e-05	3.081e-06	9.82778	0.062065	0.891068	108.393	11.793	0.0168904	1.55764	89.286	14.48	likely_benign	0.1868	Uncertain_significance	6.595e-06	0	1.477e-05
LRRK2	ENSG00000188906	12	40367657	C	A	c.7476C>A	p.Cys2492Ter	chr12:40367657:C:A	stop_gained	1	0	3.027e-05	0					58.9654	0.0125396	2.40187	1447.59	36
LRRK2	ENSG00000188906	12	40367662	C	T	c.7481C>T	p.Thr2494Ile	chr12:40367662:C:T	missense	0	1	0	1.543e-06					6.55132	0.249715	0.266858	160.833	19.73	likely_benign	0.2368
LRRK2	ENSG00000188906	12	40367664	G	A	c.7483G>A	p.Val2495Ile	chr12:40367664:G:A	missense	2	53	6.062e-05	8.178e-05	0.741651	0.678219	0.180722	3.04361	0.918375	0.895313	0.258338	3.26476	16.29	likely_benign	0.0666	Benign/Likely_benign	0.0003036	0	0.0001331
LRRK2	ENSG00000188906	12	40367674	T	C	c.7493T>C	p.Ile2498Thr	chr12:40367674:T:C	missense	0	1	0	1.543e-06					6.55132	0.249715	0.266858	160.833	18.46	likely_benign	0.1424
LRRK2	ENSG00000188906	12	40367677	A	G	c.7496A>G	p.Asn2499Ser	chr12:40367677:A:G	missense	1	22	3.031e-05	3.395e-05	0.893382	0.912204	0.12041	6.62843	1.31026	0.74864	0.250909	6.84222	20.1	likely_benign	0.1134	Uncertain_significance	6.59e-06	0	0
LRRK2	ENSG00000188906	12	40367678	T	G	c.7497T>G	p.Asn2499Lys	chr12:40367678:T:G	missense	1	7	3.031e-05	1.08e-05	2.8079	0.334179	0.345436	22.8242	3.93095	0.125919	0.680952	22.6923	19.88	likely_pathogenic	0.7358
LRRK2	ENSG00000188906	12	40367683	C	T	c.7502C>T	p.Pro2501Leu	chr12:40367683:C:T	missense	1	0	3.031e-05	0					58.9654	0.0125396	2.40187	1447.59	26.3	ambiguous	0.4368
LRRK2	ENSG00000188906	12	40367685	C	T	c.7504C>T	p.His2502Tyr	chr12:40367685:C:T	missense	1	6	3.022e-05	9.235e-06	3.27589	0.271969	0.394353	27.2128	4.53572	0.0950929	0.768364	26.7748	22.2	likely_benign	0.1517	Uncertain_significance
LRRK2	ENSG00000188906	12	40367694	C	A	c.7513C>A	p.Gln2505Lys	chr12:40367694:C:A	missense	0	1	0	1.539e-06					6.55132	0.249715	0.266858	160.833	17.24	likely_benign	0.0885
LRRK2	ENSG00000188906	12	40367701	T	C	c.7520T>C	p.Leu2507Ser	chr12:40367701:T:C	missense	0	3	0	4.617e-06					2.80769	0.494712	0.145015	54.3608	26.5	likely_pathogenic	0.9133
LRRK2	ENSG00000188906	12	40367733	G	A	c.7552G>A	p.Ala2518Thr	chr12:40367733:G:A	missense	0	12	0	1.836e-05					0.786133	0.867492	0.0465409	13.2787	20.9	likely_benign	0.0998
LRRK2	ENSG00000188906	12	40367734	C	T	c.7553C>T	p.Ala2518Val	chr12:40367734:C:T	missense	0	1	0	1.53e-06					6.55132	0.249715	0.266858	160.833	25.6	likely_benign	0.1831
LRRK2	ENSG00000188906	12	40367737	A	G	c.7556A>G	p.Glu2519Gly	chr12:40367737:A:G	missense	0	3	0	4.59e-06					2.80769	0.494712	0.145015	54.3608	22.5	likely_benign	0.0851
LRRK2	ENSG00000188906	12	40367744	G	A	c.7563G>A	p.Met2521Ile	chr12:40367744:G:A	missense	0	1	0	1.53e-06					6.55132	0.249715	0.266858	160.833	22.5	ambiguous	0.3529	Uncertain_significance	6.599e-06	0	1.478e-05
LRRK2	ENSG00000188906	12	40367748	C	T	c.7567C>T	p.Arg2523Ter	chr12:40367748:C:T	stop_gained	0	1	0	1.53e-06					6.55132	0.249715	0.266858	160.833	36
LRRK2	ENSG00000188906	12	40367749	G	A	c.7568G>A	p.Arg2523Gln	chr12:40367749:G:A	missense	0	15	0	2.295e-05					0.633972	0.751104	0.0379304	10.5963	12.97	likely_benign	0.0702		1.32e-05	0	2.956e-05
LRRK2	ENSG00000188906	12	40367757	G	A	c.7576G>A	p.Val2526Ile	chr12:40367757:G:A	missense	0	1	0	1.529e-06					6.55132	0.249715	0.266858	160.833	8.686	likely_benign	0.0609
LRRC45	ENSG00000169683	17	82023311	C	T	c.-333C>T		chr17:82023311:C:T	5_prime_UTR	0	3	0	4.503e-06					2.80769	0.494712	0.145015	54.3608	20.9
LRRC45	ENSG00000169683	17	82023315	G	C	c.-329G>C		chr17:82023315:G:C	5_prime_UTR	2	13	5.909e-05	1.951e-05	3.02401	0.145169	0.682344	13.4018	3.63991	0.0606166	0.943984	14.0352	20.2
LRRC45	ENSG00000169683	17	82023644	A	T	c.1A>T	p.Met1?	chr17:82023644:A:T	start_lost	1	4	2.947e-05	5.99e-06	4.91386	0.154462	0.549174	43.9679	6.55164	0.0461881	1.03226	41.5827	24
LRRC45	ENSG00000169683	17	82023657	G	A	c.14G>A	p.Arg5Gln	chr17:82023657:G:A	missense	35	717	0.001031	0.001074	0.959345	0.810702	0.683082	1.34734	0.972345	0.870564	0.693925	1.36247	20.7	likely_benign	0.085		0.001352	0.0008646	0.002117
LRRC45	ENSG00000169683	17	82023662	T	A	c.19T>A	p.Ser7Thr	chr17:82023662:T:A	missense	0	1	0	1.517e-06					6.55132	0.249715	0.266858	160.833	8.404	likely_benign	0.0816
LRRC45	ENSG00000169683	17	82023672	G	A	c.29G>A	p.Arg10His	chr17:82023672:G:A	missense	0	2	0	3.034e-06					3.93078	0.376929	0.188696	81.8833	22.8	likely_benign	0.0927		6.563e-06	0	0
LRRC45	ENSG00000169683	17	82023680	A	T	c.37A>T	p.Arg13Trp	chr17:82023680:A:T	missense	0	1	0	1.525e-06					6.55132	0.249715	0.266858	160.833	19.39	likely_benign	0.1308
LRRC45	ENSG00000169683	17	82023686	A	C	c.43A>C	p.Ser15Arg	chr17:82023686:A:C	missense	0	2	0	3.05e-06					3.93078	0.376929	0.188696	81.8833	16.38	likely_benign	0.2357
LRRC45	ENSG00000169683	17	82023692	G	T	c.49G>T	p.Ala17Ser	chr17:82023692:G:T	missense	0	7	0	1.041e-05					1.31024	0.853231	0.0748257	22.943	18.03	likely_benign	0.095
LRRC45	ENSG00000169683	17	82023697	G	T	c.54G>T	p.Glu18Asp	chr17:82023697:G:T	missense	0	1	0	1.487e-06					6.55132	0.249715	0.266858	160.833	17.31	likely_benign	0.1276		6.569e-06	0	1.47e-05
LRRC45	ENSG00000169683	17	82023699	C	A	c.56C>A	p.Pro19His	chr17:82023699:C:A	missense	1	23	2.924e-05	3.419e-05	0.854537	0.877703	0.115393	6.32822	1.2545	0.787758	0.240761	6.53665	28.2	likely_pathogenic	0.6796		6.569e-06	0	1.47e-05
LRRC45	ENSG00000169683	17	82023699	C	G	c.56C>G	p.Pro19Arg	chr17:82023699:C:G	missense	0	1	0	1.487e-06					6.55132	0.249715	0.266858	160.833	28.2	likely_pathogenic	0.5705
LRRC45	ENSG00000169683	17	82023699	C	T	c.56C>T	p.Pro19Leu	chr17:82023699:C:T	missense	0	1	0	1.487e-06					6.55132	0.249715	0.266858	160.833	27.7	ambiguous	0.3745
LRRC45	ENSG00000169683	17	82023706	G	T	c.63G>T	p.Glu21Asp	chr17:82023706:G:T	missense	0	1	0	1.487e-06					6.55132	0.249715	0.266858	160.833	6.17	likely_benign	0.1069
LRRC45	ENSG00000169683	17	82023710	G	T	c.67G>T	p.Val23Phe	chr17:82023710:G:T	missense	0	2	0	2.973e-06					3.93078	0.376929	0.188696	81.8833	26.4	likely_benign	0.2782
LRRC45	ENSG00000169683	17	82023713	C	G	c.70C>G	p.Leu24Val	chr17:82023713:C:G	missense	0	3	0	4.46e-06					2.80769	0.494712	0.145015	54.3608	15.83	likely_benign	0.1035
LRRC45	ENSG00000169683	17	82023716	C	T	c.73C>T	p.Gln25Ter	chr17:82023716:C:T	stop_gained	0	1	0	1.487e-06					6.55132	0.249715	0.266858	160.833	38
LRRC45	ENSG00000169683	17	82023721	G	C	c.78G>C	p.Gln26His	chr17:82023721:G:C	missense	0	1	0	1.487e-06					6.55132	0.249715	0.266858	160.833	14.48	likely_benign	0.1572
LRRC45	ENSG00000169683	17	82023723	T	A	c.80T>A	p.Leu27Gln	chr17:82023723:T:A	missense	0	1	0	1.487e-06					6.55132	0.249715	0.266858	160.833	27.4	ambiguous	0.4059
LRRC45	ENSG00000169683	17	82023723	T	C	c.80T>C	p.Leu27Pro	chr17:82023723:T:C	missense	1	13	2.924e-05	1.933e-05	1.51192	0.690386	0.197767	11.5585	2.18382	0.364147	0.404181	11.7994	28.6	likely_pathogenic	0.5858
LRRC45	ENSG00000169683	17	82023731	C	T	c.88C>T	p.Leu30Phe	chr17:82023731:C:T	missense	0	1	0	1.501e-06					6.55132	0.249715	0.266858	160.833	17.58	likely_benign	0.1036
LRRC45	ENSG00000169683	17	82023732	T	-	c.90del	p.Arg32GlyfsTer11	chr17:82023731:CT:C	frameshift	1	21	2.95e-05	3.152e-05	0.935927	0.948418	0.125883	6.9585	1.3712	0.708551	0.261951	7.17769
LRRC45	ENSG00000169683	17	82023738	G	A	c.95G>A	p.Arg32Lys	chr17:82023738:G:A	missense	0	4	0	6.004e-06					2.18375	0.600325	0.117562	40.564	10.62	likely_benign	0.0824		0.0007422	0	1.47e-05
LRRC45	ENSG00000169683	17	82023740	G	A	c.97G>A	p.Gly33Ser	chr17:82023740:G:A	missense	0	1	0	1.501e-06					6.55132	0.249715	0.266858	160.833	18.28	likely_benign	0.1146
LRRC45	ENSG00000169683	17	82023741	G	T	c.98G>T	p.Gly33Val	chr17:82023741:G:T	missense	0	18	0	2.702e-05					0.531161	0.65889	0.0320071	8.81468	23	likely_benign	0.1679
LRRC45	ENSG00000169683	17	82023743	C	T	c.100C>T	p.Arg34Trp	chr17:82023743:C:T	missense	0	9	0	1.351e-05					1.03439	0.981407	0.0601994	17.7738	27.3	likely_benign	0.15
LRRC45	ENSG00000169683	17	82023761	C	G	c.118C>G	p.Gln40Glu	chr17:82023761:C:G	missense	0	7	0	1.053e-05					1.31024	0.853231	0.0748257	22.943	23.2	likely_benign	0.0907		4.599e-05	0	0.0001029
LRRC45	ENSG00000169683	17	82023766	C	G	c.123C>G	p.Ser41Arg	chr17:82023766:C:G	missense	0	2	0	3.009e-06					3.93078	0.376929	0.188696	81.8833	24.2	likely_pathogenic	0.8176
LRRC45	ENSG00000169683	17	82023768	T	G	c.125T>G	p.Leu42Arg	chr17:82023768:T:G	missense	0	1	0	1.505e-06					6.55132	0.249715	0.266858	160.833	28.8	likely_pathogenic	0.8438
LRRC45	ENSG00000169683	17	82023776	G	A	c.133G>A	p.Glu45Lys	chr17:82023776:G:A	missense	0	1	0	1.505e-06					6.55132	0.249715	0.266858	160.833	21.8	likely_benign	0.2032
LRRC45	ENSG00000169683	17	82023786	G	A	c.143G>A	p.Arg48Lys	chr17:82023786:G:A	missense	0	1	0	1.509e-06					6.55132	0.249715	0.266858	160.833	15.05	likely_benign	0.0998	Uncertain_significance	6.569e-06	0	1.47e-05
LRRC45	ENSG00000169683	17	82023794	G	A	c.151G>A	p.Gly51Ser	chr17:82023794:G:A	missense	0	5	0	7.547e-06					1.7867	0.694388	0.0987878	32.3147	23.8	likely_benign	0.2372
LRRC45	ENSG00000169683	17	82023806	C	T	c.163C>T	p.Pro55Ser	chr17:82023806:C:T	missense	0	1	0	1.509e-06					6.55132	0.249715	0.266858	160.833	19.92	likely_benign	0.0894
LRRC45	ENSG00000169683	17	82023825	C	T	c.182C>T	p.Thr61Met	chr17:82023825:C:T	missense	2	37	5.919e-05	5.565e-05	1.06242	0.933538	0.256038	4.40844	1.31028	0.679104	0.364175	4.71428	17.44	likely_benign	0.0957	Uncertain_significance	9.197e-05	0	0.0001617
LRRC45	ENSG00000169683	17	82023839	A	C	c.196A>C	p.Ser66Arg	chr17:82023839:A:C	missense	0	1	0	1.506e-06					6.55132	0.249715	0.266858	160.833	27	ambiguous	0.3974
LRRC45	ENSG00000169683	17	82023847	C	A	c.204C>A	p.Cys68Ter	chr17:82023847:C:A	stop_gained	0	3	0	4.519e-06					2.80769	0.494712	0.145015	54.3608	37
LRRC45	ENSG00000169683	17	82023849	T	C	c.206T>C	p.Met69Thr	chr17:82023849:T:C	missense	0	7	0	1.054e-05					1.31024	0.853231	0.0748257	22.943	24.6	likely_pathogenic	0.5676
LRRC45	ENSG00000169683	17	82023850	G	A	c.207G>A	p.Met69Ile	chr17:82023850:G:A	missense	0	1	0	1.506e-06					6.55132	0.249715	0.266858	160.833	25.5	likely_pathogenic	0.8304
LRRC45	ENSG00000169683	17	82023854	A	T	c.211A>T	p.Ser71Cys	chr17:82023854:A:T	missense	0	5	0	7.532e-06					1.7867	0.694388	0.0987878	32.3147	26.2	likely_benign	0.1596		1.314e-05	0	2.94e-05
LRRC45	ENSG00000169683	17	82023855	G	A	c.212G>A	p.Ser71Asn	chr17:82023855:G:A	missense	0	1	0	1.507e-06					6.55132	0.249715	0.266858	160.833	21.5	likely_benign	0.2046
LRRC45	ENSG00000169683	17	82023862	A	G	c.219A>G	p.Glu73%3D	chr17:82023862:A:G	splice_region,synonymous	0	1	0	1.507e-06					6.55132	0.249715	0.266858	160.833	21
LRRC45	ENSG00000169683	17	82024275	C	G	c.221-3C>G		chr17:82024275:C:G	splice_region,splice_polypyrimidine_tract,intron	0	1	0	1.517e-06					6.55132	0.249715	0.266858	160.833	24.3
LRRC45	ENSG00000169683	17	82024296	G	A	c.239G>A	p.Arg80Gln	chr17:82024296:G:A	missense	0	2	0	3.005e-06					3.93078	0.376929	0.188696	81.8833	17.2	likely_benign	0.0609		6.572e-06	0	0
LRRC45	ENSG00000169683	17	82024305	G	A	c.248G>A	p.Cys83Tyr	chr17:82024305:G:A	missense	0	2	0	3.005e-06					3.93078	0.376929	0.188696	81.8833	24.9	likely_benign	0.1775
LRRC45	ENSG00000169683	17	82024308	C	A	c.251C>A	p.Ala84Asp	chr17:82024308:C:A	missense	0	8	0	1.202e-05					1.15609	0.920606	0.0667223	20.0315	15.44	likely_benign	0.1216
LRRC45	ENSG00000169683	17	82024308	C	T	c.251C>T	p.Ala84Val	chr17:82024308:C:T	missense	0	2	0	3.005e-06					3.93078	0.376929	0.188696	81.8833	15.26	likely_benign	0.0851
LRRC45	ENSG00000169683	17	82024311	A	T	c.254A>T	p.Asn85Ile	chr17:82024311:A:T	missense	0	3	0	4.507e-06					2.80769	0.494712	0.145015	54.3608	23.7	likely_pathogenic	0.723
LRRC45	ENSG00000169683	17	82024320	T	C	c.263T>C	p.Leu88Pro	chr17:82024320:T:C	missense	0	3	0	4.507e-06					2.80769	0.494712	0.145015	54.3608	22.6	ambiguous	0.3929
LRRC45	ENSG00000169683	17	82024322	C	T	c.265C>T	p.Arg89Cys	chr17:82024322:C:T	missense	0	7	0	1.052e-05					1.31024	0.853231	0.0748257	22.943	25.4	likely_benign	0.0944	Uncertain_significance	1.972e-05	0	2.94e-05
LRRC45	ENSG00000169683	17	82024323	G	A	c.266G>A	p.Arg89His	chr17:82024323:G:A	missense	0	6	0	9.014e-06					1.51182	0.778233	0.0851603	26.8388	21.1	likely_benign	0.0775		6.571e-06	0	1.47e-05
LRRC45	ENSG00000169683	17	82024323	G	T	c.266G>T	p.Arg89Leu	chr17:82024323:G:T	missense	0	1	0	1.502e-06					6.55132	0.249715	0.266858	160.833	18.43	likely_benign	0.1193
LRRC45	ENSG00000169683	17	82024328	C	G	c.271C>G	p.Leu91Val	chr17:82024328:C:G	missense	0	2	0	3.005e-06					3.93078	0.376929	0.188696	81.8833	21.9	likely_benign	0.117
LRRC45	ENSG00000169683	17	82024332	A	C	c.275A>C	p.Asp92Ala	chr17:82024332:A:C	missense	0	1	0	1.513e-06					6.55132	0.249715	0.266858	160.833	25.4	ambiguous	0.4949
LRRC45	ENSG00000169683	17	82024332	A	T	c.275A>T	p.Asp92Val	chr17:82024332:A:T	missense	0	1	0	1.513e-06					6.55132	0.249715	0.266858	160.833	26	ambiguous	0.459
LRRC45	ENSG00000169683	17	82024334	T	-	c.278del	p.Leu93Ter	chr17:82024333:CT:C	frameshift	0	1	0	1.513e-06					6.55132	0.249715	0.266858	160.833
LRRC45	ENSG00000169683	17	82024337	A	C	c.280A>C	p.Lys94Gln	chr17:82024337:A:C	missense,splice_region	0	1	0	1.514e-06					6.55132	0.249715	0.266858	160.833	27.6	ambiguous	0.4838
LRRC45	ENSG00000169683	17	82024346	T	C	c.282+7T>C		chr17:82024346:T:C	splice_region,intron	0	11	0	1.665e-05					0.854494	0.913324	0.0503497	14.5018	2.607
LRRC45	ENSG00000169683	17	82024685	T	C	c.283-8T>C		chr17:82024685:T:C	splice_region,splice_polypyrimidine_tract,intron	0	3	0	4.444e-06					2.80769	0.494712	0.145015	54.3608	6.119
LRRC45	ENSG00000169683	17	82024686	C	T	c.283-7C>T		chr17:82024686:C:T	splice_region,splice_polypyrimidine_tract,intron	0	1	0	1.481e-06					6.55132	0.249715	0.266858	160.833	1.101
LRRC45	ENSG00000169683	17	82024688	C	T	c.283-5C>T		chr17:82024688:C:T	splice_region,splice_polypyrimidine_tract,intron	0	2	0	2.963e-06					3.93078	0.376929	0.188696	81.8833	7.841
LRRC45	ENSG00000169683	17	82024689	C	A	c.283-4C>A		chr17:82024689:C:A	splice_region,splice_polypyrimidine_tract,intron	0	1	0	1.481e-06					6.55132	0.249715	0.266858	160.833	7.633
LRRC45	ENSG00000169683	17	82024694	G	A	c.284G>A	p.Gly95Asp	chr17:82024694:G:A	missense,splice_region	0	1	0	1.481e-06					6.55132	0.249715	0.266858	160.833	31	likely_pathogenic	0.9326
LRRC45	ENSG00000169683	17	82024702	C	G	c.292C>G	p.Leu98Val	chr17:82024702:C:G	missense	3	70	8.736e-05	0.0001037	0.84231	0.771025	0.26519	2.67539	0.975699	0.964173	0.333516	2.8544	23.4	likely_benign	0.1609		6.57e-06	0	1.47e-05
LRRC45	ENSG00000169683	17	82024702	C	T	c.292C>T	p.Leu98Phe	chr17:82024702:C:T	missense	0	2	0	2.962e-06					3.93078	0.376929	0.188696	81.8833	24.9	likely_benign	0.2193
LRRC45	ENSG00000169683	17	82024705	C	T	c.295C>T	p.Arg99Trp	chr17:82024705:C:T	missense	0	4	0	5.924e-06					2.18375	0.600325	0.117562	40.564	25.1	likely_benign	0.1288		2.628e-05	0	1.47e-05
LRRC45	ENSG00000169683	17	82024706	G	A	c.296G>A	p.Arg99Gln	chr17:82024706:G:A	missense	0	7	0	1.037e-05					1.31024	0.853231	0.0748257	22.943	17.66	likely_benign	0.0787	Uncertain_significance	1.97e-05	0	1.47e-05
LRRC45	ENSG00000169683	17	82024706	G	C	c.296G>C	p.Arg99Pro	chr17:82024706:G:C	missense	0	3	0	4.443e-06					2.80769	0.494712	0.145015	54.3608	21.3	ambiguous	0.3789
LRRC45	ENSG00000169683	17	82024711	G	A	c.301G>A	p.Ala101Thr	chr17:82024711:G:A	missense	0	3	0	4.443e-06					2.80769	0.494712	0.145015	54.3608	0.488	likely_benign	0.0697
LRRC45	ENSG00000169683	17	82024717	G	A	c.307G>A	p.Ala103Thr	chr17:82024717:G:A	missense	0	1	0	1.481e-06					6.55132	0.249715	0.266858	160.833	21.6	likely_benign	0.0992
LRRC45	ENSG00000169683	17	82024718	C	T	c.308C>T	p.Ala103Val	chr17:82024718:C:T	missense	0	1	0	1.481e-06					6.55132	0.249715	0.266858	160.833	24.3	likely_benign	0.1598
LRRC45	ENSG00000169683	17	82024720	G	A	c.310G>A	p.Glu104Lys	chr17:82024720:G:A	missense	0	1	0	1.481e-06					6.55132	0.249715	0.266858	160.833	23.6	likely_benign	0.1023		6.57e-06	0	0
LRRC45	ENSG00000169683	17	82024724	C	A	c.314C>A	p.Ala105Asp	chr17:82024724:C:A	missense	0	4	0	5.927e-06					2.18375	0.600325	0.117562	40.564	22.1	likely_benign	0.2625
LRRC45	ENSG00000169683	17	82024724	C	T	c.314C>T	p.Ala105Val	chr17:82024724:C:T	missense	0	2	0	2.963e-06					3.93078	0.376929	0.188696	81.8833	16.32	likely_benign	0.1003
LRRC45	ENSG00000169683	17	82024736	T	C	c.326T>C	p.Leu109Pro	chr17:82024736:T:C	missense	0	6	0	8.89e-06					1.51182	0.778233	0.0851603	26.8388	29.9	likely_pathogenic	0.9341
LRRC45	ENSG00000169683	17	82024738	C	T	c.328C>T	p.Leu110Phe	chr17:82024738:C:T	missense	1	0	2.913e-05	0					58.9654	0.0125396	2.40187	1447.59	26.4	likely_benign	0.3291
LRRC45	ENSG00000169683	17	82024739	T	C	c.329T>C	p.Leu110Pro	chr17:82024739:T:C	missense	0	1	0	1.482e-06					6.55132	0.249715	0.266858	160.833	29.6	likely_pathogenic	0.9362
LRRC45	ENSG00000169683	17	82024744	C	A	c.334C>A	p.Gln112Lys	chr17:82024744:C:A	missense	0	1	0	1.482e-06					6.55132	0.249715	0.266858	160.833	21.5	likely_benign	0.1044
LRRC45	ENSG00000169683	17	82024746	G	C	c.336G>C	p.Gln112His	chr17:82024746:G:C	missense	1	29	2.904e-05	4.286e-05	0.677724	0.702117	0.0923121	4.97562	0.999329	0.99936	0.193736	5.15473	20.7	likely_benign	0.174		0.0003611	0.001443	0.0002352
LRRC45	ENSG00000169683	17	82024998	A	T	c.354-2A>T		chr17:82024998:A:T	splice_acceptor	0	2	0	2.955e-06					3.93078	0.376929	0.188696	81.8833	32
LRRC45	ENSG00000169683	17	82024999	G	T	c.354-1G>T		chr17:82024999:G:T	splice_acceptor	0	1	0	1.478e-06					6.55132	0.249715	0.266858	160.833	34
LRRC45	ENSG00000169683	17	82025005	C	G	c.359C>G	p.Thr120Arg	chr17:82025005:C:G	missense	0	1	0	1.478e-06					6.55132	0.249715	0.266858	160.833	21.7	likely_benign	0.1963
LRRC45	ENSG00000169683	17	82025005	C	T	c.359C>T	p.Thr120Met	chr17:82025005:C:T	missense	0	4	0	5.91e-06					2.18375	0.600325	0.117562	40.564	22.3	likely_benign	0.1008		1.97e-05	0	0
LRRC45	ENSG00000169683	17	82025007	C	G	c.361C>G	p.Leu121Val	chr17:82025007:C:G	missense	0	4	0	5.91e-06					2.18375	0.600325	0.117562	40.564	22.9	likely_benign	0.1615
LRRC45	ENSG00000169683	17	82025021	C	G	c.375C>G	p.Ser125Arg	chr17:82025021:C:G	missense	0	5	0	7.388e-06					1.7867	0.694388	0.0987878	32.3147	16.93	likely_pathogenic	0.6792		6.568e-06	0	1.47e-05
LRRC45	ENSG00000169683	17	82025025	G	A	c.379G>A	p.Gly127Ser	chr17:82025025:G:A	missense	0	1	0	1.478e-06					6.55132	0.249715	0.266858	160.833	25.9	ambiguous	0.5334
LRRC45	ENSG00000169683	17	82025029	C	G	c.383C>G	p.Thr128Arg	chr17:82025029:C:G	missense	1	13	2.905e-05	1.921e-05	1.51192	0.690386	0.197767	11.5585	2.18382	0.364147	0.404181	11.7994	15.53	likely_benign	0.1514		6.568e-06	0	0
LRRC45	ENSG00000169683	17	82025029	C	T	c.383C>T	p.Thr128Met	chr17:82025029:C:T	missense	0	4	0	5.911e-06					2.18375	0.600325	0.117562	40.564	6.944	likely_benign	0.0795
LRRC45	ENSG00000169683	17	82025037	G	A	c.391G>A	p.Asp131Asn	chr17:82025037:G:A	missense	0	5	0	7.389e-06					1.7867	0.694388	0.0987878	32.3147	19.78	likely_benign	0.0881		1.314e-05	0	2.94e-05
LRRC45	ENSG00000169683	17	82025045	C	A	c.399C>A	p.Phe133Leu	chr17:82025045:C:A	missense	0	1	0	1.478e-06					6.55132	0.249715	0.266858	160.833	0.708	likely_pathogenic	0.9368
LRRC45	ENSG00000169683	17	82025046	G	A	c.400G>A	p.Ala134Thr	chr17:82025046:G:A	missense	4	25	0.000117	3.723e-05	3.14522	0.0333676	1.09448	9.03846	3.4689	0.0150005	1.27323	9.45102	16.17	likely_benign	0.0838		1.314e-05	0	1.47e-05
LRRC45	ENSG00000169683	17	82025046	G	C	c.400G>C	p.Ala134Pro	chr17:82025046:G:C	missense	0	2	0	2.978e-06					3.93078	0.376929	0.188696	81.8833	21.3	ambiguous	0.38
LRRC45	ENSG00000169683	17	82025046	G	T	c.400G>T	p.Ala134Ser	chr17:82025046:G:T	missense	0	5	0	7.446e-06					1.7867	0.694388	0.0987878	32.3147	8.205	likely_benign	0.0924
LRRC45	ENSG00000169683	17	82025057	C	A	c.411C>A	p.Cys137Ter	chr17:82025057:C:A	stop_gained	0	1	0	1.476e-06					6.55132	0.249715	0.266858	160.833	28.7
LRRC45	ENSG00000169683	17	82025058	G	A	c.412G>A	p.Gly138Arg	chr17:82025058:G:A	missense	0	37	0	5.461e-05					0.262025	0.346821	0.0160888	4.26739	13.75	likely_benign	0.0719	Uncertain_significance	9.196e-05	0	4.409e-05
LRRC45	ENSG00000169683	17	82025058	G	T	c.412G>T	p.Gly138Trp	chr17:82025058:G:T	missense	0	1	0	1.476e-06					6.55132	0.249715	0.266858	160.833	14.28	likely_benign	0.1489
LRRC45	ENSG00000169683	17	82025061	G	A	c.415G>A	p.Gly139Ser	chr17:82025061:G:A	missense	0	7	0	1.033e-05					1.31024	0.853231	0.0748257	22.943	23.1	likely_benign	0.1011		1.97e-05	0	4.409e-05
LRRC45	ENSG00000169683	17	82025068	C	T	c.422C>T	p.Ala141Val	chr17:82025068:C:T	missense	0	7	0	1.033e-05					1.31024	0.853231	0.0748257	22.943	20.7	likely_benign	0.1235
LRRC45	ENSG00000169683	17	82025070	G	T	c.424G>T	p.Ala142Ser	chr17:82025070:G:T	missense	0	1	0	1.476e-06					6.55132	0.249715	0.266858	160.833	8.352	likely_benign	0.0886
LRRC45	ENSG00000169683	17	82025076	G	T	c.430G>T	p.Gly144Cys	chr17:82025076:G:T	missense	0	3	0	4.428e-06					2.80769	0.494712	0.145015	54.3608	0.144	likely_benign	0.0869
LRRC45	ENSG00000169683	17	82025079	G	A	c.433G>A	p.Ala145Thr	chr17:82025079:G:A	missense	0	4	0	5.904e-06					2.18375	0.600325	0.117562	40.564	0.002	likely_benign	0.063		6.569e-06	0	1.47e-05
LRRC45	ENSG00000169683	17	82025079	G	C	c.433G>C	p.Ala145Pro	chr17:82025079:G:C	missense	0	5	0	7.379e-06					1.7867	0.694388	0.0987878	32.3147	0.009	likely_benign	0.2035		1.971e-05	0	4.409e-05
LRRC45	ENSG00000169683	17	82025088	C	T	c.442C>T	p.Arg148Trp	chr17:82025088:C:T	missense	1	10	2.902e-05	1.476e-05	1.96551	0.51939	0.251586	15.3555	2.8078	0.236922	0.507379	15.5381	21.4	likely_benign	0.0808	Uncertain_significance	1.314e-05	0	0
LRRC45	ENSG00000169683	17	82025089	G	A	c.443G>A	p.Arg148Gln	chr17:82025089:G:A	missense	2	14	5.803e-05	2.066e-05	2.808	0.172014	0.638122	12.3564	3.38887	0.0747287	0.88531	12.9723	6.208	likely_benign	0.0533		6.563e-06	0	0
LRRC45	ENSG00000169683	17	82025089	G	T	c.443G>T	p.Arg148Leu	chr17:82025089:G:T	missense	0	1	0	1.476e-06					6.55132	0.249715	0.266858	160.833	9.777	likely_benign	0.0833
LRRC45	ENSG00000169683	17	82025094	G	A	c.448G>A	p.Asp150Asn	chr17:82025094:G:A	missense	0	1	0	1.48e-06					6.55132	0.249715	0.266858	160.833	27.4	ambiguous	0.5629		1.314e-05	0	0
LRRC45	ENSG00000169683	17	82025100	C	G	c.454C>G	p.Arg152Gly	chr17:82025100:C:G	missense	0	1	0	1.48e-06					6.55132	0.249715	0.266858	160.833	26	likely_pathogenic	0.7149
LRRC45	ENSG00000169683	17	82025100	C	T	c.454C>T	p.Arg152Cys	chr17:82025100:C:T	missense	0	4	0	5.919e-06					2.18375	0.600325	0.117562	40.564	29.3	ambiguous	0.4339		6.563e-06	0	0
LRRC45	ENSG00000169683	17	82025101	G	A	c.455G>A	p.Arg152His	chr17:82025101:G:A	missense	0	2	0	2.959e-06					3.93078	0.376929	0.188696	81.8833	29.5	ambiguous	0.4864		1.314e-05	0	1.47e-05
LRRC45	ENSG00000169683	17	82025103	A	G	c.457A>G	p.Asn153Asp	chr17:82025103:A:G	missense	0	1	0	1.48e-06					6.55132	0.249715	0.266858	160.833	26.7	likely_pathogenic	0.7693
LRRC45	ENSG00000169683	17	82025125	G	A	c.479G>A	p.Gly160Asp	chr17:82025125:G:A	missense	0	8	0	1.183e-05					1.15609	0.920606	0.0667223	20.0315	27.1	likely_pathogenic	0.7225
LRRC45	ENSG00000169683	17	82025127	G	A	c.481G>A	p.Ala161Thr	chr17:82025127:G:A	missense	1	23	2.908e-05	3.401e-05	0.854537	0.877703	0.115393	6.32822	1.2545	0.787758	0.240761	6.53665	26	likely_benign	0.1222	Uncertain_significance	7.882e-05	0	0.0001323
LRRC45	ENSG00000169683	17	82025128	C	T	c.482C>T	p.Ala161Val	chr17:82025128:C:T	missense	1	62	2.908e-05	9.168e-05	0.316969	0.254386	0.0439478	2.28611	0.471637	0.363055	0.0933835	2.38202	24	likely_benign	0.1375		2.627e-05	0	5.878e-05
LRRC45	ENSG00000169683	17	82025142	C	A	c.496C>A	p.Leu166Ile	chr17:82025142:C:A	missense	0	2	0	2.957e-06					3.93078	0.376929	0.188696	81.8833	18.67	likely_benign	0.1207
LRRC45	ENSG00000169683	17	82025145	G	A	c.499G>A	p.Ala167Thr	chr17:82025145:G:A	missense	0	1	0	1.479e-06					6.55132	0.249715	0.266858	160.833	25.2	likely_benign	0.1903
LRRC45	ENSG00000169683	17	82025145	G	T	c.499G>T	p.Ala167Ser	chr17:82025145:G:T	missense	0	1	0	1.479e-06					6.55132	0.249715	0.266858	160.833	24.5	likely_benign	0.1348		1.314e-05	0	2.94e-05
LRRC45	ENSG00000169683	17	82025152	A	C	c.506A>C	p.Lys169Thr	chr17:82025152:A:C	missense	0	1	0	1.48e-06					6.55132	0.249715	0.266858	160.833	11.74	likely_benign	0.1184
LRRC45	ENSG00000169683	17	82025157	A	G	c.511A>G	p.Asn171Asp	chr17:82025157:A:G	missense	0	1	0	1.48e-06					6.55132	0.249715	0.266858	160.833	23.2	likely_pathogenic	0.7327
LRRC45	ENSG00000169683	17	82025158	A	C	c.512A>C	p.Asn171Thr	chr17:82025158:A:C	missense	2	6	5.824e-05	8.883e-06	6.55216	0.0213259	1.32232	32.4662	7.55998	0.00656783	1.75793	32.5116	25.1	ambiguous	0.4746
LRRC45	ENSG00000169683	17	82025166	C	A	c.520C>A	p.Leu174Ile	chr17:82025166:C:A	missense	0	4	0	5.922e-06					2.18375	0.600325	0.117562	40.564	19.51	likely_benign	0.1465
LRRC45	ENSG00000169683	17	82025169	C	G	c.523C>G	p.Gln175Glu	chr17:82025169:C:G	missense	0	1	0	1.48e-06					6.55132	0.249715	0.266858	160.833	18.19	likely_benign	0.1158
LRRC45	ENSG00000169683	17	82025185	C	A	c.532+7C>A		chr17:82025185:C:A	splice_region,intron	0	1	0	1.481e-06					6.55132	0.249715	0.266858	160.833	7.494
LRRC45	ENSG00000169683	17	82025185	C	G	c.532+7C>G		chr17:82025185:C:G	splice_region,intron	0	1	0	1.481e-06					6.55132	0.249715	0.266858	160.833	7.618
LRRC45	ENSG00000169683	17	82025186	C	T	c.532+8C>T		chr17:82025186:C:T	splice_region,intron	0	2	0	2.963e-06					3.93078	0.376929	0.188696	81.8833	4.334				6.568e-06	0	1.47e-05
LRRC45	ENSG00000169683	17	82025384	C	T	c.538C>T	p.Arg180Cys	chr17:82025384:C:T	missense	0	2	0	2.959e-06					3.93078	0.376929	0.188696	81.8833	33	ambiguous	0.3753		4.598e-05	0	0
LRRC45	ENSG00000169683	17	82025391	A	G	c.545A>G	p.Asn182Ser	chr17:82025391:A:G	missense	0	2	0	2.959e-06					3.93078	0.376929	0.188696	81.8833	26.5	likely_pathogenic	0.9571		1.314e-05	0	2.94e-05
LRRC45	ENSG00000169683	17	82025396	G	A	c.550G>A	p.Val184Ile	chr17:82025396:G:A	missense	0	22	0	3.255e-05					0.436727	0.562327	0.0264903	7.20002	3.111	likely_benign	0.0603		2.628e-05	0	1.47e-05
LRRC45	ENSG00000169683	17	82025397	T	C	c.551T>C	p.Val184Ala	chr17:82025397:T:C	missense	0	1	0	1.48e-06					6.55132	0.249715	0.266858	160.833	24	likely_benign	0.2427		3.285e-05	0	0
LRRC45	ENSG00000169683	17	82025400	G	T	c.554G>T	p.Gly185Val	chr17:82025400:G:T	missense	0	1	0	1.48e-06					6.55132	0.249715	0.266858	160.833	32	likely_pathogenic	0.8896
LRRC45	ENSG00000169683	17	82025411	G	T	c.565G>T	p.Gly189Cys	chr17:82025411:G:T	missense	0	1	0	1.476e-06					6.55132	0.249715	0.266858	160.833	31	ambiguous	0.5556
LRRC45	ENSG00000169683	17	82025412	G	A	c.566G>A	p.Gly189Asp	chr17:82025412:G:A	missense	0	2	0	2.952e-06					3.93078	0.376929	0.188696	81.8833	31	likely_pathogenic	0.9757
LRRC45	ENSG00000169683	17	82025415	G	A	c.569G>A	p.Arg190Gln	chr17:82025415:G:A	missense	0	3	0	4.428e-06					2.80769	0.494712	0.145015	54.3608	33	likely_benign	0.1367		1.971e-05	0	0
LRRC45	ENSG00000169683	17	82025420	C	T	c.574C>T	p.Leu192Phe	chr17:82025420:C:T	missense	0	1	0	1.476e-06					6.55132	0.249715	0.266858	160.833	23.6	likely_benign	0.1712		6.568e-06	0	1.47e-05
LRRC45	ENSG00000169683	17	82025423	A	G	c.577A>G	p.Met193Val	chr17:82025423:A:G	missense	0	2	0	2.952e-06					3.93078	0.376929	0.188696	81.8833	14.98	likely_benign	0.0552
LRRC45	ENSG00000169683	17	82025429	T	C	c.583T>C	p.Cys195Arg	chr17:82025429:T:C	missense	0	22	0	3.247e-05					0.436727	0.562327	0.0264903	7.20002	24.7	likely_pathogenic	0.6162	Uncertain_significance	6.57e-06	0	0
LRRC45	ENSG00000169683	17	82025438	A	G	c.592A>G	p.Ser198Gly	chr17:82025438:A:G	missense	0	1	0	1.476e-06					6.55132	0.249715	0.266858	160.833	20.9	likely_benign	0.057
LRRC45	ENSG00000169683	17	82025439	G	A	c.593G>A	p.Ser198Asn	chr17:82025439:G:A	missense	0	1	0	1.482e-06					6.55132	0.249715	0.266858	160.833	23.9	likely_benign	0.0928
LRRC45	ENSG00000169683	17	82025451	T	C	c.605T>C	p.Leu202Pro	chr17:82025451:T:C	missense	0	1	0	1.482e-06					6.55132	0.249715	0.266858	160.833	29	likely_pathogenic	0.6917
LRRC45	ENSG00000169683	17	82025455	G	A	c.609G>A	p.Trp203Ter	chr17:82025455:G:A	stop_gained	0	2	0	2.965e-06					3.93078	0.376929	0.188696	81.8833	37
LRRC45	ENSG00000169683	17	82025460	T	C	c.614T>C	p.Leu205Pro	chr17:82025460:T:C	missense	0	3	0	4.447e-06					2.80769	0.494712	0.145015	54.3608	28.7	likely_pathogenic	0.8604
LRRC45	ENSG00000169683	17	82025465	C	G	c.619C>G	p.Leu207Val	chr17:82025465:C:G	missense	0	1	0	1.494e-06					6.55132	0.249715	0.266858	160.833	21.8	likely_benign	0.1204
LRRC45	ENSG00000169683	17	82025471	G	-	c.627del	p.Asn210ThrfsTer53	chr17:82025470:TG:T	frameshift	0	1	0	1.494e-06					6.55132	0.249715	0.266858	160.833
LRRC45	ENSG00000169683	17	82025478	A	G	c.632A>G	p.Asn211Ser	chr17:82025478:A:G	missense	0	1	0	1.486e-06					6.55132	0.249715	0.266858	160.833	11.82	likely_benign	0.069		1.315e-05	0	2.941e-05
LRRC45	ENSG00000169683	17	82025480	A	G	c.634A>G	p.Ile212Val	chr17:82025480:A:G	missense	0	1	0	1.486e-06					6.55132	0.249715	0.266858	160.833	1.518	likely_benign	0.0988		6.571e-06	0	0
LRRC45	ENSG00000169683	17	82025482	C	-	c.638del	p.Pro213LeufsTer50	chr17:82025481:TC:T	frameshift	0	2	0	2.972e-06					3.93078	0.376929	0.188696	81.8833
LRRC45	ENSG00000169683	17	82025487	G	T	c.641G>T	p.Gly214Val	chr17:82025487:G:T	missense	0	11	0	1.635e-05					0.854494	0.913324	0.0503497	14.5018	23.4	likely_benign	0.1287
LRRC45	ENSG00000169683	17	82025489	G	A	c.643G>A	p.Asp215Asn	chr17:82025489:G:A	missense	9	130	0.000263	0.0001932	1.36089	0.371453	0.69239	2.67482	1.43095	0.2864	0.740458	2.76534	25.3	ambiguous	0.4033	Uncertain_significance	9.19e-05	0	0.0002058
LRRC45	ENSG00000169683	17	82025492	G	A	c.646G>A	p.Val216Ile	chr17:82025492:G:A	missense	0	2	0	2.972e-06					3.93078	0.376929	0.188696	81.8833	0.03	likely_benign	0.0677		6.57e-06	0	1.47e-05
LRRC45	ENSG00000169683	17	82025499	G	T	c.653G>T	p.Arg218Ile	chr17:82025499:G:T	missense	0	1	0	1.481e-06					6.55132	0.249715	0.266858	160.833	24.2	likely_benign	0.2613
LRRC45	ENSG00000169683	17	82025502	C	G	c.656C>G	p.Ala219Gly	chr17:82025502:C:G	missense	0	2	0	2.963e-06					3.93078	0.376929	0.188696	81.8833	24.6	likely_benign	0.1734
LRRC45	ENSG00000169683	17	82025504	G	A	c.658G>A	p.Val220Met	chr17:82025504:G:A	missense	1	1	2.913e-05	1.481e-06	19.6556	0.0352053	1.22932	314.274	19.6551	0.00990134	2.04433	188.972	25.4	likely_benign	0.1037		0.0002429	0	0
LRRC45	ENSG00000169683	17	82025512	G	A	c.661+5G>A		chr17:82025512:G:A	splice_donor_5th_base,intron	1	2	2.913e-05	2.963e-06	9.82778	0.062065	0.891068	108.393	11.793	0.0168904	1.55764	89.286	24.8				0.0002496	0	0.000147
LRRC45	ENSG00000169683	17	82025514	T	C	c.661+7T>C		chr17:82025514:T:C	splice_region,intron	0	9	0	1.333e-05					1.03439	0.981407	0.0601994	17.7738	1.849				6.584e-06	0	1.471e-05
LRRC45	ENSG00000169683	17	82026898	G	A	c.662-1G>A		chr17:82026898:G:A	splice_acceptor	0	3	0	4.541e-06					2.80769	0.494712	0.145015	54.3608	33
LRRC45	ENSG00000169683	17	82026909	G	A	c.672G>A	p.Met224Ile	chr17:82026909:G:A	missense	2	6	5.953e-05	9.081e-06	6.55216	0.0213259	1.32232	32.4662	7.55998	0.00656783	1.75793	32.5116	17.46	likely_benign	0.27
LRRC45	ENSG00000169683	17	82026910	G	A	c.673G>A	p.Gly225Ser	chr17:82026910:G:A	missense	0	1	0	1.514e-06					6.55132	0.249715	0.266858	160.833	15	likely_benign	0.0777		6.574e-06	0	1.47e-05
LRRC45	ENSG00000169683	17	82026925	C	G	c.688C>G	p.Arg230Gly	chr17:82026925:C:G	missense	0	23	0	3.524e-05					0.418142	0.541805	0.0253959	6.88468	22.5	likely_benign	0.1277		1.315e-05	0	2.94e-05
LRRC45	ENSG00000169683	17	82026925	C	T	c.688C>T	p.Arg230Trp	chr17:82026925:C:T	missense	0	1	0	1.532e-06					6.55132	0.249715	0.266858	160.833	25	likely_benign	0.103		0.0001839	0	8.822e-05
LRRC45	ENSG00000169683	17	82026926	G	A	c.689G>A	p.Arg230Gln	chr17:82026926:G:A	missense	1	12	3.009e-05	1.839e-05	1.63792	0.635462	0.212957	12.5977	2.35853	0.320735	0.433587	12.8294	22.6	likely_benign	0.0779		7.232e-05	0	1.47e-05
LRRC45	ENSG00000169683	17	82026941	A	G	c.704A>G	p.Gln235Arg	chr17:82026941:A:G	missense	0	3	0	4.596e-06					2.80769	0.494712	0.145015	54.3608	0.793	likely_benign	0.0534		6.572e-06	0	1.47e-05
LRRC45	ENSG00000169683	17	82026949	C	G	c.712C>G	p.Gln238Glu	chr17:82026949:C:G	missense	1	0	3.011e-05	0					58.9654	0.0125396	2.40187	1447.59	13.76	likely_benign	0.0752
LRRC45	ENSG00000169683	17	82026955	C	T	c.718C>T	p.Arg240Cys	chr17:82026955:C:T	missense	0	10	0	1.534e-05					0.935878	0.963484	0.0548365	15.9723	25.7	likely_benign	0.1439		3.943e-05	0	1.47e-05
LRRC45	ENSG00000169683	17	82026956	G	A	c.719G>A	p.Arg240His	chr17:82026956:G:A	missense	0	2	0	3.068e-06					3.93078	0.376929	0.188696	81.8833	24.9	likely_benign	0.113		2.629e-05	0	0
LRRC45	ENSG00000169683	17	82026964	G	A	c.727G>A	p.Val243Ile	chr17:82026964:G:A	missense	1	51	3.011e-05	7.824e-05	0.385348	0.344982	0.0532482	2.78869	0.572394	0.500597	0.112875	2.90263	7.881	likely_benign	0.0698	Uncertain_significance	5.258e-05	0	0.0001029
LRRC45	ENSG00000169683	17	82026967	C	T	c.730C>T	p.Leu244Phe	chr17:82026967:C:T	missense	0	1	0	1.534e-06					6.55132	0.249715	0.266858	160.833	25	likely_benign	0.2135		5.912e-05	0	0.0001323
LRRC45	ENSG00000169683	17	82026969	C	-	c.732del	p.Ser245AlafsTer18	chr17:82026968:TC:T	frameshift	0	1	0	1.534e-06					6.55132	0.249715	0.266858	160.833
LRRC45	ENSG00000169683	17	82026988	C	T	c.751C>T	p.Leu251Phe	chr17:82026988:C:T	missense	0	1	0	1.55e-06					6.55132	0.249715	0.266858	160.833	25.3	likely_benign	0.2984	Uncertain_significance
LRRC45	ENSG00000169683	17	82026991	C	T	c.754C>T	p.Arg252Trp	chr17:82026991:C:T	missense	0	3	0	4.651e-06					2.80769	0.494712	0.145015	54.3608	26.1	likely_benign	0.1149
LRRC45	ENSG00000169683	17	82026992	G	A	c.755G>A	p.Arg252Gln	chr17:82026992:G:A	missense	0	2	0	3.1e-06					3.93078	0.376929	0.188696	81.8833	18.46	likely_benign	0.0651	Likely_benign
LRRC45	ENSG00000169683	17	82027010	A	C	c.773A>C	p.Gln258Pro	chr17:82027010:A:C	missense,splice_region	0	1	0	1.516e-06					6.55132	0.249715	0.266858	160.833	32	ambiguous	0.541
LRRC45	ENSG00000169683	17	82027010	A	G	c.773A>G	p.Gln258Arg	chr17:82027010:A:G	missense,splice_region	1	11	2.983e-05	1.668e-05	1.78682	0.578407	0.230669	13.8412	2.56363	0.278186	0.467597	14.0553	31	likely_benign	0.2191
LRRC45	ENSG00000169683	17	82027302	G	A	c.775-84G>A		chr17:82027302:G:A	intron	1	0	2.911e-05	0					58.9654	0.0125396	2.40187	1447.59	22.2
LRRC45	ENSG00000169683	17	82027368	G	A	c.775-18G>A		chr17:82027368:G:A	intron	0	10	0	1.49e-05					0.935878	0.963484	0.0548365	15.9723	22.2				1.314e-05	0	1.47e-05
LRRC45	ENSG00000169683	17	82027378	G	T	c.775-8G>T		chr17:82027378:G:T	splice_region,splice_polypyrimidine_tract,intron	0	13	0	1.937e-05					0.727898	0.825464	0.0432673	12.2456	5.755
LRRC45	ENSG00000169683	17	82027382	C	T	c.775-4C>T		chr17:82027382:C:T	splice_region,splice_polypyrimidine_tract,intron	0	1	0	1.49e-06					6.55132	0.249715	0.266858	160.833	7.165
LRRC45	ENSG00000169683	17	82027385	G	T	c.775-1G>T		chr17:82027385:G:T	splice_acceptor	2	27	5.855e-05	4.022e-05	1.45595	0.608244	0.346189	6.12317	1.78679	0.37962	0.489485	6.52242	31				1.971e-05	0	2.94e-05
LRRC45	ENSG00000169683	17	82027386	T	C	c.775T>C	p.Phe259Leu	chr17:82027386:T:C	missense,splice_region	0	14	0	2.087e-05					0.677696	0.786794	0.0404236	11.3615	23	likely_pathogenic	0.8743		1.314e-05	0	2.94e-05
LRRC45	ENSG00000169683	17	82027386	T	G	c.775T>G	p.Phe259Val	chr17:82027386:T:G	missense,splice_region	1	3	2.93e-05	4.472e-06	6.55184	0.103552	0.681459	62.9922	8.42356	0.0289925	1.24384	57.046	23	likely_benign	0.2732
LRRC45	ENSG00000169683	17	82027387	T	G	c.776T>G	p.Phe259Cys	chr17:82027387:T:G	missense,splice_region	0	1	0	1.49e-06					6.55132	0.249715	0.266858	160.833	24.1	ambiguous	0.4975
LRRC45	ENSG00000169683	17	82027392	G	A	c.781G>A	p.Asp261Asn	chr17:82027392:G:A	missense	0	4	0	5.933e-06					2.18375	0.600325	0.117562	40.564	19.57	likely_benign	0.0898	Uncertain_significance	1.971e-05	0	0
LRRC45	ENSG00000169683	17	82027398	A	G	c.787A>G	p.Met263Val	chr17:82027398:A:G	missense	0	1	0	1.483e-06					6.55132	0.249715	0.266858	160.833	19.5	likely_benign	0.2593		6.572e-06	0	0
LRRC45	ENSG00000169683	17	82027399	T	C	c.788T>C	p.Met263Thr	chr17:82027399:T:C	missense	0	7	0	1.038e-05					1.31024	0.853231	0.0748257	22.943	23.1	ambiguous	0.4883
LRRC45	ENSG00000169683	17	82027402	A	G	c.791A>G	p.Glu264Gly	chr17:82027402:A:G	missense	0	15	0	2.225e-05					0.633972	0.751104	0.0379304	10.5963	21.9	likely_benign	0.0881
LRRC45	ENSG00000169683	17	82027407	A	G	c.796A>G	p.Ile266Val	chr17:82027407:A:G	missense	0	1	0	1.483e-06					6.55132	0.249715	0.266858	160.833	13.99	likely_benign	0.0922
LRRC45	ENSG00000169683	17	82027408	T	C	c.797T>C	p.Ile266Thr	chr17:82027408:T:C	missense	21	540	0.0006124	0.0008009	0.764057	0.226591	0.493948	1.18187	0.781503	0.262563	0.507714	1.20294	21.5	likely_benign	0.2153		0.0004268	0	0.0007792
LRRC45	ENSG00000169683	17	82027409	T	G	c.798T>G	p.Ile266Met	chr17:82027409:T:G	missense	0	1	0	1.483e-06					6.55132	0.249715	0.266858	160.833	0.091	likely_benign	0.1009
LRRC45	ENSG00000169683	17	82027410	G	C	c.799G>C	p.Asp267His	chr17:82027410:G:C	missense	0	3	0	4.45e-06					2.80769	0.494712	0.145015	54.3608	23.1	likely_benign	0.2303
LRRC45	ENSG00000169683	17	82027411	A	T	c.800A>T	p.Asp267Val	chr17:82027411:A:T	missense	0	2	0	2.966e-06					3.93078	0.376929	0.188696	81.8833	25.1	ambiguous	0.3662
LRRC45	ENSG00000169683	17	82027418	G	T	c.807G>T	p.Gln269His	chr17:82027418:G:T	missense	0	17	0	2.522e-05					0.561515	0.687412	0.0337648	9.3381	21	ambiguous	0.5508		6.568e-06	0	1.47e-05
LRRC45	ENSG00000169683	17	82027419	C	T	c.808C>T	p.Arg270Ter	chr17:82027419:C:T	stop_gained	0	1	0	1.483e-06					6.55132	0.249715	0.266858	160.833	35
LRRC45	ENSG00000169683	17	82027420	G	A	c.809G>A	p.Arg270Gln	chr17:82027420:G:A	missense	1	15	2.915e-05	2.225e-05	1.31032	0.793566	0.173069	9.92056	1.90203	0.452147	0.355891	10.1652	20.1	likely_benign	0.0735		9.853e-05	0	0
LRRC45	ENSG00000169683	17	82027422	G	A	c.811G>A	p.Glu271Lys	chr17:82027422:G:A	missense	0	1	0	1.483e-06					6.55132	0.249715	0.266858	160.833	23.3	likely_benign	0.0892
LRRC45	ENSG00000169683	17	82027429	T	C	c.818T>C	p.Met273Thr	chr17:82027429:T:C	missense	1	5	2.915e-05	7.417e-06	3.93108	0.211442	0.459226	33.6509	5.36042	0.0683434	0.881225	32.607	22.1	ambiguous	0.3596
LRRC45	ENSG00000169683	17	82027434	A	G	c.823A>G	p.Lys275Glu	chr17:82027434:A:G	missense	0	1	0	1.483e-06					6.55132	0.249715	0.266858	160.833	9.226	likely_benign	0.0957
LRRC45	ENSG00000169683	17	82027441	G	T	c.830G>T	p.Ser277Ile	chr17:82027441:G:T	missense	0	2	0	2.975e-06					3.93078	0.376929	0.188696	81.8833	21.3	likely_benign	0.1778
LRRC45	ENSG00000169683	17	82027443	A	T	c.832A>T	p.Arg278Trp	chr17:82027443:A:T	missense,splice_region	0	6	0	8.925e-06					1.51182	0.778233	0.0851603	26.8388	24.4	likely_benign	0.1122
LRRC45	ENSG00000169683	17	82027445	G	A	c.833+1G>A		chr17:82027445:G:A	splice_donor	0	3	0	4.462e-06					2.80769	0.494712	0.145015	54.3608	33
LRRC45	ENSG00000169683	17	82027451	G	A	c.833+7G>A		chr17:82027451:G:A	splice_region,intron	0	5	0	7.437e-06					1.7867	0.694388	0.0987878	32.3147	1.947
LRRC45	ENSG00000169683	17	82027671	C	T	c.834-3C>T		chr17:82027671:C:T	splice_region,splice_polypyrimidine_tract,intron	2	45	5.862e-05	6.702e-05	0.873521	0.851574	0.211888	3.60115	1.07987	0.905842	0.302262	3.85799	5.534				2.627e-05	0	1.47e-05
LRRC45	ENSG00000169683	17	82027676	C	T	c.836C>T	p.Ala279Val	chr17:82027676:C:T	missense,splice_region	0	2	0	2.979e-06					3.93078	0.376929	0.188696	81.8833	11	likely_benign	0.0803		1.313e-05	0	1.47e-05
LRRC45	ENSG00000169683	17	82027679	C	T	c.839C>T	p.Ser280Leu	chr17:82027679:C:T	missense	1	11	2.931e-05	1.638e-05	1.78682	0.578407	0.230669	13.8412	2.56363	0.278186	0.467597	14.0553	18.91	likely_benign	0.127		6.569e-06	0	1.47e-05
LRRC45	ENSG00000169683	17	82027684	G	A	c.844G>A	p.Ala282Thr	chr17:82027684:G:A	missense	0	1	0	1.489e-06					6.55132	0.249715	0.266858	160.833	11.15	likely_benign	0.07
LRRC45	ENSG00000169683	17	82027687	C	G	c.847C>G	p.Arg283Gly	chr17:82027687:C:G	missense	2	40	5.862e-05	5.957e-05	0.982725	0.980814	0.237482	4.06662	1.21321	0.766813	0.338198	4.3521	18.74	likely_benign	0.1353	Uncertain_significance	3.285e-05	0	4.41e-05
LRRC45	ENSG00000169683	17	82027687	C	T	c.847C>T	p.Arg283Cys	chr17:82027687:C:T	missense	0	1	0	1.489e-06					6.55132	0.249715	0.266858	160.833	20.9	likely_benign	0.1247		7.222e-05	0	0
LRRC45	ENSG00000169683	17	82027688	G	A	c.848G>A	p.Arg283His	chr17:82027688:G:A	missense	0	21	0	3.128e-05					0.457042	0.584162	0.0276833	7.5456	14.31	likely_benign	0.0827		1.97e-05	0	0
LRRC45	ENSG00000169683	17	82027697	A	T	c.857A>T	p.Gln286Leu	chr17:82027697:A:T	missense	0	1	0	1.487e-06					6.55132	0.249715	0.266858	160.833	23.2	likely_benign	0.1004
LRRC45	ENSG00000169683	17	82027702	C	A	c.862C>A	p.Gln288Lys	chr17:82027702:C:A	missense	0	1	0	1.487e-06					6.55132	0.249715	0.266858	160.833	25.3	likely_benign	0.1275
LRRC45	ENSG00000169683	17	82027703	A	G	c.863A>G	p.Gln288Arg	chr17:82027703:A:G	missense	0	1	0	1.487e-06					6.55132	0.249715	0.266858	160.833	25.7	likely_benign	0.1098
LRRC45	ENSG00000169683	17	82027708	G	A	c.868G>A	p.Ala290Thr	chr17:82027708:G:A	missense	0	4	0	5.947e-06					2.18375	0.600325	0.117562	40.564	24.9	likely_benign	0.1049
LRRC45	ENSG00000169683	17	82027708	G	T	c.868G>T	p.Ala290Ser	chr17:82027708:G:T	missense	0	1	0	1.487e-06					6.55132	0.249715	0.266858	160.833	24.2	likely_benign	0.1244
LRRC45	ENSG00000169683	17	82027716	T	G	c.876T>G	p.Asn292Lys	chr17:82027716:T:G	missense	2	2	5.846e-05	2.974e-06	19.6567	0.00289826	2.76865	139.558	19.6562	0.000869034	3.40501	113.47	0.013	likely_benign	0.1527		6.57e-06	0	0
LRRC45	ENSG00000169683	17	82027722	G	T	c.882G>T	p.Arg294Ser	chr17:82027722:G:T	missense	2	5	5.831e-05	7.413e-06	7.86261	0.0137168	1.5253	40.5301	8.93454	0.00409349	2.00334	39.8464	17.39	ambiguous	0.4547		1.314e-05	0	2.94e-05
LRRC45	ENSG00000169683	17	82027732	A	T	c.892A>T	p.Ile298Phe	chr17:82027732:A:T	missense	0	1	0	1.483e-06					6.55132	0.249715	0.266858	160.833	16.21	likely_benign	0.2243
LRRC45	ENSG00000169683	17	82027747	G	C	c.907G>C	p.Ala303Pro	chr17:82027747:G:C	missense	0	3	0	4.45e-06					2.80769	0.494712	0.145015	54.3608	28.2	likely_pathogenic	0.9307
LRRC45	ENSG00000169683	17	82027748	C	A	c.908C>A	p.Ala303Asp	chr17:82027748:C:A	missense	0	7	0	1.038e-05					1.31024	0.853231	0.0748257	22.943	25.5	likely_pathogenic	0.6765
LRRC45	ENSG00000169683	17	82027748	C	T	c.908C>T	p.Ala303Val	chr17:82027748:C:T	missense	0	2	0	2.967e-06					3.93078	0.376929	0.188696	81.8833	32	ambiguous	0.3836		6.569e-06	0	0
LRRC45	ENSG00000169683	17	82027752	G	A	c.911+1G>A		chr17:82027752:G:A	splice_donor	1	1	2.914e-05	1.483e-06	19.6556	0.0352053	1.22932	314.274	19.6551	0.00990134	2.04433	188.972	31
LRRC45	ENSG00000169683	17	82027758	G	T	c.911+7G>T		chr17:82027758:G:T	splice_region,intron	0	2	0	2.967e-06					3.93078	0.376929	0.188696	81.8833	0.727
LRRC45	ENSG00000169683	17	82028005	C	T	c.912-6C>T		chr17:82028005:C:T	splice_region,splice_polypyrimidine_tract,intron	0	3	0	4.527e-06					2.80769	0.494712	0.145015	54.3608	0.802
LRRC45	ENSG00000169683	17	82028009	A	G	c.912-2A>G		chr17:82028009:A:G	splice_acceptor	0	3	0	4.527e-06					2.80769	0.494712	0.145015	54.3608	35
LRRC45	ENSG00000169683	17	82028020	G	A	c.921G>A	p.Met307Ile	chr17:82028020:G:A	missense	0	1	0	1.525e-06					6.55132	0.249715	0.266858	160.833	31	likely_pathogenic	0.8308
LRRC45	ENSG00000169683	17	82028022	C	A	c.923C>A	p.Thr308Lys	chr17:82028022:C:A	missense	1	0	2.992e-05	0					58.9654	0.0125396	2.40187	1447.59	22.8	likely_benign	0.2622
LRRC45	ENSG00000169683	17	82028022	C	G	c.923C>G	p.Thr308Arg	chr17:82028022:C:G	missense	0	1	0	1.525e-06					6.55132	0.249715	0.266858	160.833	23	likely_benign	0.2175
LRRC45	ENSG00000169683	17	82028024	G	A	c.925G>A	p.Glu309Lys	chr17:82028024:G:A	missense	0	17	0	2.592e-05					0.561515	0.687412	0.0337648	9.3381	28.2	likely_benign	0.1341
LRRC45	ENSG00000169683	17	82028025	A	G	c.926A>G	p.Glu309Gly	chr17:82028025:A:G	missense	0	2	0	3.049e-06					3.93078	0.376929	0.188696	81.8833	28.1	likely_benign	0.2371
LRRC45	ENSG00000169683	17	82028030	G	A	c.931G>A	p.Ala311Thr	chr17:82028030:G:A	missense	0	12	0	1.829e-05					0.786133	0.867492	0.0465409	13.2787	23	likely_benign	0.0856		6.57e-06	0	1.47e-05
LRRC45	ENSG00000169683	17	82028033	C	G	c.934C>G	p.Leu312Val	chr17:82028033:C:G	missense	0	1	0	1.525e-06					6.55132	0.249715	0.266858	160.833	21.2	likely_benign	0.1104
LRRC45	ENSG00000169683	17	82028043	C	T	c.944C>T	p.Ser315Leu	chr17:82028043:C:T	missense	0	3	0	4.519e-06					2.80769	0.494712	0.145015	54.3608	26.8	likely_benign	0.142
LRRC45	ENSG00000169683	17	82028067	G	A	c.968G>A	p.Gly323Glu	chr17:82028067:G:A	missense	0	1	0	1.509e-06					6.55132	0.249715	0.266858	160.833	22.6	likely_benign	0.1871		6.57e-06	0	0
LRRC45	ENSG00000169683	17	82028085	C	T	c.986C>T	p.Ala329Val	chr17:82028085:C:T	missense	0	3	0	4.527e-06					2.80769	0.494712	0.145015	54.3608	14.66	likely_benign	0.1069
LRRC45	ENSG00000169683	17	82028088	A	G	c.989A>G	p.Glu330Gly	chr17:82028088:A:G	missense	0	1	0	1.509e-06					6.55132	0.249715	0.266858	160.833	22.6	likely_benign	0.0871
LRRC45	ENSG00000169683	17	82028090	C	G	c.991C>G	p.Gln331Glu	chr17:82028090:C:G	missense	0	1	0	1.509e-06					6.55132	0.249715	0.266858	160.833	18.2	likely_benign	0.0797
LRRC45	ENSG00000169683	17	82028093	G	A	c.994G>A	p.Glu332Lys	chr17:82028093:G:A	missense	0	1	0	1.504e-06					6.55132	0.249715	0.266858	160.833	20.3	likely_benign	0.0782		2.628e-05	0	0
LRRC45	ENSG00000169683	17	82028093	G	C	c.994G>C	p.Glu332Gln	chr17:82028093:G:C	missense	0	3	0	4.513e-06					2.80769	0.494712	0.145015	54.3608	19	likely_benign	0.0793		6.571e-06	0	0
LRRC45	ENSG00000169683	17	82028108	T	C	c.1009T>C	p.Ser337Pro	chr17:82028108:T:C	missense	1	5	2.952e-05	7.522e-06	3.93108	0.211442	0.459226	33.6509	5.36042	0.0683434	0.881225	32.607	13.95	likely_benign	0.2839		1.318e-05	0	2.944e-05
LRRC45	ENSG00000169683	17	82028126	G	A	c.1027G>A	p.Glu343Lys	chr17:82028126:G:A	missense	0	1	0	1.5e-06					6.55132	0.249715	0.266858	160.833	23.5	likely_benign	0.1141
LRRC45	ENSG00000169683	17	82028133	A	C	c.1034A>C	p.Lys345Thr	chr17:82028133:A:C	missense	0	3	0	4.504e-06					2.80769	0.494712	0.145015	54.3608	18.9	likely_benign	0.1095
LRRC45	ENSG00000169683	17	82028133	A	G	c.1034A>G	p.Lys345Arg	chr17:82028133:A:G	missense	0	8	0	1.201e-05					1.15609	0.920606	0.0667223	20.0315	12.67	likely_benign	0.0613		6.576e-06	0	1.471e-05
LRRC45	ENSG00000169683	17	82028141	C	A	c.1042C>A	p.Gln348Lys	chr17:82028141:C:A	missense	0	1	0	1.5e-06					6.55132	0.249715	0.266858	160.833	18.58	likely_benign	0.0771
LRRC45	ENSG00000169683	17	82028144	C	G	c.1045C>G	p.Gln349Glu	chr17:82028144:C:G	missense,splice_region	0	3	0	4.501e-06					2.80769	0.494712	0.145015	54.3608	19.24	likely_benign	0.0796
LRRC45	ENSG00000169683	17	82028144	C	T	c.1045C>T	p.Gln349Ter	chr17:82028144:C:T	stop_gained,splice_region	0	1	0	1.5e-06					6.55132	0.249715	0.266858	160.833	57
LRRC45	ENSG00000169683	17	82028146	G	A	c.1047G>A	p.Gln349%3D	chr17:82028146:G:A	splice_region,synonymous	0	1	0	1.5e-06					6.55132	0.249715	0.266858	160.833	26.3
LRRC45	ENSG00000169683	17	82028151	G	A	c.1047+5G>A		chr17:82028151:G:A	splice_donor_5th_base,intron	0	8	0	1.194e-05					1.15609	0.920606	0.0667223	20.0315	21.1
LRRC45	ENSG00000169683	17	82028151	G	C	c.1047+5G>C		chr17:82028151:G:C	splice_donor_5th_base,intron	1	10	2.934e-05	1.492e-05	1.96551	0.51939	0.251586	15.3555	2.8078	0.236922	0.507379	15.5381	21.9
LRRC45	ENSG00000169683	17	82028153	G	A	c.1047+7G>A		chr17:82028153:G:A	splice_region,intron	0	1	0	1.492e-06					6.55132	0.249715	0.266858	160.833	8.512
LRRC45	ENSG00000169683	17	82028228	T	-	c.1048-6del		chr17:82028227:CT:C	splice_region,splice_polypyrimidine_tract,intron	0	1	0	1.503e-06					6.55132	0.249715	0.266858	160.833
LRRC45	ENSG00000169683	17	82028233	G	C	c.1048-1G>C		chr17:82028233:G:C	splice_acceptor	0	1	0	1.508e-06					6.55132	0.249715	0.266858	160.833	33
LRRC45	ENSG00000169683	17	82028234	G	A	c.1048G>A	p.Glu350Lys	chr17:82028234:G:A	missense,splice_region	0	1	0	1.508e-06					6.55132	0.249715	0.266858	160.833	24.7	likely_benign	0.1031
LRRC45	ENSG00000169683	17	82028237	G	C	c.1051G>C	p.Ala351Pro	chr17:82028237:G:C	missense	0	9	0	1.357e-05					1.03439	0.981407	0.0601994	17.7738	25.2	ambiguous	0.5445		6.569e-06	0	1.47e-05
LRRC45	ENSG00000169683	17	82028237	G	T	c.1051G>T	p.Ala351Ser	chr17:82028237:G:T	missense	0	1	0	1.508e-06					6.55132	0.249715	0.266858	160.833	19.75	likely_benign	0.1082
LRRC45	ENSG00000169683	17	82028241	C	T	c.1055C>T	p.Ala352Val	chr17:82028241:C:T	missense	0	1	0	1.478e-06					6.55132	0.249715	0.266858	160.833	18.05	likely_benign	0.0979
LRRC45	ENSG00000169683	17	82028246	C	T	c.1060C>T	p.Arg354Trp	chr17:82028246:C:T	missense	0	14	0	2.069e-05					0.677696	0.786794	0.0404236	11.3615	23.6	likely_benign	0.1573		3.285e-05	0	1.47e-05
LRRC45	ENSG00000169683	17	82028247	G	A	c.1061G>A	p.Arg354Gln	chr17:82028247:G:A	missense	1	17	2.905e-05	2.512e-05	1.15616	0.887861	0.15385	8.68836	1.68464	0.539869	0.317898	8.92747	23	likely_benign	0.0951		5.907e-05	0	2.94e-05
LRRC45	ENSG00000169683	17	82028247	G	C	c.1061G>C	p.Arg354Pro	chr17:82028247:G:C	missense	0	1	0	1.478e-06					6.55132	0.249715	0.266858	160.833	22.7	likely_pathogenic	0.7761
LRRC45	ENSG00000169683	17	82028258	C	G	c.1072C>G	p.Leu358Val	chr17:82028258:C:G	missense	0	1	0	1.478e-06					6.55132	0.249715	0.266858	160.833	18.11	likely_benign	0.1319		1.314e-05	0	2.939e-05
LRRC45	ENSG00000169683	17	82028267	G	C	c.1081G>C	p.Asp361His	chr17:82028267:G:C	missense	0	1	0	1.478e-06					6.55132	0.249715	0.266858	160.833	25.5	likely_benign	0.2264
LRRC45	ENSG00000169683	17	82028267	G	T	c.1081G>T	p.Asp361Tyr	chr17:82028267:G:T	missense	0	1	0	1.478e-06					6.55132	0.249715	0.266858	160.833	26.5	likely_benign	0.1521
LRRC45	ENSG00000169683	17	82028268	A	C	c.1082A>C	p.Asp361Ala	chr17:82028268:A:C	missense	0	1	0	1.478e-06					6.55132	0.249715	0.266858	160.833	23.6	likely_benign	0.1887
LRRC45	ENSG00000169683	17	82028268	A	G	c.1082A>G	p.Asp361Gly	chr17:82028268:A:G	missense	1	0	2.905e-05	0					58.9654	0.0125396	2.40187	1447.59	25	likely_benign	0.2072
LRRC45	ENSG00000169683	17	82028269	C	A	c.1083C>A	p.Asp361Glu	chr17:82028269:C:A	missense	0	1	0	1.478e-06					6.55132	0.249715	0.266858	160.833	7.469	likely_benign	0.1781
LRRC45	ENSG00000169683	17	82028273	T	G	c.1087T>G	p.Ser363Ala	chr17:82028273:T:G	missense	0	1	0	1.496e-06					6.55132	0.249715	0.266858	160.833	16.56	likely_benign	0.0679
LRRC45	ENSG00000169683	17	82028283	A	G	c.1097A>G	p.Asn366Ser	chr17:82028283:A:G	missense	1	1	2.905e-05	1.478e-06	19.6556	0.0352053	1.22932	314.274	19.6551	0.00990134	2.04433	188.972	4.351	likely_benign	0.0639		3.285e-05	0	0
LRRC45	ENSG00000169683	17	82028290	G	T	c.1104G>T	p.Lys368Asn	chr17:82028290:G:T	missense	0	1	0	1.478e-06					6.55132	0.249715	0.266858	160.833	21.7	likely_benign	0.3066	Uncertain_significance	3.941e-05	0	1.47e-05
LRRC45	ENSG00000169683	17	82028295	T	C	c.1109T>C	p.Leu370Pro	chr17:82028295:T:C	missense	0	1	0	1.478e-06					6.55132	0.249715	0.266858	160.833	27.2	likely_pathogenic	0.6767		6.569e-06	0	0
LRRC45	ENSG00000169683	17	82028318	G	A	c.1125+7G>A		chr17:82028318:G:A	splice_region,intron	0	3	0	4.432e-06					2.80769	0.494712	0.145015	54.3608	1.184
LRRC45	ENSG00000169683	17	82028318	G	T	c.1125+7G>T		chr17:82028318:G:T	splice_region,intron	0	1	0	1.477e-06					6.55132	0.249715	0.266858	160.833	1.117
LRRC45	ENSG00000169683	17	82028388	G	A	c.1126-9G>A		chr17:82028388:G:A	splice_polypyrimidine_tract,intron	2	33	5.79e-05	4.863e-05	1.19121	0.810134	0.285811	4.96473	1.46674	0.559087	0.405725	5.30246	33				9.19e-05	0	0.0001764
LRRC45	ENSG00000169683	17	82028394	C	T	c.1126-3C>T		chr17:82028394:C:T	splice_region,splice_polypyrimidine_tract,intron	0	1	0	1.478e-06					6.55132	0.249715	0.266858	160.833	14.26
LRRC45	ENSG00000169683	17	82028396	G	A	c.1126-1G>A		chr17:82028396:G:A	splice_acceptor	0	15	0	2.217e-05					0.633972	0.751104	0.0379304	10.5963	33				1.314e-05	0	2.94e-05
LRRC45	ENSG00000169683	17	82028397	G	A	c.1126G>A	p.Val376Ile	chr17:82028397:G:A	missense,splice_region	1	0	2.905e-05	0					58.9654	0.0125396	2.40187	1447.59	21.4	likely_benign	0.1491		6.57e-06	0	1.47e-05
LRRC45	ENSG00000169683	17	82028398	T	C	c.1127T>C	p.Val376Ala	chr17:82028398:T:C	missense,splice_region	0	1	0	1.478e-06					6.55132	0.249715	0.266858	160.833	24.5	likely_benign	0.131
LRRC45	ENSG00000169683	17	82028398	T	G	c.1127T>G	p.Val376Gly	chr17:82028398:T:G	missense,splice_region	0	3	0	4.435e-06					2.80769	0.494712	0.145015	54.3608	25.2	likely_benign	0.1501
LRRC45	ENSG00000169683	17	82028400	G	C	c.1129G>C	p.Asp377His	chr17:82028400:G:C	missense	0	7	0	1.035e-05					1.31024	0.853231	0.0748257	22.943	23.7	likely_benign	0.1496
LRRC45	ENSG00000169683	17	82028402	C	G	c.1131C>G	p.Asp377Glu	chr17:82028402:C:G	missense	0	1	0	1.478e-06					6.55132	0.249715	0.266858	160.833	0.003	likely_benign	0.126
LRRC45	ENSG00000169683	17	82028403	G	A	c.1132G>A	p.Glu378Lys	chr17:82028403:G:A	missense	0	5	0	7.391e-06					1.7867	0.694388	0.0987878	32.3147	26.8	likely_benign	0.1015		1.97e-05	0	0
LRRC45	ENSG00000169683	17	82028405	G	T	c.1134G>T	p.Glu378Asp	chr17:82028405:G:T	missense	3	33	8.714e-05	4.878e-05	1.78691	0.335772	0.547971	5.82706	2.05356	0.200255	0.682792	6.17627	20.3	likely_benign	0.1035	Uncertain_significance	0.0001576	0	0.0001911
LRRC45	ENSG00000169683	17	82028409	G	A	c.1138G>A	p.Glu380Lys	chr17:82028409:G:A	missense	1	6	2.905e-05	8.87e-06	3.27589	0.271969	0.394353	27.2128	4.53572	0.0950929	0.768364	26.7748	23.7	likely_benign	0.1216		6.568e-06	0	0
LRRC45	ENSG00000169683	17	82028410	A	G	c.1139A>G	p.Glu380Gly	chr17:82028410:A:G	missense	0	1	0	1.478e-06					6.55132	0.249715	0.266858	160.833	26.9	likely_benign	0.1169
LRRC45	ENSG00000169683	17	82028412	C	T	c.1141C>T	p.Arg381Trp	chr17:82028412:C:T	missense	0	3	0	4.435e-06					2.80769	0.494712	0.145015	54.3608	28.1	likely_benign	0.1273		1.314e-05	0	1.47e-05
LRRC45	ENSG00000169683	17	82028413	G	A	c.1142G>A	p.Arg381Gln	chr17:82028413:G:A	missense	1	50	2.905e-05	7.391e-05	0.393056	0.355187	0.0542927	2.84556	0.58373	0.515891	0.115058	2.96146	22.9	likely_benign	0.0791		6.566e-05	0	8.821e-05
LRRC45	ENSG00000169683	17	82028413	G	C	c.1142G>C	p.Arg381Pro	chr17:82028413:G:C	missense	0	15	0	2.217e-05					0.633972	0.751104	0.0379304	10.5963	22.7	likely_pathogenic	0.748
LRRC45	ENSG00000169683	17	82028416	A	T	c.1145A>T	p.Lys382Met	chr17:82028416:A:T	missense	0	2	0	2.957e-06					3.93078	0.376929	0.188696	81.8833	23.6	likely_benign	0.2083
LRRC45	ENSG00000169683	17	82028436	C	G	c.1165C>G	p.Gln389Glu	chr17:82028436:C:G	missense	0	1	0	1.481e-06					6.55132	0.249715	0.266858	160.833	22	likely_benign	0.0834
LRRC45	ENSG00000169683	17	82028436	C	T	c.1165C>T	p.Gln389Ter	chr17:82028436:C:T	stop_gained	1	37	2.91e-05	5.478e-05	0.531177	0.532456	0.0728736	3.87176	0.78612	0.772586	0.153701	4.02068	39				2.628e-05	0	4.41e-05
LRRC45	ENSG00000169683	17	82028440	T	C	c.1169T>C	p.Leu390Pro	chr17:82028440:T:C	missense	0	2	0	2.961e-06					3.93078	0.376929	0.188696	81.8833	28	likely_pathogenic	0.6942	Uncertain_significance	0.0002366	0	2.94e-05
LRRC45	ENSG00000169683	17	82028448	A	G	c.1177A>G	p.Thr393Ala	chr17:82028448:A:G	missense	2	17	5.841e-05	2.527e-05	2.31245	0.262137	0.534214	10.0099	2.8079	0.126788	0.746132	10.5669	14.82	likely_benign	0.0745
LRRC45	ENSG00000169683	17	82028455	A	C	c.1184A>C	p.Gln395Pro	chr17:82028455:A:C	missense	0	1	0	1.487e-06					6.55132	0.249715	0.266858	160.833	24.8	ambiguous	0.432
LRRC45	ENSG00000169683	17	82028464	C	T	c.1193C>T	p.Thr398Ile	chr17:82028464:C:T	missense	0	3	0	4.565e-06					2.80769	0.494712	0.145015	54.3608	22.6	likely_benign	0.2659
LRRC45	ENSG00000169683	17	82028487	A	G	c.1216A>G	p.Met406Val	chr17:82028487:A:G	missense	0	2	0	2.966e-06					3.93078	0.376929	0.188696	81.8833	22	likely_benign	0.1051
LRRC45	ENSG00000169683	17	82028489	G	A	c.1218G>A	p.Met406Ile	chr17:82028489:G:A	missense	0	1	0	1.483e-06					6.55132	0.249715	0.266858	160.833	8.817	likely_benign	0.2434		6.57e-06	0	0
LRRC45	ENSG00000169683	17	82028490	C	T	c.1219C>T	p.Arg407Trp	chr17:82028490:C:T	missense	2	20	5.83e-05	2.966e-05	1.96557	0.362205	0.459381	8.41012	2.39697	0.191938	0.644739	8.91128	25	likely_benign	0.1668		3.287e-05	0	7.352e-05
LRRC45	ENSG00000169683	17	82028491	G	A	c.1220G>A	p.Arg407Gln	chr17:82028491:G:A	missense	0	2	0	2.966e-06					3.93078	0.376929	0.188696	81.8833	19.99	likely_benign	0.0958		2.628e-05	0	2.94e-05
LRRC45	ENSG00000169683	17	82028499	C	A	c.1228C>A	p.Gln410Lys	chr17:82028499:C:A	missense	0	1	0	1.483e-06					6.55132	0.249715	0.266858	160.833	21.4	likely_benign	0.0831
LRRC45	ENSG00000169683	17	82028505	G	A	c.1234G>A	p.Glu412Lys	chr17:82028505:G:A	missense	1	11	2.915e-05	1.632e-05	1.78682	0.578407	0.230669	13.8412	2.56363	0.278186	0.467597	14.0553	28	likely_benign	0.1162		3.942e-05	0	1.47e-05
LRRC45	ENSG00000169683	17	82028508	G	A	c.1237G>A	p.Glu413Lys	chr17:82028508:G:A	missense,splice_region	2	4	5.83e-05	5.933e-06	9.8283	0.0083227	1.8	53.6641	10.92	0.00244158	2.32671	51.2514	34	likely_benign	0.1576
LRRC45	ENSG00000169683	17	82028513	G	A	c.1237+5G>A		chr17:82028513:G:A	splice_donor_5th_base,intron	0	1	0	1.499e-06					6.55132	0.249715	0.266858	160.833	21.2
LRRC45	ENSG00000169683	17	82028516	C	G	c.1237+8C>G		chr17:82028516:C:G	splice_region,intron	0	1	0	1.499e-06					6.55132	0.249715	0.266858	160.833	0.032
LRRC45	ENSG00000169683	17	82028516	C	T	c.1237+8C>T		chr17:82028516:C:T	splice_region,intron	0	2	0	2.998e-06					3.93078	0.376929	0.188696	81.8833	0.053				3.94e-05	0	5.881e-05
LRRC45	ENSG00000169683	17	82028602	T	A	c.1238-11T>A		chr17:82028602:T:A	splice_polypyrimidine_tract,intron	0	1	0	1.477e-06					6.55132	0.249715	0.266858	160.833	20.4
LRRC45	ENSG00000169683	17	82028605	G	A	c.1238-8G>A		chr17:82028605:G:A	splice_region,splice_polypyrimidine_tract,intron	0	4	0	5.921e-06					2.18375	0.600325	0.117562	40.564	2.878
LRRC45	ENSG00000169683	17	82028606	C	T	c.1238-7C>T		chr17:82028606:C:T	splice_region,splice_polypyrimidine_tract,intron	0	2	0	2.96e-06					3.93078	0.376929	0.188696	81.8833	4.759
LRRC45	ENSG00000169683	17	82028612	G	A	c.1238-1G>A		chr17:82028612:G:A	splice_acceptor	0	1	0	1.48e-06					6.55132	0.249715	0.266858	160.833	35
LRRC45	ENSG00000169683	17	82028615	C	T	c.1240C>T	p.Arg414Cys	chr17:82028615:C:T	missense,splice_region	0	3	0	4.441e-06					2.80769	0.494712	0.145015	54.3608	29.3	likely_benign	0.1333		1.971e-05	0	1.47e-05
LRRC45	ENSG00000169683	17	82028616	G	A	c.1241G>A	p.Arg414His	chr17:82028616:G:A	missense	0	5	0	7.401e-06					1.7867	0.694388	0.0987878	32.3147	22.4	likely_benign	0.0811		6.568e-06	0	1.47e-05
LRRC45	ENSG00000169683	17	82028624	A	G	c.1249A>G	p.Met417Val	chr17:82028624:A:G	missense	0	3	0	4.441e-06					2.80769	0.494712	0.145015	54.3608	0.821	likely_benign	0.0608
LRRC45	ENSG00000169683	17	82028625	T	C	c.1250T>C	p.Met417Thr	chr17:82028625:T:C	missense	0	3	0	4.446e-06					2.80769	0.494712	0.145015	54.3608	11.94	likely_benign	0.07
LRRC45	ENSG00000169683	17	82028628	A	-	c.1253del	p.Glu418GlyfsTer23	chr17:82028627:GA:G	frameshift	2	5	5.825e-05	7.41e-06	7.86261	0.0137168	1.5253	40.5301	8.93454	0.00409349	2.00334	39.8464
LRRC45	ENSG00000169683	17	82028628	A	G	c.1253A>G	p.Glu418Gly	chr17:82028628:A:G	missense	0	1	0	1.482e-06					6.55132	0.249715	0.266858	160.833	31	likely_benign	0.3038
LRRC45	ENSG00000169683	17	82028630	A	G	c.1255A>G	p.Lys419Glu	chr17:82028630:A:G	missense	0	1	0	1.482e-06					6.55132	0.249715	0.266858	160.833	26.4	likely_benign	0.2831
LRRC45	ENSG00000169683	17	82028634	G	A	c.1259G>A	p.Arg420Lys	chr17:82028634:G:A	missense	1	3	2.913e-05	4.446e-06	6.55184	0.103552	0.681459	62.9922	8.42356	0.0289925	1.24384	57.046	12.36	likely_benign	0.0782		6.568e-06	0	1.47e-05
LRRC45	ENSG00000169683	17	82028636	A	G	c.1261A>G	p.Arg421Gly	chr17:82028636:A:G	missense	0	3	0	4.446e-06					2.80769	0.494712	0.145015	54.3608	21.6	likely_benign	0.2566
LRRC45	ENSG00000169683	17	82028640	G	A	c.1265G>A	p.Cys422Tyr	chr17:82028640:G:A	missense	0	18	0	2.668e-05					0.531161	0.65889	0.0320071	8.81468	1.793	likely_benign	0.0825		6.568e-06	0	0
LRRC45	ENSG00000169683	17	82028643	G	A	c.1268G>A	p.Arg423Lys	chr17:82028643:G:A	missense	0	1	0	1.482e-06					6.55132	0.249715	0.266858	160.833	1.078	likely_benign	0.085
LRRC45	ENSG00000169683	17	82028643	G	C	c.1268G>C	p.Arg423Thr	chr17:82028643:G:C	missense	0	1	0	1.482e-06					6.55132	0.249715	0.266858	160.833	13.28	likely_benign	0.1961
LRRC45	ENSG00000169683	17	82028654	G	A	c.1279G>A	p.Glu427Lys	chr17:82028654:G:A	missense	0	1	0	1.491e-06					6.55132	0.249715	0.266858	160.833	19.46	likely_benign	0.1086
LRRC45	ENSG00000169683	17	82028657	G	A	c.1282G>A	p.Asp428Asn	chr17:82028657:G:A	missense	0	5	0	7.457e-06					1.7867	0.694388	0.0987878	32.3147	23.1	likely_benign	0.1491		3.941e-05	0	4.409e-05
LRRC45	ENSG00000169683	17	82028663	G	A	c.1288G>A	p.Glu430Lys	chr17:82028663:G:A	missense	0	1	0	1.48e-06					6.55132	0.249715	0.266858	160.833	25.2	likely_benign	0.1191		1.314e-05	0	0
LRRC45	ENSG00000169683	17	82028663	G	T	c.1288G>T	p.Glu430Ter	chr17:82028663:G:T	stop_gained	0	5	0	7.398e-06					1.7867	0.694388	0.0987878	32.3147	38
LRRC45	ENSG00000169683	17	82028672	C	T	c.1297C>T	p.Arg433Cys	chr17:82028672:C:T	missense	0	22	0	3.255e-05					0.436727	0.562327	0.0264903	7.20002	25.5	likely_benign	0.1302
LRRC45	ENSG00000169683	17	82028673	G	A	c.1298G>A	p.Arg433His	chr17:82028673:G:A	missense	0	7	0	1.036e-05					1.31024	0.853231	0.0748257	22.943	13.09	likely_benign	0.073		2.627e-05	0	4.41e-05
LRRC45	ENSG00000169683	17	82029023	G	T	c.1309-70G>T		chr17:82029023:G:T	intron	1	5	2.903e-05	7.389e-06	3.93108	0.211442	0.459226	33.6509	5.36042	0.0683434	0.881225	32.607	21.3
LRRC45	ENSG00000169683	17	82029085	C	G	c.1309-8C>G		chr17:82029085:C:G	splice_region,splice_polypyrimidine_tract,intron	0	1	0	1.484e-06					6.55132	0.249715	0.266858	160.833	2.173
LRRC45	ENSG00000169683	17	82029085	C	T	c.1309-8C>T		chr17:82029085:C:T	splice_region,splice_polypyrimidine_tract,intron	1	6	2.919e-05	8.901e-06	3.27589	0.271969	0.394353	27.2128	4.53572	0.0950929	0.768364	26.7748	6.249				0.01851	0	0.0001323
LRRC45	ENSG00000169683	17	82029090	C	T	c.1309-3C>T		chr17:82029090:C:T	splice_region,splice_polypyrimidine_tract,intron	0	1	0	1.484e-06					6.55132	0.249715	0.266858	160.833	17.6
LRRC45	ENSG00000169683	17	82029093	G	A	c.1309G>A	p.Val437Met	chr17:82029093:G:A	missense,splice_region	0	3	0	4.445e-06					2.80769	0.494712	0.145015	54.3608	24	likely_benign	0.1675		6.569e-06	0	1.47e-05
LRRC45	ENSG00000169683	17	82029106	C	G	c.1322C>G	p.Thr441Ser	chr17:82029106:C:G	missense	0	5	0	7.409e-06					1.7867	0.694388	0.0987878	32.3147	11.67	likely_benign	0.1085
LRRC45	ENSG00000169683	17	82029108	C	T	c.1324C>T	p.Arg442Cys	chr17:82029108:C:T	missense	0	16	0	2.371e-05					0.595548	0.71807	0.0357267	9.92752	24	likely_benign	0.1163		3.285e-05	0	5.879e-05
LRRC45	ENSG00000169683	17	82029109	G	A	c.1325G>A	p.Arg442His	chr17:82029109:G:A	missense	0	12	0	1.778e-05					0.786133	0.867492	0.0465409	13.2787	21.5	likely_benign	0.0805		1.314e-05	0	2.94e-05
LRRC45	ENSG00000169683	17	82029114	C	A	c.1330C>A	p.Leu444Met	chr17:82029114:C:A	missense	0	1	0	1.482e-06					6.55132	0.249715	0.266858	160.833	10.13	likely_benign	0.0856
LRRC45	ENSG00000169683	17	82029122	G	C	c.1338G>C	p.Glu446Asp	chr17:82029122:G:C	missense	1	4	2.953e-05	6e-06	4.91386	0.154462	0.549174	43.9679	6.55164	0.0461881	1.03226	41.5827	11.94	likely_benign	0.0818
LRRC45	ENSG00000169683	17	82029132	G	A	c.1348G>A	p.Ala450Thr	chr17:82029132:G:A	missense	0	1	0	1.489e-06					6.55132	0.249715	0.266858	160.833	18.33	likely_benign	0.0803
LRRC45	ENSG00000169683	17	82029132	G	T	c.1348G>T	p.Ala450Ser	chr17:82029132:G:T	missense	0	8	0	1.191e-05					1.15609	0.920606	0.0667223	20.0315	15.58	likely_benign	0.0973		6.57e-06	0	1.47e-05
LRRC45	ENSG00000169683	17	82029138	C	G	c.1354C>G	p.Gln452Glu	chr17:82029138:C:G	missense	0	2	0	2.977e-06					3.93078	0.376929	0.188696	81.8833	21.9	likely_benign	0.0855
LRRC45	ENSG00000169683	17	82029138	C	T	c.1354C>T	p.Gln452Ter	chr17:82029138:C:T	stop_gained	0	1	0	1.489e-06					6.55132	0.249715	0.266858	160.833	39
LRRC45	ENSG00000169683	17	82029139	A	G	c.1355A>G	p.Gln452Arg	chr17:82029139:A:G	missense	0	1	0	1.489e-06					6.55132	0.249715	0.266858	160.833	20.6	likely_benign	0.081
LRRC45	ENSG00000169683	17	82029144	C	T	c.1360C>T	p.Arg454Trp	chr17:82029144:C:T	missense	1	13	2.928e-05	1.935e-05	1.51192	0.690386	0.197767	11.5585	2.18382	0.364147	0.404181	11.7994	22.1	likely_benign	0.2414	Uncertain_significance	1.314e-05	0	1.47e-05
LRRC45	ENSG00000169683	17	82029145	G	A	c.1361G>A	p.Arg454Gln	chr17:82029145:G:A	missense	0	1	0	1.489e-06					6.55132	0.249715	0.266858	160.833	27.3	likely_benign	0.1285	Uncertain_significance	1.971e-05	0	2.94e-05
LRRC45	ENSG00000169683	17	82029156	C	G	c.1372C>G	p.Leu458Val	chr17:82029156:C:G	missense	0	4	0	5.975e-06					2.18375	0.600325	0.117562	40.564	20.8	likely_benign	0.153
LRRC45	ENSG00000169683	17	82029163	C	T	c.1379C>T	p.Ala460Val	chr17:82029163:C:T	missense	0	3	0	4.481e-06					2.80769	0.494712	0.145015	54.3608	19.53	likely_benign	0.0957		4.601e-05	0	0
LRRC45	ENSG00000169683	17	82029166	C	T	c.1382C>T	p.Ala461Val	chr17:82029166:C:T	missense	0	6	0	8.962e-06					1.51182	0.778233	0.0851603	26.8388	0.209	likely_benign	0.0726		6.572e-06	0	0
LRRC45	ENSG00000169683	17	82029169	G	A	c.1385G>A	p.Arg462Gln	chr17:82029169:G:A	missense	0	2	0	2.987e-06					3.93078	0.376929	0.188696	81.8833	25.5	likely_benign	0.1353		3.285e-05	0	1.47e-05
LRRC45	ENSG00000169683	17	82029184	A	T	c.1400A>T	p.Glu467Val	chr17:82029184:A:T	missense,splice_region	0	3	0	4.546e-06					2.80769	0.494712	0.145015	54.3608	33	likely_benign	0.2755
LRRC45	ENSG00000169683	17	82029186	G	A	c.1401+1G>A		chr17:82029186:G:A	splice_donor	0	1	0	1.515e-06					6.55132	0.249715	0.266858	160.833	29.6
LRRC45	ENSG00000169683	17	82029187	T	-	c.1401+2del		chr17:82029186:GT:G	splice_donor	1	0	2.989e-05	0					58.9654	0.0125396	2.40187	1447.59
LRRC45	ENSG00000169683	17	82029537	G	A	c.1402-6G>A		chr17:82029537:G:A	splice_region,splice_polypyrimidine_tract,intron	0	1	0	1.484e-06					6.55132	0.249715	0.266858	160.833	0.497
LRRC45	ENSG00000169683	17	82029540	C	T	c.1402-3C>T		chr17:82029540:C:T	splice_region,splice_polypyrimidine_tract,intron	0	1	0	1.484e-06					6.55132	0.249715	0.266858	160.833	8.245
LRRC45	ENSG00000169683	17	82029541	A	G	c.1402-2A>G		chr17:82029541:A:G	splice_acceptor	1	1	2.93e-05	1.491e-06	19.6556	0.0352053	1.22932	314.274	19.6551	0.00990134	2.04433	188.972	24.3
LRRC45	ENSG00000169683	17	82029543	G	C	c.1402G>C	p.Glu468Gln	chr17:82029543:G:C	missense,splice_region	0	3	0	4.474e-06					2.80769	0.494712	0.145015	54.3608	34	likely_benign	0.2193		6.569e-06	0	1.47e-05
LRRC45	ENSG00000169683	17	82029552	C	T	c.1411C>T	p.Arg471Ter	chr17:82029552:C:T	stop_gained	0	12	0	1.789e-05					0.786133	0.867492	0.0465409	13.2787	37				6.572e-06	0	0
LRRC45	ENSG00000169683	17	82029553	G	A	c.1412G>A	p.Arg471Gln	chr17:82029553:G:A	missense	1	11	2.93e-05	1.64e-05	1.78682	0.578407	0.230669	13.8412	2.56363	0.278186	0.467597	14.0553	13.09	likely_benign	0.075		6.571e-06	0	0
LRRC45	ENSG00000169683	17	82029555	G	A	c.1414G>A	p.Val472Met	chr17:82029555:G:A	missense	1	5	2.93e-05	7.456e-06	3.93108	0.211442	0.459226	33.6509	5.36042	0.0683434	0.881225	32.607	15.44	likely_benign	0.1319		6.57e-06	0	1.47e-05
LRRC45	ENSG00000169683	17	82029562	C	G	c.1421C>G	p.Ala474Gly	chr17:82029562:C:G	missense	0	2	0	2.982e-06					3.93078	0.376929	0.188696	81.8833	19.95	likely_benign	0.1275
LRRC45	ENSG00000169683	17	82029565	C	T	c.1424C>T	p.Ala475Val	chr17:82029565:C:T	missense	0	6	0	9.086e-06					1.51182	0.778233	0.0851603	26.8388	11.2	likely_benign	0.0823		1.314e-05	0	1.47e-05
LRRC45	ENSG00000169683	17	82029576	G	A	c.1435G>A	p.Glu479Lys	chr17:82029576:G:A	missense	0	10	0	1.487e-05					0.935878	0.963484	0.0548365	15.9723	23.9	likely_benign	0.1284		6.569e-06	0	1.47e-05
LRRC45	ENSG00000169683	17	82029578	G	C	c.1437G>C	p.Glu479Asp	chr17:82029578:G:C	missense	0	4	0	5.95e-06					2.18375	0.600325	0.117562	40.564	18.06	likely_benign	0.1957
LRRC45	ENSG00000169683	17	82029579	C	T	c.1438C>T	p.Arg480Cys	chr17:82029579:C:T	missense	2	16	5.852e-05	2.38e-05	2.45699	0.230716	0.564879	10.6869	2.97808	0.10787	0.787399	11.2636	26.1	likely_benign	0.2621		0.0001578	0	5.88e-05
LRRC45	ENSG00000169683	17	82029580	G	A	c.1439G>A	p.Arg480His	chr17:82029580:G:A	missense	61	1118	0.001785	0.001663	1.07264	0.59445	0.828584	1.38859	1.08092	0.55314	0.835812	1.39791	25.9	likely_benign	0.1189	Likely_benign	0.001169	0.00144	0.002234
LRRC45	ENSG00000169683	17	82029585	C	G	c.1444C>G	p.Gln482Glu	chr17:82029585:C:G	missense	0	2	0	2.975e-06					3.93078	0.376929	0.188696	81.8833	20.3	likely_benign	0.0924
LRRC45	ENSG00000169683	17	82029586	A	G	c.1445A>G	p.Gln482Arg	chr17:82029586:A:G	missense	1	4	2.926e-05	5.95e-06	4.91386	0.154462	0.549174	43.9679	6.55164	0.0461881	1.03226	41.5827	14.55	likely_benign	0.0703		3.285e-05	0	7.35e-05
LRRC45	ENSG00000169683	17	82029589	C	T	c.1448C>T	p.Ala483Val	chr17:82029589:C:T	missense	0	1	0	1.487e-06					6.55132	0.249715	0.266858	160.833	16.82	likely_benign	0.0933
LRRC45	ENSG00000169683	17	82029609	G	C	c.1468G>C	p.Ala490Pro	chr17:82029609:G:C	missense	0	1	0	1.492e-06					6.55132	0.249715	0.266858	160.833	25.5	likely_pathogenic	0.8005
LRRC45	ENSG00000169683	17	82029609	G	T	c.1468G>T	p.Ala490Ser	chr17:82029609:G:T	missense	0	1	0	1.492e-06					6.55132	0.249715	0.266858	160.833	22.5	likely_benign	0.1347
LRRC45	ENSG00000169683	17	82029616	G	C	c.1475G>C	p.Ser492Thr	chr17:82029616:G:C	missense	0	3	0	4.476e-06					2.80769	0.494712	0.145015	54.3608	0.475	likely_benign	0.0855		5.912e-05	0.002304	0
LRRC45	ENSG00000169683	17	82029618	C	G	c.1477C>G	p.Gln493Glu	chr17:82029618:C:G	missense	1	8	2.935e-05	1.194e-05	2.4569	0.396733	0.307264	19.6456	3.46847	0.16023	0.611306	19.6797	23.9	likely_benign	0.0927
LRRC45	ENSG00000169683	17	82029622	C	T	c.1481C>T	p.Ala494Val	chr17:82029622:C:T	missense	6	113	0.0001761	0.0001686	1.04362	0.918842	0.459056	2.37257	1.12558	0.769325	0.510515	2.48165	5.832	likely_benign	0.0708	Likely_benign	4.602e-05	0	4.411e-05
LRRC45	ENSG00000169683	17	82029624	C	T	c.1483C>T	p.Arg495Cys	chr17:82029624:C:T	missense	0	12	0	1.787e-05					0.786133	0.867492	0.0465409	13.2787	25.1	likely_benign	0.1412		6.574e-06	0	1.47e-05
LRRC45	ENSG00000169683	17	82029625	G	A	c.1484G>A	p.Arg495His	chr17:82029625:G:A	missense	3	27	8.785e-05	4.02e-05	2.18404	0.199316	0.662498	7.2001	2.50165	0.106188	0.822431	7.60948	22.6	likely_benign	0.0872		0.0001905	0	4.411e-05
LRRC45	ENSG00000169683	17	82029636	G	A	c.1494+1G>A		chr17:82029636:G:A	splice_donor	0	5	0	7.445e-06					1.7867	0.694388	0.0987878	32.3147	31
LRRC45	ENSG00000169683	17	82030058	C	T	c.1495-7C>T		chr17:82030058:C:T	splice_region,splice_polypyrimidine_tract,intron	0	12	0	1.792e-05					0.786133	0.867492	0.0465409	13.2787	4.526
LRRC45	ENSG00000169683	17	82030064	G	T	c.1495-1G>T		chr17:82030064:G:T	splice_acceptor	0	1	0	1.491e-06					6.55132	0.249715	0.266858	160.833	33
LRRC45	ENSG00000169683	17	82030072	G	A	c.1502G>A	p.Arg501His	chr17:82030072:G:A	missense	0	1	0	1.491e-06					6.55132	0.249715	0.266858	160.833	13.36	likely_benign	0.0648		0.000151	0.003168	4.409e-05
LRRC45	ENSG00000169683	17	82030080	C	T	c.1510C>T	p.His504Tyr	chr17:82030080:C:T	missense	1	0	2.933e-05	0					58.9654	0.0125396	2.40187	1447.59	18.27	likely_benign	0.0998
LRRC45	ENSG00000169683	17	82030084	T	C	c.1514T>C	p.Leu505Pro	chr17:82030084:T:C	missense	0	1	0	1.491e-06					6.55132	0.249715	0.266858	160.833	24.4	likely_pathogenic	0.7776
LRRC45	ENSG00000169683	17	82030090	A	G	c.1520A>G	p.Asp507Gly	chr17:82030090:A:G	missense	0	1	0	1.49e-06					6.55132	0.249715	0.266858	160.833	24	likely_benign	0.1141
LRRC45	ENSG00000169683	17	82030093	A	G	c.1523A>G	p.Lys508Arg	chr17:82030093:A:G	missense	0	1	0	1.49e-06					6.55132	0.249715	0.266858	160.833	20.9	likely_benign	0.096
LRRC45	ENSG00000169683	17	82030108	C	A	c.1538C>A	p.Ala513Glu	chr17:82030108:C:A	missense	0	1	0	1.49e-06					6.55132	0.249715	0.266858	160.833	8.528	likely_benign	0.1728
LRRC45	ENSG00000169683	17	82030108	C	T	c.1538C>T	p.Ala513Val	chr17:82030108:C:T	missense	1	17	2.932e-05	2.532e-05	1.15616	0.887861	0.15385	8.68836	1.68464	0.539869	0.317898	8.92747	15.19	likely_benign	0.0932	Uncertain_significance	1.969e-05	0	2.94e-05
LRRC45	ENSG00000169683	17	82030114	C	T	c.1544C>T	p.Ala515Val	chr17:82030114:C:T	missense	0	1	0	1.477e-06					6.55132	0.249715	0.266858	160.833	24.5	likely_benign	0.1357
LRRC45	ENSG00000169683	17	82030117	G	A	c.1547G>A	p.Arg516Gln	chr17:82030117:G:A	missense	0	13	0	1.92e-05					0.727898	0.825464	0.0432673	12.2456	23	likely_benign	0.127		6.568e-06	0	0
LRRC45	ENSG00000169683	17	82030117	G	T	c.1547G>T	p.Arg516Leu	chr17:82030117:G:T	missense	0	1	0	1.477e-06					6.55132	0.249715	0.266858	160.833	20.4	ambiguous	0.3723
LRRC45	ENSG00000169683	17	82030119	G	A	c.1549G>A	p.Asp517Asn	chr17:82030119:G:A	missense	0	1	0	1.477e-06					6.55132	0.249715	0.266858	160.833	23.1	likely_benign	0.1378
LRRC45	ENSG00000169683	17	82030124	G	T	c.1554G>T	p.Glu518Asp	chr17:82030124:G:T	missense	0	2	0	2.953e-06					3.93078	0.376929	0.188696	81.8833	15.54	likely_benign	0.1409
LRRC45	ENSG00000169683	17	82030126	C	A	c.1556C>A	p.Ala519Glu	chr17:82030126:C:A	missense	0	1	0	1.477e-06					6.55132	0.249715	0.266858	160.833	19.55	likely_benign	0.2774
LRRC45	ENSG00000169683	17	82030134	G	A	c.1564G>A	p.Ala522Thr	chr17:82030134:G:A	missense	0	2	0	2.953e-06					3.93078	0.376929	0.188696	81.8833	0.276	likely_benign	0.0657		6.568e-06	0	0
LRRC45	ENSG00000169683	17	82030148	G	C	c.1578G>C	p.Gln526His	chr17:82030148:G:C	missense	0	1	0	1.477e-06					6.55132	0.249715	0.266858	160.833	21.3	ambiguous	0.3688	Uncertain_significance	1.97e-05	0	0
LRRC45	ENSG00000169683	17	82030149	A	G	c.1579A>G	p.Lys527Glu	chr17:82030149:A:G	missense	3	75	8.707e-05	0.0001107	0.786145	0.682813	0.247899	2.49304	0.91107	0.864758	0.311948	2.66085	17.13	likely_benign	0.1566		1.971e-05	0	4.41e-05
LRRC45	ENSG00000169683	17	82030150	A	G	c.1580A>G	p.Lys527Arg	chr17:82030150:A:G	missense	0	1	0	1.477e-06					6.55132	0.249715	0.266858	160.833	13.95	likely_benign	0.0824
LRRC45	ENSG00000169683	17	82030153	A	G	c.1583A>G	p.Gln528Arg	chr17:82030153:A:G	missense	0	1	0	1.477e-06					6.55132	0.249715	0.266858	160.833	21.7	likely_benign	0.0925
LRRC45	ENSG00000169683	17	82030155	G	A	c.1585G>A	p.Val529Met	chr17:82030155:G:A	missense	0	3	0	4.43e-06					2.80769	0.494712	0.145015	54.3608	2.235	likely_benign	0.0797		6.568e-06	0	0
LRRC45	ENSG00000169683	17	82030161	G	A	c.1591G>A	p.Ala531Thr	chr17:82030161:G:A	missense	0	1	0	1.477e-06					6.55132	0.249715	0.266858	160.833	13.36	likely_benign	0.0692
LRRC45	ENSG00000169683	17	82030161	G	T	c.1591G>T	p.Ala531Ser	chr17:82030161:G:T	missense	0	19	0	2.805e-05					0.503921	0.632292	0.0304232	8.34678	8.401	likely_benign	0.0831		6.568e-06	0	1.47e-05
LRRC45	ENSG00000169683	17	82030176	C	T	c.1606C>T	p.Arg536Trp	chr17:82030176:C:T	missense	0	3	0	4.485e-06					2.80769	0.494712	0.145015	54.3608	19.49	likely_benign	0.1392
LRRC45	ENSG00000169683	17	82030179	G	A	c.1609G>A	p.Val537Ile	chr17:82030179:G:A	missense	0	1	0	1.495e-06					6.55132	0.249715	0.266858	160.833	17.72	likely_benign	0.1017		6.564e-06	0	0
LRRC45	ENSG00000169683	17	82030179	G	C	c.1609G>C	p.Val537Leu	chr17:82030179:G:C	missense	0	1	0	1.495e-06					6.55132	0.249715	0.266858	160.833	17.09	likely_benign	0.1115
LRRC45	ENSG00000169683	17	82030189	T	A	c.1619T>A	p.Leu540Gln	chr17:82030189:T:A	missense	0	1	0	1.495e-06					6.55132	0.249715	0.266858	160.833	18.21	likely_benign	0.0883
LRRC45	ENSG00000169683	17	82030213	G	A	c.1643G>A	p.Arg548Gln	chr17:82030213:G:A	missense	0	1	0	1.5e-06					6.55132	0.249715	0.266858	160.833	14.36	likely_benign	0.0616		3.942e-05	0	0
LRRC45	ENSG00000169683	17	82030213	G	C	c.1643G>C	p.Arg548Pro	chr17:82030213:G:C	missense	0	7	0	1.05e-05					1.31024	0.853231	0.0748257	22.943	17.89	ambiguous	0.4906
LRRC45	ENSG00000169683	17	82030213	G	T	c.1643G>T	p.Arg548Leu	chr17:82030213:G:T	missense	4	31	0.000118	4.649e-05	2.53643	0.0798211	0.895239	7.1863	2.80811	0.0405031	1.04566	7.54117	16.53	likely_benign	0.1322		6.569e-06	0	1.47e-05
LRRC45	ENSG00000169683	17	82030218	C	T	c.1648C>T	p.Arg550Cys	chr17:82030218:C:T	missense	1	31	2.949e-05	4.649e-05	0.633996	0.653777	0.0865414	4.64462	0.935874	0.936794	0.181893	4.81526	26.8	likely_benign	0.1439		1.313e-05	0	1.47e-05
LRRC45	ENSG00000169683	17	82030219	G	A	c.1649G>A	p.Arg550His	chr17:82030219:G:A	missense	0	2	0	2.999e-06					3.93078	0.376929	0.188696	81.8833	25.3	likely_benign	0.0859		2.626e-05	0	1.47e-05
LRRC45	ENSG00000169683	17	82030219	G	T	c.1649G>T	p.Arg550Leu	chr17:82030219:G:T	missense	1	31	2.949e-05	4.649e-05	0.633996	0.653777	0.0865414	4.64462	0.935874	0.936794	0.181893	4.81526	24.6	likely_benign	0.1771		6.569e-06	0	1.47e-05
LRRC45	ENSG00000169683	17	82030227	G	T	c.1657G>T	p.Glu553Ter	chr17:82030227:G:T	stop_gained	0	1	0	1.5e-06					6.55132	0.249715	0.266858	160.833	44
LRRC45	ENSG00000169683	17	82030228	A	T	c.1658A>T	p.Glu553Val	chr17:82030228:A:T	missense	0	1	0	1.5e-06					6.55132	0.249715	0.266858	160.833	22.3	likely_benign	0.1344
LRRC45	ENSG00000169683	17	82030231	T	A	c.1661T>A	p.Leu554Gln	chr17:82030231:T:A	missense	0	1	0	1.502e-06					6.55132	0.249715	0.266858	160.833	23.8	likely_benign	0.0966
LRRC45	ENSG00000169683	17	82030234	A	G	c.1664A>G	p.Gln555Arg	chr17:82030234:A:G	missense	0	1	0	1.502e-06					6.55132	0.249715	0.266858	160.833	23.5	likely_benign	0.0859
LRRC45	ENSG00000169683	17	82030238	G	T	c.1668G>T	p.Gln556His	chr17:82030238:G:T	missense,splice_region	0	3	0	4.505e-06					2.80769	0.494712	0.145015	54.3608	31	likely_benign	0.2458		3.941e-05	0	8.819e-05
LRRC45	ENSG00000169683	17	82030239	G	T	c.1668+1G>T		chr17:82030239:G:T	splice_donor	1	1	2.954e-05	1.502e-06	19.6556	0.0352053	1.22932	314.274	19.6551	0.00990134	2.04433	188.972	34
LRRC45	ENSG00000169683	17	82030314	G	C	c.1669-5G>C		chr17:82030314:G:C	splice_region,splice_polypyrimidine_tract,intron	0	1	0	1.498e-06					6.55132	0.249715	0.266858	160.833	1.994
LRRC45	ENSG00000169683	17	82030316	C	T	c.1669-3C>T		chr17:82030316:C:T	splice_region,splice_polypyrimidine_tract,intron	0	10	0	1.49e-05					0.935878	0.963484	0.0548365	15.9723	9.815				6.569e-06	0	0
LRRC45	ENSG00000169683	17	82030319	G	A	c.1669G>A	p.Glu557Lys	chr17:82030319:G:A	missense,splice_region	0	3	0	4.47e-06					2.80769	0.494712	0.145015	54.3608	32	likely_benign	0.1934
LRRC45	ENSG00000169683	17	82030325	A	G	c.1675A>G	p.Ser559Gly	chr17:82030325:A:G	missense	0	3	0	4.47e-06					2.80769	0.494712	0.145015	54.3608	21.8	likely_benign	0.063
LRRC45	ENSG00000169683	17	82030329	T	G	c.1679T>G	p.Leu560Arg	chr17:82030329:T:G	missense	0	2	0	2.98e-06					3.93078	0.376929	0.188696	81.8833	15.74	likely_benign	0.0579
LRRC45	ENSG00000169683	17	82030334	G	A	c.1684G>A	p.Asp562Asn	chr17:82030334:G:A	missense	1	0	2.935e-05	0					58.9654	0.0125396	2.40187	1447.59	23.2	likely_benign	0.1235
LRRC45	ENSG00000169683	17	82030339	G	C	c.1689G>C	p.Gln563His	chr17:82030339:G:C	missense	0	1	0	1.49e-06					6.55132	0.249715	0.266858	160.833	21.6	likely_benign	0.2605
LRRC45	ENSG00000169683	17	82030344	G	T	c.1694G>T	p.Arg565Met	chr17:82030344:G:T	missense	0	1	0	1.49e-06					6.55132	0.249715	0.266858	160.833	21.3	likely_benign	0.1778
LRRC45	ENSG00000169683	17	82030356	T	G	c.1706T>G	p.Val569Gly	chr17:82030356:T:G	missense	0	1	0	1.49e-06					6.55132	0.249715	0.266858	160.833	26.2	likely_benign	0.2183
LRRC45	ENSG00000169683	17	82030359	G	A	c.1709G>A	p.Ser570Asn	chr17:82030359:G:A	missense	0	1	0	1.49e-06					6.55132	0.249715	0.266858	160.833	9.457	likely_benign	0.095
LRRC45	ENSG00000169683	17	82030362	G	C	c.1712G>C	p.Arg571Thr	chr17:82030362:G:C	missense	0	5	0	7.449e-06					1.7867	0.694388	0.0987878	32.3147	21.1	likely_benign	0.1931
LRRC45	ENSG00000169683	17	82030367	C	A	c.1717C>A	p.Arg573Ser	chr17:82030367:C:A	missense	0	1	0	1.49e-06					6.55132	0.249715	0.266858	160.833	22.1	ambiguous	0.5151
LRRC45	ENSG00000169683	17	82030367	C	T	c.1717C>T	p.Arg573Cys	chr17:82030367:C:T	missense	0	1	0	1.49e-06					6.55132	0.249715	0.266858	160.833	25.4	likely_benign	0.2712
LRRC45	ENSG00000169683	17	82030368	G	A	c.1718G>A	p.Arg573His	chr17:82030368:G:A	missense	2	0	6.018e-05	0					98.2814	0.00306247	4.71796	2047.33	28.2	likely_benign	0.152
LRRC45	ENSG00000169683	17	82030370	G	A	c.1720G>A	p.Val574Met	chr17:82030370:G:A	missense	1	14	3.009e-05	2.137e-05	1.40392	0.743097	0.184597	10.6773	2.03321	0.408055	0.378504	10.9218	22.1	likely_benign	0.1249	Uncertain_significance	6.567e-06	0	0
LRRC45	ENSG00000169683	17	82030370	G	C	c.1720G>C	p.Val574Leu	chr17:82030370:G:C	missense	0	1	0	1.527e-06					6.55132	0.249715	0.266858	160.833	14.58	likely_benign	0.1319
LRRC45	ENSG00000169683	17	82030379	C	A	c.1729C>A	p.Gln577Lys	chr17:82030379:C:A	missense	0	2	0	2.995e-06					3.93078	0.376929	0.188696	81.8833	23.1	likely_benign	0.1152
LRRC45	ENSG00000169683	17	82030391	G	A	c.1741G>A	p.Gly581Ser	chr17:82030391:G:A	missense	0	1	0	1.498e-06					6.55132	0.249715	0.266858	160.833	24.7	likely_benign	0.1234		1.969e-05	0	0
LRRC45	ENSG00000169683	17	82030392	G	T	c.1742G>T	p.Gly581Val	chr17:82030392:G:T	missense	0	1	0	1.498e-06					6.55132	0.249715	0.266858	160.833	27	likely_benign	0.1833
LRRC45	ENSG00000169683	17	82030394	C	T	c.1744C>T	p.Arg582Trp	chr17:82030394:C:T	missense	0	1	0	1.498e-06					6.55132	0.249715	0.266858	160.833	28.2	likely_benign	0.1237
LRRC45	ENSG00000169683	17	82030395	G	A	c.1745G>A	p.Arg582Gln	chr17:82030395:G:A	missense	4	29	0.0001179	4.343e-05	2.71137	0.0614978	0.953075	7.71348	2.99851	0.0300394	1.1119	8.08618	22.9	likely_benign	0.0913	Uncertain_significance	2.627e-05	0	4.409e-05
LRRC45	ENSG00000169683	17	82030413	C	G	c.1763C>G	p.Ala588Gly	chr17:82030413:C:G	missense	1	3	3.013e-05	4.588e-06	6.55184	0.103552	0.681459	62.9922	8.42356	0.0289925	1.24384	57.046	17.81	likely_benign	0.115		1.314e-05	0	2.94e-05
LRRC45	ENSG00000169683	17	82030415	G	C	c.1765G>C	p.Ala589Pro	chr17:82030415:G:C	missense	0	1	0	1.529e-06					6.55132	0.249715	0.266858	160.833	23.7	likely_pathogenic	0.5814
LRRC45	ENSG00000169683	17	82030428	T	C	c.1778T>C	p.Leu593Pro	chr17:82030428:T:C	missense	17	312	0.0005017	0.0004682	1.07099	0.78313	0.657175	1.74538	1.1007	0.69626	0.679927	1.78186	25.3	likely_pathogenic	0.6198	Uncertain_significance	0.0002695	0	0.0005444
LRRC45	ENSG00000169683	17	82030432	G	C	c.1782G>C	p.Arg594Ser	chr17:82030432:G:C	missense	0	1	0	1.501e-06					6.55132	0.249715	0.266858	160.833	16.55	ambiguous	0.381
LRRC45	ENSG00000169683	17	82030440	C	T	c.1790C>T	p.Ala597Val	chr17:82030440:C:T	missense	9	158	0.0002656	0.0002371	1.11963	0.741675	0.571859	2.19208	1.17807	0.6238	0.612019	2.26764	0.178	likely_benign	0.0635		0.0002889	0.0002882	0.0004852
LRRC45	ENSG00000169683	17	82030445	G	T	c.1795G>T	p.Ala599Ser	chr17:82030445:G:T	missense	0	1	0	1.501e-06					6.55132	0.249715	0.266858	160.833	25.1	likely_benign	0.0994
LRRC45	ENSG00000169683	17	82030446	C	T	c.1796C>T	p.Ala599Val	chr17:82030446:C:T	missense	0	1	0	1.504e-06					6.55132	0.249715	0.266858	160.833	25.8	likely_benign	0.1137		1.971e-05	0	1.47e-05
LRRC45	ENSG00000169683	17	82030455	G	A	c.1805G>A	p.Arg602His	chr17:82030455:G:A	missense	1	5	2.96e-05	7.52e-06	3.93108	0.211442	0.459226	33.6509	5.36042	0.0683434	0.881225	32.607	29.4	likely_benign	0.1376		6.569e-06	0	1.47e-05
LRRC45	ENSG00000169683	17	82030455	G	T	c.1805G>T	p.Arg602Leu	chr17:82030455:G:T	missense	0	1	0	1.504e-06					6.55132	0.249715	0.266858	160.833	28.4	likely_benign	0.2531		6.569e-06	0	1.47e-05
LRRC45	ENSG00000169683	17	82030457	C	G	c.1807C>G	p.Gln603Glu	chr17:82030457:C:G	missense	0	1	0	1.504e-06					6.55132	0.249715	0.266858	160.833	20.3	likely_benign	0.0982
LRRC45	ENSG00000169683	17	82030466	G	A	c.1816G>A	p.Val606Met	chr17:82030466:G:A	missense,splice_region	0	1	0	1.504e-06					6.55132	0.249715	0.266858	160.833	34	likely_benign	0.1669		6.57e-06	0	0
LRRC45	ENSG00000169683	17	82030601	C	T	c.1817-8C>T		chr17:82030601:C:T	splice_region,splice_polypyrimidine_tract,intron	0	6	0	9.17e-06					1.51182	0.778233	0.0851603	26.8388	2.944				0	0	0
LRRC45	ENSG00000169683	17	82030603	C	T	c.1817-6C>T		chr17:82030603:C:T	splice_region,splice_polypyrimidine_tract,intron	0	1	0	1.528e-06					6.55132	0.249715	0.266858	160.833	6.437				0.03427	0.02762	0.02364
LRRC45	ENSG00000169683	17	82030612	T	C	c.1820T>C	p.Met607Thr	chr17:82030612:T:C	missense	0	7	0	1.07e-05					1.31024	0.853231	0.0748257	22.943	16.83	likely_benign	0.1491
LRRC45	ENSG00000169683	17	82030613	G	A	c.1821G>A	p.Met607Ile	chr17:82030613:G:A	missense	0	1	0	1.528e-06					6.55132	0.249715	0.266858	160.833	15.4	likely_benign	0.1331		1.595e-05	0	0
LRRC45	ENSG00000169683	17	82030615	C	T	c.1823C>T	p.Ala608Val	chr17:82030615:C:T	missense	0	4	0	6.113e-06					2.18375	0.600325	0.117562	40.564	20.5	likely_benign	0.1074		1.833e-05	0	0
LRRC45	ENSG00000169683	17	82030626	C	G	c.1834C>G	p.Arg612Gly	chr17:82030626:C:G	missense	2	38	6.024e-05	5.808e-05	1.03445	0.962761	0.249539	4.2883	1.27624	0.708629	0.355084	4.58704	28.1	likely_benign	0.2533		1.313e-05	0	1.47e-05
LRRC45	ENSG00000169683	17	82030629	G	A	c.1837G>A	p.Glu613Lys	chr17:82030629:G:A	missense	0	1	0	1.54e-06					6.55132	0.249715	0.266858	160.833	33	likely_benign	0.2427
LRRC45	ENSG00000169683	17	82030632	G	A	c.1840G>A	p.Ala614Thr	chr17:82030632:G:A	missense	1	0	3.034e-05	0					58.9654	0.0125396	2.40187	1447.59	25.2	likely_benign	0.0969
LRRC45	ENSG00000169683	17	82030641	G	A	c.1849G>A	p.Asp617Asn	chr17:82030641:G:A	missense	0	3	0	4.621e-06					2.80769	0.494712	0.145015	54.3608	32	likely_benign	0.287
LRRC45	ENSG00000169683	17	82030650	A	C	c.1858A>C	p.Ser620Arg	chr17:82030650:A:C	missense	0	4	0	6.162e-06					2.18375	0.600325	0.117562	40.564	23.6	likely_pathogenic	0.5759		6.592e-06	0	0
LRRC45	ENSG00000169683	17	82030650	A	G	c.1858A>G	p.Ser620Gly	chr17:82030650:A:G	missense	0	4	0	6.162e-06					2.18375	0.600325	0.117562	40.564	21.4	likely_benign	0.0716		1.318e-05	0	2.944e-05
LRRC45	ENSG00000169683	17	82030669	G	A	c.1877G>A	p.Arg626Gln	chr17:82030669:G:A	missense	0	1	0	1.511e-06					6.55132	0.249715	0.266858	160.833	23.7	likely_benign	0.0859
LRRC45	ENSG00000169683	17	82030669	G	C	c.1877G>C	p.Arg626Pro	chr17:82030669:G:C	missense	0	1	0	1.511e-06					6.55132	0.249715	0.266858	160.833	24.7	likely_pathogenic	0.8001
LRRC45	ENSG00000169683	17	82030671	G	A	c.1879G>A	p.Glu627Lys	chr17:82030671:G:A	missense	0	5	0	7.554e-06					1.7867	0.694388	0.0987878	32.3147	33	likely_pathogenic	0.5758
LRRC45	ENSG00000169683	17	82030671	G	C	c.1879G>C	p.Glu627Gln	chr17:82030671:G:C	missense	0	2	0	3.022e-06					3.93078	0.376929	0.188696	81.8833	32	likely_benign	0.3131
LRRC45	ENSG00000169683	17	82030680	C	T	c.1888C>T	p.Arg630Trp	chr17:82030680:C:T	missense	0	3	0	4.532e-06					2.80769	0.494712	0.145015	54.3608	24	likely_benign	0.1732
LRRC45	ENSG00000169683	17	82030684	T	C	c.1892T>C	p.Leu631Pro	chr17:82030684:T:C	missense	0	1	0	1.511e-06					6.55132	0.249715	0.266858	160.833	31	likely_pathogenic	0.7309
LRRC45	ENSG00000169683	17	82030693	C	T	c.1901C>T	p.Ala634Val	chr17:82030693:C:T	missense	0	3	0	4.549e-06					2.80769	0.494712	0.145015	54.3608	20.9	likely_benign	0.107		6.573e-06	0	0
LRRC45	ENSG00000169683	17	82030701	G	T	c.1909G>T	p.Ala637Ser	chr17:82030701:G:T	missense	1	7	2.982e-05	1.061e-05	2.8079	0.334179	0.345436	22.8242	3.93095	0.125919	0.680952	22.6923	12.46	likely_benign	0.0805		6.571e-06	0	1.47e-05
LRRC45	ENSG00000169683	17	82030704	C	G	c.1912C>G	p.Arg638Gly	chr17:82030704:C:G	missense	0	3	0	4.549e-06					2.80769	0.494712	0.145015	54.3608	26.1	likely_benign	0.2084		6.565e-06	0	0
LRRC45	ENSG00000169683	17	82030704	C	T	c.1912C>T	p.Arg638Cys	chr17:82030704:C:T	missense	0	11	0	1.668e-05					0.854494	0.913324	0.0503497	14.5018	27.9	likely_benign	0.2172		6.57e-06	0	0
LRRC45	ENSG00000169683	17	82030705	G	A	c.1913G>A	p.Arg638His	chr17:82030705:G:A	missense	0	1	0	1.516e-06					6.55132	0.249715	0.266858	160.833	32	likely_benign	0.135
LRRC45	ENSG00000169683	17	82030711	G	C	c.1919G>C	p.Arg640Pro	chr17:82030711:G:C	missense	0	2	0	3.033e-06					3.93078	0.376929	0.188696	81.8833	32	likely_pathogenic	0.8215
LRRC45	ENSG00000169683	17	82030713	G	A	c.1921G>A	p.Asp641Asn	chr17:82030713:G:A	missense	0	11	0	1.668e-05					0.854494	0.913324	0.0503497	14.5018	27.1	likely_benign	0.1307
LRRC45	ENSG00000169683	17	82030714	A	G	c.1922A>G	p.Asp641Gly	chr17:82030714:A:G	missense	0	4	0	6.066e-06					2.18375	0.600325	0.117562	40.564	24.4	likely_benign	0.125
LRRC45	ENSG00000169683	17	82030716	G	T	c.1924G>T	p.Glu642Ter	chr17:82030716:G:T	stop_gained	0	1	0	1.517e-06					6.55132	0.249715	0.266858	160.833	44
LRRC45	ENSG00000169683	17	82030720	A	C	c.1928A>C	p.Glu643Ala	chr17:82030720:A:C	missense	0	1	0	1.517e-06					6.55132	0.249715	0.266858	160.833	28.7	ambiguous	0.4337
LRRC45	ENSG00000169683	17	82030720	A	T	c.1928A>T	p.Glu643Val	chr17:82030720:A:T	missense	0	3	0	4.55e-06					2.80769	0.494712	0.145015	54.3608	29.7	likely_pathogenic	0.6436
LRRC45	ENSG00000169683	17	82030726	A	C	c.1934A>C	p.Gln645Pro	chr17:82030726:A:C	missense	0	1	0	1.517e-06					6.55132	0.249715	0.266858	160.833	28.5	ambiguous	0.4781
LRRC45	ENSG00000169683	17	82030731	G	A	c.1939G>A	p.Ala647Thr	chr17:82030731:G:A	missense	1	1	2.98e-05	1.517e-06	19.6556	0.0352053	1.22932	314.274	19.6551	0.00990134	2.04433	188.972	32	likely_benign	0.2063
LRRC45	ENSG00000169683	17	82030738	T	C	c.1946T>C	p.Phe649Ser	chr17:82030738:T:C	missense	1	14	2.961e-05	2.108e-05	1.40392	0.743097	0.184597	10.6773	2.03321	0.408055	0.378504	10.9218	25.6	likely_benign	0.2584		1.315e-05	0	2.941e-05
LRRC45	ENSG00000169683	17	82030763	C	A	c.1971C>A	p.Tyr657Ter	chr17:82030763:C:A	stop_gained	4	25	0.0001167	3.71e-05	3.14522	0.0333676	1.09448	9.03846	3.4689	0.0150005	1.27323	9.45102	35
LRRC45	ENSG00000169683	17	82030770	G	C	c.1978G>C	p.Ala660Pro	chr17:82030770:G:C	missense	1	5	2.918e-05	7.421e-06	3.93108	0.211442	0.459226	33.6509	5.36042	0.0683434	0.881225	32.607	24	likely_benign	0.2275		6.569e-06	0	1.47e-05
LRRC45	ENSG00000169683	17	82030774	C	A	c.1982C>A	p.Ser661Tyr	chr17:82030774:C:A	missense	0	1	0	1.484e-06					6.55132	0.249715	0.266858	160.833	23.1	likely_benign	0.2213
LRRC45	ENSG00000169683	17	82030779	G	C	c.1987G>C	p.Val663Leu	chr17:82030779:G:C	missense	0	2	0	2.968e-06					3.93078	0.376929	0.188696	81.8833	0.203	likely_benign	0.0659
LRRC45	ENSG00000169683	17	82030779	G	T	c.1987G>T	p.Val663Leu	chr17:82030779:G:T	missense	0	1	0	1.484e-06					6.55132	0.249715	0.266858	160.833	0.184	likely_benign	0.0659
LRRC45	ENSG00000169683	17	82030785	A	G	c.1993A>G	p.Thr665Ala	chr17:82030785:A:G	missense	3	8	8.754e-05	1.187e-05	7.37156	0.00317261	1.95544	27.7891	8.09404	0.000993679	2.33083	28.1074	1.338	likely_benign	0.0566		0.002436	0	2.941e-05
LRRC45	ENSG00000169683	17	82030792	G	T	c.2000G>T	p.Ser667Ile	chr17:82030792:G:T	missense	0	1	0	1.484e-06					6.55132	0.249715	0.266858	160.833	24.8	likely_benign	0.1238
LRRC45	ENSG00000169683	17	82030793	C	-	c.2006del	p.Pro669GlnfsTer?	chr17:82030792:GC:G	frameshift	0	1	0	1.484e-06					6.55132	0.249715	0.266858	160.833
LRRC45	ENSG00000169683	17	82030794	C	T	c.2002C>T	p.Pro668Ser	chr17:82030794:C:T	missense	0	1	0	1.484e-06					6.55132	0.249715	0.266858	160.833	19.55	likely_benign	0.0738		6.57e-06	0	0
LRRC45	ENSG00000169683	17	82030797	C	G	c.2005C>G	p.Pro669Ala	chr17:82030797:C:G	missense	1	1	2.918e-05	1.484e-06	19.6556	0.0352053	1.22932	314.274	19.6551	0.00990134	2.04433	188.972	16.72	likely_benign	0.0571		6.569e-06	0	0
LRRC45	ENSG00000169683	17	82030800	A	G	c.2008A>G	p.Lys670Glu	chr17:82030800:A:G	missense	0	1	0	1.484e-06					6.55132	0.249715	0.266858	160.833	22.8	likely_benign	0.1647
LRRC45	ENSG00000169683	17	82030805	A	G	c.2013A>G	p.Ter671TrpextTer95	chr17:82030805:A:G	stop_lost	0	2	0	2.968e-06					3.93078	0.376929	0.188696	81.8833	19.35
ANKRD27	ENSG00000105186	19	32598149	G	C	c.3149C>G	p.Ser1050Cys	chr19:32598149:G:C	missense	0	1	0	1.535e-06					6.55132	0.249715	0.266858	160.833	17.53	likely_benign	0.0838
ANKRD27	ENSG00000105186	19	32598152	C	T	c.3146G>A	p.Arg1049Gln	chr19:32598152:C:T	missense	0	1	0	1.535e-06					6.55132	0.249715	0.266858	160.833	2.061	likely_benign	0.0654		8.539e-05	0	0
ANKRD27	ENSG00000105186	19	32598159	C	T	c.3139G>A	p.Ala1047Thr	chr19:32598159:C:T	missense	0	4	0	6.141e-06					2.18375	0.600325	0.117562	40.564	0.161	likely_benign	0.0673
ANKRD27	ENSG00000105186	19	32598234	G	A	c.3064C>T	p.His1022Tyr	chr19:32598234:G:A	missense	0	1	0	1.475e-06					6.55132	0.249715	0.266858	160.833	22.5	likely_benign	0.139
ANKRD27	ENSG00000105186	19	32598239	C	T	c.3059G>A	p.Arg1020Gln	chr19:32598239:C:T	missense	1	41	2.899e-05	6.046e-05	0.479349	0.467534	0.0659312	3.48508	0.710341	0.680716	0.139306	3.62212	19.1	likely_benign	0.1086		2.628e-05	0	4.412e-05
ANKRD27	ENSG00000105186	19	32598240	G	A	c.3058C>T	p.Arg1020Trp	chr19:32598240:G:A	missense	0	1	0	1.475e-06					6.55132	0.249715	0.266858	160.833	22.8	likely_benign	0.1407
ANKRD27	ENSG00000105186	19	32598240	G	C	c.3058C>G	p.Arg1020Gly	chr19:32598240:G:C	missense	0	2	0	2.949e-06					3.93078	0.376929	0.188696	81.8833	19.82	likely_benign	0.1599
ANKRD27	ENSG00000105186	19	32598248	C	T	c.3050G>A	p.Arg1017Gln	chr19:32598248:C:T	missense	0	1	0	1.475e-06					6.55132	0.249715	0.266858	160.833	9.18	likely_benign	0.0805		6.571e-06	0	0
ANKRD27	ENSG00000105186	19	32598249	G	A	c.3049C>T	p.Arg1017Trp	chr19:32598249:G:A	missense	1	3	2.899e-05	4.424e-06	6.55184	0.103552	0.681459	62.9922	8.42356	0.0289925	1.24384	57.046	19.04	likely_benign	0.1096		0.0006634	0	1.47e-05
ANKRD27	ENSG00000105186	19	32598251	C	G	c.3047G>C	p.Arg1016Thr	chr19:32598251:C:G	missense	0	2	0	2.949e-06					3.93078	0.376929	0.188696	81.8833	15.22	likely_benign	0.1726
ANKRD27	ENSG00000105186	19	32598252	T	C	c.3046A>G	p.Arg1016Gly	chr19:32598252:T:C	missense	0	1	0	1.475e-06					6.55132	0.249715	0.266858	160.833	14.1	likely_benign	0.1054
ANKRD27	ENSG00000105186	19	32598260	G	A	c.3038C>T	p.Pro1013Leu	chr19:32598260:G:A	missense	1	47	2.899e-05	6.931e-05	0.418148	0.388268	0.0576872	3.03096	0.620603	0.565127	0.122146	3.15319	21.1	likely_benign	0.0827		2.628e-05	0	5.879e-05
ANKRD27	ENSG00000105186	19	32598263	C	A	c.3035G>T	p.Gly1012Val	chr19:32598263:C:A	missense	0	1	0	1.475e-06					6.55132	0.249715	0.266858	160.833	0.207	likely_benign	0.0665
ANKRD27	ENSG00000105186	19	32598263	C	G	c.3035G>C	p.Gly1012Ala	chr19:32598263:C:G	missense	0	1	0	1.475e-06					6.55132	0.249715	0.266858	160.833	0.026	likely_benign	0.0604
ANKRD27	ENSG00000105186	19	32598270	G	A	c.3028C>T	p.Gln1010Ter	chr19:32598270:G:A	stop_gained	0	1	0	1.475e-06					6.55132	0.249715	0.266858	160.833	35
ANKRD27	ENSG00000105186	19	32598275	A	C	c.3023T>G	p.Leu1008Arg	chr19:32598275:A:C	missense	0	1	0	1.475e-06					6.55132	0.249715	0.266858	160.833	0.176	likely_benign	0.0537
ANKRD27	ENSG00000105186	19	32598278	C	A	c.3020G>T	p.Gly1007Val	chr19:32598278:C:A	missense	0	1	0	1.475e-06					6.55132	0.249715	0.266858	160.833	4.024	likely_benign	0.0724
ANKRD27	ENSG00000105186	19	32598279	C	T	c.3019G>A	p.Gly1007Arg	chr19:32598279:C:T	missense	0	7	0	1.032e-05					1.31024	0.853231	0.0748257	22.943	4.039	likely_benign	0.0727
ANKRD27	ENSG00000105186	19	32598281	G	C	c.3017C>G	p.Pro1006Arg	chr19:32598281:G:C	missense	0	9	0	1.327e-05					1.03439	0.981407	0.0601994	17.7738	21.3	likely_benign	0.0686
ANKRD27	ENSG00000105186	19	32598282	G	C	c.3016C>G	p.Pro1006Ala	chr19:32598282:G:C	missense	0	1	0	1.475e-06					6.55132	0.249715	0.266858	160.833	10.93	likely_benign	0.062
ANKRD27	ENSG00000105186	19	32598282	G	T	c.3016C>A	p.Pro1006Thr	chr19:32598282:G:T	missense	0	5	0	7.374e-06					1.7867	0.694388	0.0987878	32.3147	15.56	likely_benign	0.0689		6.572e-06	0	0
ANKRD27	ENSG00000105186	19	32598287	T	C	c.3011A>G	p.Glu1004Gly	chr19:32598287:T:C	missense	4	78	0.000116	0.000115	1.00793	0.987713	0.368972	2.75337	1.12666	0.805677	0.435645	2.91378	16.29	likely_benign	0.0682		9.856e-05	0	0.0002205
ANKRD27	ENSG00000105186	19	32598292	C	T	c.3006G>A	p.Trp1002Ter	chr19:32598292:C:T	stop_gained	0	1	0	1.475e-06					6.55132	0.249715	0.266858	160.833	34
ANKRD27	ENSG00000105186	19	32598297	C	T	c.3001G>A	p.Asp1001Asn	chr19:32598297:C:T	missense	0	1	0	1.475e-06					6.55132	0.249715	0.266858	160.833	9.717	likely_benign	0.0731
ANKRD27	ENSG00000105186	19	32598303	T	A	c.2995A>T	p.Asn999Tyr	chr19:32598303:T:A	missense	4	77	0.000116	0.0001136	1.02102	0.967647	0.373646	2.79003	1.14121	0.785342	0.441121	2.95237	8.295	likely_benign	0.0839		0.0001707	0.00144	0.0001764
ANKRD27	ENSG00000105186	19	32598331	C	G	c.2967G>C	p.Gln989His	chr19:32598331:C:G	missense	1	2	3e-05	3.05e-06	9.82778	0.062065	0.891068	108.393	11.793	0.0168904	1.55764	89.286	9.085	likely_benign	0.1039
ANKRD27	ENSG00000105186	19	32598339	G	A	c.2959C>T	p.Pro987Ser	chr19:32598339:G:A	missense	2	13	6.001e-05	1.983e-05	3.02401	0.145169	0.682344	13.4018	3.63991	0.0606166	0.943984	14.0352	5.594	likely_benign	0.0748
ANKRD27	ENSG00000105186	19	32598346	A	T	c.2952T>A	p.Asn984Lys	chr19:32598346:A:T	missense	0	2	0	3.05e-06					3.93078	0.376929	0.188696	81.8833	0.545	likely_benign	0.0822		0.00438	0	0
ANKRD27	ENSG00000105186	19	32598353	C	T	c.2945G>A	p.Arg982Lys	chr19:32598353:C:T	missense	0	2	0	3.05e-06					3.93078	0.376929	0.188696	81.8833	0.029	likely_benign	0.063
ANKRD27	ENSG00000105186	19	32598365	C	G	c.2933G>C	p.Ser978Thr	chr19:32598365:C:G	missense	1	7	2.93e-05	1.044e-05	2.8079	0.334179	0.345436	22.8242	3.93095	0.125919	0.680952	22.6923	10.07	likely_benign	0.0649		6.565e-06	0	0
ANKRD27	ENSG00000105186	19	32598365	C	T	c.2933G>A	p.Ser978Asn	chr19:32598365:C:T	missense	0	1	0	1.492e-06					6.55132	0.249715	0.266858	160.833	11.39	likely_benign	0.0682		6.57e-06	0	1.47e-05
ANKRD27	ENSG00000105186	19	32598374	C	T	c.2924G>A	p.Gly975Glu	chr19:32598374:C:T	missense	0	1	0	1.492e-06					6.55132	0.249715	0.266858	160.833	11.09	likely_benign	0.0628
ANKRD27	ENSG00000105186	19	32598378	G	C	c.2920C>G	p.Pro974Ala	chr19:32598378:G:C	missense,splice_region	0	1	0	1.492e-06					6.55132	0.249715	0.266858	160.833	8.185	likely_benign	0.0608
ANKRD27	ENSG00000105186	19	32598382	A	G	c.2920-4T>C		chr19:32598382:A:G	splice_region,splice_polypyrimidine_tract,intron	0	1	0	1.492e-06					6.55132	0.249715	0.266858	160.833	8.672
ANKRD27	ENSG00000105186	19	32599703	C	A	c.2919+1G>T		chr19:32599703:C:A	splice_donor	0	1	0	1.496e-06					6.55132	0.249715	0.266858	160.833	25.1
ANKRD27	ENSG00000105186	19	32599703	C	T	c.2919+1G>A		chr19:32599703:C:T	splice_donor	0	6	0	8.979e-06					1.51182	0.778233	0.0851603	26.8388	24.5
ANKRD27	ENSG00000105186	19	32599704	C	G	c.2919G>C	p.Glu973Asp	chr19:32599704:C:G	missense,splice_region	0	5	0	7.482e-06					1.7867	0.694388	0.0987878	32.3147	20.9	likely_benign	0.1042
ANKRD27	ENSG00000105186	19	32599705	T	C	c.2918A>G	p.Glu973Gly	chr19:32599705:T:C	missense,splice_region	0	3	0	4.489e-06					2.80769	0.494712	0.145015	54.3608	22.2	likely_benign	0.0827
ANKRD27	ENSG00000105186	19	32599721	C	T	c.2902G>A	p.Glu968Lys	chr19:32599721:C:T	missense	0	3	0	4.489e-06					2.80769	0.494712	0.145015	54.3608	19.44	likely_benign	0.0716		1.314e-05	0	0
ANKRD27	ENSG00000105186	19	32599732	G	A	c.2891C>T	p.Pro964Leu	chr19:32599732:G:A	missense	0	8	0	1.21e-05					1.15609	0.920606	0.0667223	20.0315	24.3	likely_benign	0.1231
ANKRD27	ENSG00000105186	19	32599738	C	A	c.2885G>T	p.Ser962Ile	chr19:32599738:C:A	missense	0	12	0	1.814e-05					0.786133	0.867492	0.0465409	13.2787	24.2	likely_benign	0.185
ANKRD27	ENSG00000105186	19	32599738	C	T	c.2885G>A	p.Ser962Asn	chr19:32599738:C:T	missense	1	10	2.969e-05	1.512e-05	1.96551	0.51939	0.251586	15.3555	2.8078	0.236922	0.507379	15.5381	23.6	likely_benign	0.1738
ANKRD27	ENSG00000105186	19	32599747	C	T	c.2876G>A	p.Arg959Lys	chr19:32599747:C:T	missense	0	2	0	3.024e-06					3.93078	0.376929	0.188696	81.8833	18.67	likely_benign	0.0964
ANKRD27	ENSG00000105186	19	32599763	T	C	c.2860A>G	p.Arg954Gly	chr19:32599763:T:C	missense	0	4	0	6.036e-06					2.18375	0.600325	0.117562	40.564	20.9	likely_benign	0.0788
ANKRD27	ENSG00000105186	19	32599774	C	G	c.2849G>C	p.Gly950Ala	chr19:32599774:C:G	missense,splice_region	2	39	5.919e-05	5.885e-05	1.00793	0.991312	0.243361	4.17452	1.24393	0.737877	0.346436	4.46649	14.03	likely_benign	0.0945		5.913e-05	0	0.0001176
ANKRD27	ENSG00000105186	19	32599779	A	G	c.2847-3T>C		chr19:32599779:A:G	splice_region,splice_polypyrimidine_tract,intron	0	3	0	4.527e-06					2.80769	0.494712	0.145015	54.3608	10.67				5.254e-05	0	0
ANKRD27	ENSG00000105186	19	32599783	C	T	c.2847-7G>A		chr19:32599783:C:T	splice_region,splice_polypyrimidine_tract,intron	0	3	0	4.527e-06					2.80769	0.494712	0.145015	54.3608	7.22
ANKRD27	ENSG00000105186	19	32599844	G	C	c.2847-68C>G		chr19:32599844:G:C	intron	1	19	3.019e-05	2.92e-05	1.03445	0.973664	0.13847	7.72798	1.51185	0.625696	0.287227	7.95777	20.4				6.57e-06	0	1.47e-05
ANKRD27	ENSG00000105186	19	32599964	A	G	c.2846+8T>C		chr19:32599964:A:G	splice_region,intron	0	4	0	6.106e-06					2.18375	0.600325	0.117562	40.564	5.716
ANKRD27	ENSG00000105186	19	32599970	A	G	c.2846+2T>C		chr19:32599970:A:G	splice_donor	0	1	0	1.524e-06					6.55132	0.249715	0.266858	160.833	24				6.57e-06	0	0
ANKRD27	ENSG00000105186	19	32599981	C	T	c.2837G>A	p.Gly946Asp	chr19:32599981:C:T	missense	0	1	0	1.524e-06					6.55132	0.249715	0.266858	160.833	14.28	likely_benign	0.1005
ANKRD27	ENSG00000105186	19	32599982	C	T	c.2836G>A	p.Gly946Ser	chr19:32599982:C:T	missense	0	2	0	3.048e-06					3.93078	0.376929	0.188696	81.8833	13.86	likely_benign	0.0797
ANKRD27	ENSG00000105186	19	32599985	C	G	c.2833G>C	p.Ala945Pro	chr19:32599985:C:G	missense	0	10	0	1.524e-05					0.935878	0.963484	0.0548365	15.9723	15.38	likely_benign	0.0832
ANKRD27	ENSG00000105186	19	32599987	G	A	c.2831C>T	p.Ser944Leu	chr19:32599987:G:A	missense	2	52	5.989e-05	7.925e-05	0.755916	0.697785	0.184107	3.10368	0.93587	0.918456	0.263117	3.32875	21.9	likely_benign	0.0929		2.628e-05	0	5.878e-05
ANKRD27	ENSG00000105186	19	32600000	A	-	c.2818del	p.Tyr940ThrfsTer27	chr19:32599999:TA:T	frameshift	0	1	0	1.512e-06					6.55132	0.249715	0.266858	160.833
ANKRD27	ENSG00000105186	19	32600005	T	C	c.2813A>G	p.Gln938Arg	chr19:32600005:T:C	missense	0	2	0	3.025e-06					3.93078	0.376929	0.188696	81.8833	19.17	likely_benign	0.1096
ANKRD27	ENSG00000105186	19	32600009	T	C	c.2809A>G	p.Arg937Gly	chr19:32600009:T:C	missense	0	2	0	3.025e-06					3.93078	0.376929	0.188696	81.8833	21.3	likely_benign	0.2394
ANKRD27	ENSG00000105186	19	32600011	G	C	c.2807C>G	p.Thr936Arg	chr19:32600011:G:C	missense	0	1	0	1.512e-06					6.55132	0.249715	0.266858	160.833	17.85	likely_benign	0.0812
ANKRD27	ENSG00000105186	19	32600013	A	-	c.2805del	p.Phe935LeufsTer32	chr19:32600012:TA:T	frameshift	0	1	0	1.512e-06					6.55132	0.249715	0.266858	160.833
ANKRD27	ENSG00000105186	19	32600022	A	C	c.2796T>G	p.Asp932Glu	chr19:32600022:A:C	missense	0	2	0	3.095e-06					3.93078	0.376929	0.188696	81.8833	14.83	likely_benign	0.0809		6.568e-06	0	0
ANKRD27	ENSG00000105186	19	32600023	T	C	c.2795A>G	p.Asp932Gly	chr19:32600023:T:C	missense	0	1	0	1.547e-06					6.55132	0.249715	0.266858	160.833	29.7	likely_benign	0.085
ANKRD27	ENSG00000105186	19	32600026	G	A	c.2792C>T	p.Pro931Leu	chr19:32600026:G:A	missense	0	1	0	1.547e-06					6.55132	0.249715	0.266858	160.833	23.6	likely_benign	0.1163
ANKRD27	ENSG00000105186	19	32600027	G	A	c.2791C>T	p.Pro931Ser	chr19:32600027:G:A	missense	0	1	0	1.547e-06					6.55132	0.249715	0.266858	160.833	23.4	likely_benign	0.1143
ANKRD27	ENSG00000105186	19	32600033	C	G	c.2785G>C	p.Asp929His	chr19:32600033:C:G	missense	0	1	0	1.52e-06					6.55132	0.249715	0.266858	160.833	17.74	likely_benign	0.1121		6.571e-06	0	1.47e-05
ANKRD27	ENSG00000105186	19	32600035	T	C	c.2783A>G	p.Tyr928Cys	chr19:32600035:T:C	missense	0	1	0	1.52e-06					6.55132	0.249715	0.266858	160.833	16.21	likely_benign	0.0608		6.568e-06	0	0
ANKRD27	ENSG00000105186	19	32600036	A	G	c.2782T>C	p.Tyr928His	chr19:32600036:A:G	missense	0	1	0	1.52e-06					6.55132	0.249715	0.266858	160.833	18.31	likely_benign	0.103
ANKRD27	ENSG00000105186	19	32600046	G	-	c.2772del	p.Ser925GlnfsTer42	chr19:32600045:AG:A	frameshift	0	1	0	1.52e-06					6.55132	0.249715	0.266858	160.833
ANKRD27	ENSG00000105186	19	32600054	T	C	c.2768-4A>G		chr19:32600054:T:C	splice_region,splice_polypyrimidine_tract,intron	0	1	0	1.491e-06					6.55132	0.249715	0.266858	160.833	2.982				1.314e-05	0	0
ANKRD27	ENSG00000105186	19	32602109	T	A	c.2673A>T	p.Glu891Asp	chr19:32602109:T:A	missense	0	1	0	1.55e-06					6.55132	0.249715	0.266858	160.833	20.5	likely_benign	0.2092
ANKRD27	ENSG00000105186	19	32604258	C	T	c.2655+5G>A		chr19:32604258:C:T	splice_donor_5th_base,intron	0	1	0	1.502e-06					6.55132	0.249715	0.266858	160.833	22.9				6.568e-06	0	0
ANKRD27	ENSG00000105186	19	32604262	C	T	c.2655+1G>A		chr19:32604262:C:T	splice_donor	0	1	0	1.52e-06					6.55132	0.249715	0.266858	160.833	34
ANKRD27	ENSG00000105186	19	32604285	G	A	c.2633C>T	p.Thr878Met	chr19:32604285:G:A	missense	0	23	0	3.449e-05					0.418142	0.541805	0.0253959	6.88468	24.8	likely_benign	0.1708		8.54e-05	0	7.349e-05
ANKRD27	ENSG00000105186	19	32604288	C	T	c.2630G>A	p.Arg877His	chr19:32604288:C:T	missense	0	1	0	1.499e-06					6.55132	0.249715	0.266858	160.833	20.6	likely_benign	0.0881		0.000105	0	1.47e-05
ANKRD27	ENSG00000105186	19	32604289	G	A	c.2629C>T	p.Arg877Cys	chr19:32604289:G:A	missense	0	3	0	4.498e-06					2.80769	0.494712	0.145015	54.3608	16.8	likely_benign	0.0653
ANKRD27	ENSG00000105186	19	32604294	C	A	c.2624G>T	p.Arg875Leu	chr19:32604294:C:A	missense	3	8	8.853e-05	1.2e-05	7.37156	0.00317261	1.95544	27.7891	8.09404	0.000993679	2.33083	28.1074	22.6	likely_benign	0.2482
ANKRD27	ENSG00000105186	19	32604294	C	T	c.2624G>A	p.Arg875Gln	chr19:32604294:C:T	missense	5	182	0.0001476	0.0002729	0.539827	0.173895	0.221987	1.31275	0.592166	0.226084	0.25351	1.38322	22	likely_benign	0.0818	Uncertain_significance	4.598e-05	0	5.879e-05
ANKRD27	ENSG00000105186	19	32604295	G	A	c.2623C>T	p.Arg875Trp	chr19:32604295:G:A	missense	5	44	0.0001476	6.597e-05	2.23383	0.0886103	0.885669	5.63415	2.42954	0.0495634	1.00168	5.89274	22.3	likely_benign	0.1278		1.971e-05	0	0
ANKRD27	ENSG00000105186	19	32604307	C	A	c.2611G>T	p.Val871Leu	chr19:32604307:C:A	missense	0	1	0	1.51e-06					6.55132	0.249715	0.266858	160.833	0.033	likely_benign	0.1135
ANKRD27	ENSG00000105186	19	32604307	C	T	c.2611G>A	p.Val871Met	chr19:32604307:C:T	missense	0	4	0	6.041e-06					2.18375	0.600325	0.117562	40.564	0.73	likely_benign	0.1262		6.569e-06	0	0
ANKRD27	ENSG00000105186	19	32604309	T	C	c.2609A>G	p.Gln870Arg	chr19:32604309:T:C	missense	0	1	0	1.51e-06					6.55132	0.249715	0.266858	160.833	14.15	likely_benign	0.0778
ANKRD27	ENSG00000105186	19	32604310	G	A	c.2608C>T	p.Gln870Ter	chr19:32604310:G:A	stop_gained	1	0	2.974e-05	0					58.9654	0.0125396	2.40187	1447.59	37
ANKRD27	ENSG00000105186	19	32604313	C	T	c.2605G>A	p.Val869Ile	chr19:32604313:C:T	missense	0	3	0	4.531e-06					2.80769	0.494712	0.145015	54.3608	17.18	likely_benign	0.0931		6.568e-06	0	1.47e-05
ANKRD27	ENSG00000105186	19	32604318	G	A	c.2600C>T	p.Ala867Val	chr19:32604318:G:A	missense	0	1	0	1.51e-06					6.55132	0.249715	0.266858	160.833	25.6	ambiguous	0.5426		6.569e-06	0	0
ANKRD27	ENSG00000105186	19	32604318	G	T	c.2600C>A	p.Ala867Glu	chr19:32604318:G:T	missense	0	1	0	1.51e-06					6.55132	0.249715	0.266858	160.833	25.2	likely_pathogenic	0.9665		6.569e-06	0	1.47e-05
ANKRD27	ENSG00000105186	19	32604319	C	G	c.2599G>C	p.Ala867Pro	chr19:32604319:C:G	missense	0	1	0	1.51e-06					6.55132	0.249715	0.266858	160.833	25.7	likely_pathogenic	0.9287
ANKRD27	ENSG00000105186	19	32604322	C	T	c.2596G>A	p.Gly866Arg	chr19:32604322:C:T	missense	0	4	0	6.041e-06					2.18375	0.600325	0.117562	40.564	27.3	ambiguous	0.4951
ANKRD27	ENSG00000105186	19	32604334	G	A	c.2584C>T	p.Leu862Phe	chr19:32604334:G:A	missense	0	1	0	1.512e-06					6.55132	0.249715	0.266858	160.833	25.4	likely_pathogenic	0.6957
ANKRD27	ENSG00000105186	19	32604341	T	-	c.2577del	p.Glu860SerfsTer13	chr19:32604340:CT:C	frameshift	0	1	0	1.512e-06					6.55132	0.249715	0.266858	160.833
ANKRD27	ENSG00000105186	19	32604343	C	A	c.2575G>T	p.Val859Leu	chr19:32604343:C:A	missense	0	1	0	1.512e-06					6.55132	0.249715	0.266858	160.833	25.6	likely_pathogenic	0.7592
ANKRD27	ENSG00000105186	19	32604343	C	T	c.2575G>A	p.Val859Ile	chr19:32604343:C:T	missense	5	48	0.0001487	7.258e-05	2.04765	0.127284	0.81506	5.14426	2.22914	0.0748513	0.922765	5.38495	25	likely_benign	0.1812	Uncertain_significance	1.314e-05	0	2.94e-05
ANKRD27	ENSG00000105186	19	32604346	C	A	c.2572G>T	p.Val858Leu	chr19:32604346:C:A	missense	0	2	0	3.024e-06					3.93078	0.376929	0.188696	81.8833	16.33	likely_benign	0.3091
ANKRD27	ENSG00000105186	19	32604346	C	T	c.2572G>A	p.Val858Met	chr19:32604346:C:T	missense	0	9	0	1.361e-05					1.03439	0.981407	0.0601994	17.7738	22.8	likely_benign	0.3014		3.942e-05	0	1.47e-05
ANKRD27	ENSG00000105186	19	32604349	A	G	c.2569T>C	p.Phe857Leu	chr19:32604349:A:G	missense	0	1	0	1.512e-06					6.55132	0.249715	0.266858	160.833	13.75	ambiguous	0.4608
ANKRD27	ENSG00000105186	19	32604352	C	T	c.2566G>A	p.Val856Ile	chr19:32604352:C:T	missense	0	2	0	3.024e-06					3.93078	0.376929	0.188696	81.8833	14.84	likely_benign	0.0778		1.969e-05	0	0
ANKRD27	ENSG00000105186	19	32604360	T	G	c.2558A>C	p.Glu853Ala	chr19:32604360:T:G	missense	0	2	0	2.972e-06					3.93078	0.376929	0.188696	81.8833	8.814	likely_benign	0.0967
ANKRD27	ENSG00000105186	19	32604363	A	G	c.2555T>C	p.Ile852Thr	chr19:32604363:A:G	missense	0	1	0	1.486e-06					6.55132	0.249715	0.266858	160.833	14.02	likely_benign	0.0748		1.314e-05	0	0
ANKRD27	ENSG00000105186	19	32604367	C	G	c.2551G>C	p.Val851Leu	chr19:32604367:C:G	missense	0	11	0	1.635e-05					0.854494	0.913324	0.0503497	14.5018	24.4	likely_pathogenic	0.7403
ANKRD27	ENSG00000105186	19	32604367	C	T	c.2551G>A	p.Val851Met	chr19:32604367:C:T	missense	0	2	0	2.972e-06					3.93078	0.376929	0.188696	81.8833	25.4	likely_pathogenic	0.5969
ANKRD27	ENSG00000105186	19	32604373	C	T	c.2545G>A	p.Glu849Lys	chr19:32604373:C:T	missense	0	1	0	1.486e-06					6.55132	0.249715	0.266858	160.833	24.4	ambiguous	0.3628
ANKRD27	ENSG00000105186	19	32604376	G	A	c.2542C>T	p.His848Tyr	chr19:32604376:G:A	missense	0	3	0	4.458e-06					2.80769	0.494712	0.145015	54.3608	25.1	likely_pathogenic	0.7454
ANKRD27	ENSG00000105186	19	32604381	G	A	c.2537C>T	p.Ala846Val	chr19:32604381:G:A	missense	0	23	0	3.418e-05					0.418142	0.541805	0.0253959	6.88468	26.5	likely_pathogenic	0.6138		1.314e-05	0	2.939e-05
ANKRD27	ENSG00000105186	19	32604390	C	T	c.2528G>A	p.Gly843Asp	chr19:32604390:C:T	missense	1	34	2.921e-05	5.053e-05	0.57805	0.589065	0.0791218	4.22314	0.854486	0.850458	0.166613	4.38228	25.6	likely_pathogenic	0.758		1.314e-05	0	2.94e-05
ANKRD27	ENSG00000105186	19	32604412	T	C	c.2506A>G	p.Ile836Val	chr19:32604412:T:C	missense	0	1	0	1.537e-06					6.55132	0.249715	0.266858	160.833	7.159	likely_benign	0.0662
ANKRD27	ENSG00000105186	19	32604417	G	A	c.2501C>T	p.Ala834Val	chr19:32604417:G:A	missense	0	1	0	1.537e-06					6.55132	0.249715	0.266858	160.833	24.8	likely_benign	0.2692
ANKRD27	ENSG00000105186	19	32604420	C	T	c.2498G>A	p.Gly833Glu	chr19:32604420:C:T	missense	1	1	3.021e-05	1.537e-06	19.6556	0.0352053	1.22932	314.274	19.6551	0.00990134	2.04433	188.972	24.5	ambiguous	0.429
ANKRD27	ENSG00000105186	19	32604421	C	T	c.2497G>A	p.Gly833Arg	chr19:32604421:C:T	missense	1	1	3.021e-05	1.537e-06	19.6556	0.0352053	1.22932	314.274	19.6551	0.00990134	2.04433	188.972	35	likely_benign	0.3166		6.572e-06	0	1.47e-05
ANKRD27	ENSG00000105186	19	32604429	A	G	c.2494-5T>C		chr19:32604429:A:G	splice_region,splice_polypyrimidine_tract,intron	0	1	0	1.493e-06					6.55132	0.249715	0.266858	160.833	2.596				6.569e-06	0	0
ANKRD27	ENSG00000105186	19	32605870	C	T	c.2458G>A	p.Gly820Ser	chr19:32605870:C:T	missense	1	11	3.052e-05	1.705e-05	1.78682	0.578407	0.230669	13.8412	2.56363	0.278186	0.467597	14.0553	4.055	likely_benign	0.0828		3.944e-05	0	1.47e-05
ANKRD27	ENSG00000105186	19	32605879	C	T	c.2449G>A	p.Ala817Thr	chr19:32605879:C:T	missense	1	4	3.024e-05	6.128e-06	4.91386	0.154462	0.549174	43.9679	6.55164	0.0461881	1.03226	41.5827	23.4	likely_benign	0.3253		6.574e-06	0	1.47e-05
ANKRD27	ENSG00000105186	19	32605880	G	C	c.2448C>G	p.Tyr816Ter	chr19:32605880:G:C	stop_gained	0	5	0	7.709e-06					1.7867	0.694388	0.0987878	32.3147	27.1
ANKRD27	ENSG00000105186	19	32605881	T	C	c.2447A>G	p.Tyr816Cys	chr19:32605881:T:C	missense	0	1	0	1.532e-06					6.55132	0.249715	0.266858	160.833	18.02	likely_benign	0.0931
ANKRD27	ENSG00000105186	19	32605888	G	-	c.2440del	p.Leu814SerfsTer38	chr19:32605887:AG:A	frameshift	0	3	0	4.596e-06					2.80769	0.494712	0.145015	54.3608
ANKRD27	ENSG00000105186	19	32605893	G	A	c.2435C>T	p.Thr812Met	chr19:32605893:G:A	missense	0	3	0	4.596e-06					2.80769	0.494712	0.145015	54.3608	31	likely_benign	0.3266		1.314e-05	0	0
ANKRD27	ENSG00000105186	19	32605895	G	C	c.2433C>G	p.Asn811Lys	chr19:32605895:G:C	missense	0	1	0	1.532e-06					6.55132	0.249715	0.266858	160.833	22.8	likely_pathogenic	0.8017
ANKRD27	ENSG00000105186	19	32605915	T	C	c.2413A>G	p.Lys805Glu	chr19:32605915:T:C	missense	1	3	2.969e-05	4.526e-06	6.55184	0.103552	0.681459	62.9922	8.42356	0.0289925	1.24384	57.046	23.7	likely_benign	0.2775
ANKRD27	ENSG00000105186	19	32605917	T	C	c.2411A>G	p.Asn804Ser	chr19:32605917:T:C	missense	0	3	0	4.527e-06					2.80769	0.494712	0.145015	54.3608	23.5	likely_benign	0.091		6.575e-06	0	1.47e-05
ANKRD27	ENSG00000105186	19	32605918	T	C	c.2410A>G	p.Asn804Asp	chr19:32605918:T:C	missense	0	5	0	7.544e-06					1.7867	0.694388	0.0987878	32.3147	19.58	likely_benign	0.0889
ANKRD27	ENSG00000105186	19	32605920	G	A	c.2408C>T	p.Pro803Leu	chr19:32605920:G:A	missense	0	3	0	4.526e-06					2.80769	0.494712	0.145015	54.3608	20.3	likely_benign	0.119
ANKRD27	ENSG00000105186	19	32605924	T	G	c.2404A>C	p.Lys802Gln	chr19:32605924:T:G	missense	0	1	0	1.509e-06					6.55132	0.249715	0.266858	160.833	24.1	likely_benign	0.2043
ANKRD27	ENSG00000105186	19	32605928	A	C	c.2400T>G	p.Asn800Lys	chr19:32605928:A:C	missense	0	1	0	1.51e-06					6.55132	0.249715	0.266858	160.833	0.434	likely_benign	0.1439
ANKRD27	ENSG00000105186	19	32605932	G	A	c.2396C>T	p.Ser799Leu	chr19:32605932:G:A	missense	2	68	5.942e-05	0.0001027	0.578026	0.444878	0.141652	2.3587	0.717239	0.605775	0.203016	2.53394	12.95	likely_benign	0.0826		3.289e-05	0	4.412e-05
ANKRD27	ENSG00000105186	19	32605932	G	C	c.2396C>G	p.Ser799Trp	chr19:32605932:G:C	missense	0	1	0	1.51e-06					6.55132	0.249715	0.266858	160.833	17.72	likely_benign	0.1381
ANKRD27	ENSG00000105186	19	32605954	C	T	c.2374G>A	p.Val792Met	chr19:32605954:C:T	missense,splice_region	0	1	0	1.509e-06					6.55132	0.249715	0.266858	160.833	28.4	ambiguous	0.4385
ANKRD27	ENSG00000105186	19	32605959	G	A	c.2374-5C>T		chr19:32605959:G:A	splice_region,splice_polypyrimidine_tract,intron	1	2	2.966e-05	3.017e-06	9.82778	0.062065	0.891068	108.393	11.793	0.0168904	1.55764	89.286	0.08
ANKRD27	ENSG00000105186	19	32607636	T	C	c.2372A>G	p.Gln791Arg	chr19:32607636:T:C	missense,splice_region	0	2	0	3.007e-06					3.93078	0.376929	0.188696	81.8833	26.6	likely_benign	0.1011
ANKRD27	ENSG00000105186	19	32607642	T	A	c.2366A>T	p.His789Leu	chr19:32607642:T:A	missense	1	1	2.961e-05	1.503e-06	19.6556	0.0352053	1.22932	314.274	19.6551	0.00990134	2.04433	188.972	26.9	likely_benign	0.2596
ANKRD27	ENSG00000105186	19	32607642	T	C	c.2366A>G	p.His789Arg	chr19:32607642:T:C	missense	1	0	2.961e-05	0					58.9654	0.0125396	2.40187	1447.59	25.8	likely_benign	0.1791
ANKRD27	ENSG00000105186	19	32607648	T	C	c.2360A>G	p.Gln787Arg	chr19:32607648:T:C	missense	1	2	2.961e-05	3.007e-06	9.82778	0.062065	0.891068	108.393	11.793	0.0168904	1.55764	89.286	19.52	likely_benign	0.0575		6.57e-06	0	1.47e-05
ANKRD27	ENSG00000105186	19	32607657	G	C	c.2351C>G	p.Ala784Gly	chr19:32607657:G:C	missense	1	0	2.977e-05	0					58.9654	0.0125396	2.40187	1447.59	32	likely_benign	0.3241
ANKRD27	ENSG00000105186	19	32607667	G	A	c.2341C>T	p.Leu781Phe	chr19:32607667:G:A	missense	3	71	8.932e-05	0.0001073	0.830444	0.75262	0.261542	2.63682	0.96205	0.943665	0.328967	2.81347	26.3	ambiguous	0.4244		1.314e-05	0	1.47e-05
ANKRD27	ENSG00000105186	19	32607669	G	A	c.2339C>T	p.Pro780Leu	chr19:32607669:G:A	missense	1	6	2.977e-05	9.072e-06	3.27589	0.271969	0.394353	27.2128	4.53572	0.0950929	0.768364	26.7748	26.4	likely_pathogenic	0.6704		1.971e-05	0	0
ANKRD27	ENSG00000105186	19	32607673	C	T	c.2335G>A	p.Val779Ile	chr19:32607673:C:T	missense	0	1	0	1.512e-06					6.55132	0.249715	0.266858	160.833	18.03	likely_benign	0.0898		2.628e-05	0	0
ANKRD27	ENSG00000105186	19	32607679	G	T	c.2329C>A	p.Gln777Lys	chr19:32607679:G:T	missense	0	1	0	1.512e-06					6.55132	0.249715	0.266858	160.833	18.34	likely_benign	0.0731
ANKRD27	ENSG00000105186	19	32607700	C	T	c.2308G>A	p.Ala770Thr	chr19:32607700:C:T	missense	0	3	0	4.537e-06					2.80769	0.494712	0.145015	54.3608	7.178	likely_benign	0.0713
ANKRD27	ENSG00000105186	19	32607701	G	T	c.2307C>A	p.Asn769Lys	chr19:32607701:G:T	missense	0	4	0	6.05e-06					2.18375	0.600325	0.117562	40.564	0.476	likely_benign	0.1528		6.564e-06	0	1.47e-05
ANKRD27	ENSG00000105186	19	32607703	T	C	c.2305A>G	p.Asn769Asp	chr19:32607703:T:C	missense	2	43	5.957e-05	6.503e-05	0.914155	0.901258	0.221434	3.77395	1.12953	0.851454	0.31568	4.04155	1.828	likely_benign	0.0829		6.571e-06	0	1.47e-05
ANKRD27	ENSG00000105186	19	32607705	G	C	c.2303C>G	p.Ala768Gly	chr19:32607705:G:C	missense	0	5	0	7.562e-06					1.7867	0.694388	0.0987878	32.3147	25.5	likely_benign	0.2216
ANKRD27	ENSG00000105186	19	32607709	C	G	c.2299G>C	p.Gly767Arg	chr19:32607709:C:G	missense	0	1	0	1.512e-06					6.55132	0.249715	0.266858	160.833	25.6	likely_benign	0.2848
ANKRD27	ENSG00000105186	19	32607709	C	T	c.2299G>A	p.Gly767Arg	chr19:32607709:C:T	missense	0	7	0	1.059e-05					1.31024	0.853231	0.0748257	22.943	26.8	likely_benign	0.2848		6.57e-06	0	1.47e-05
ANKRD27	ENSG00000105186	19	32607726	G	T	c.2282C>A	p.Pro761His	chr19:32607726:G:T	missense	2	8	5.938e-05	1.206e-05	4.91409	0.0440331	1.04343	23.1431	5.78112	0.0147455	1.41106	23.6853	16.67	likely_benign	0.1249		1.315e-05	0	2.941e-05
ANKRD27	ENSG00000105186	19	32607727	G	A	c.2281C>T	p.Pro761Ser	chr19:32607727:G:A	missense	1	25	2.967e-05	3.766e-05	0.78617	0.813507	0.106516	5.80251	1.1561	0.862935	0.22274	6.00056	11.79	likely_benign	0.0889		3.942e-05	0	5.879e-05
ANKRD27	ENSG00000105186	19	32607738	G	A	c.2270C>T	p.Ala757Val	chr19:32607738:G:A	missense	0	1	0	1.536e-06					6.55132	0.249715	0.266858	160.833	13.24	likely_benign	0.077		8.534e-05	0	0
ANKRD27	ENSG00000105186	19	32607739	C	-	c.2269del	p.Ala757ArgfsTer8	chr19:32607738:GC:G	frameshift	0	1	0	1.536e-06					6.55132	0.249715	0.266858	160.833
ANKRD27	ENSG00000105186	19	32607739	C	T	c.2269G>A	p.Ala757Thr	chr19:32607739:C:T	missense	0	1	0	1.536e-06					6.55132	0.249715	0.266858	160.833	14.6	likely_benign	0.0726
ANKRD27	ENSG00000105186	19	32607741	C	A	c.2267G>T	p.Arg756Leu	chr19:32607741:C:A	missense	0	1	0	1.536e-06					6.55132	0.249715	0.266858	160.833	24.7	likely_benign	0.305
ANKRD27	ENSG00000105186	19	32607741	C	T	c.2267G>A	p.Arg756Gln	chr19:32607741:C:T	missense	0	11	0	1.689e-05					0.854494	0.913324	0.0503497	14.5018	24	likely_benign	0.1098
ANKRD27	ENSG00000105186	19	32607742	G	A	c.2266C>T	p.Arg756Trp	chr19:32607742:G:A	missense	0	3	0	4.607e-06					2.80769	0.494712	0.145015	54.3608	26.4	likely_benign	0.1712		0.0002757	0	4.41e-05
ANKRD27	ENSG00000105186	19	32607753	G	A	c.2255C>T	p.Ala752Val	chr19:32607753:G:A	missense	0	8	0	1.21e-05					1.15609	0.920606	0.0667223	20.0315	24.8	likely_benign	0.1978		3.285e-05	0	1.47e-05
ANKRD27	ENSG00000105186	19	32607754	C	A	c.2254G>T	p.Ala752Ser	chr19:32607754:C:A	missense	0	5	0	7.562e-06					1.7867	0.694388	0.0987878	32.3147	23.6	likely_benign	0.1368		1.97e-05	0	1.47e-05
ANKRD27	ENSG00000105186	19	32607754	C	T	c.2254G>A	p.Ala752Thr	chr19:32607754:C:T	missense	3	17	8.939e-05	2.571e-05	3.46888	0.0470239	1.01647	11.8381	3.93129	0.0194003	1.24758	12.388	25.1	likely_benign	0.1884
ANKRD27	ENSG00000105186	19	32607757	C	T	c.2251G>A	p.Ala751Thr	chr19:32607757:C:T	missense	0	9	0	1.361e-05					1.03439	0.981407	0.0601994	17.7738	26.1	likely_pathogenic	0.6496		3.286e-05	0	0
ANKRD27	ENSG00000105186	19	32607762	T	C	c.2246A>G	p.His749Arg	chr19:32607762:T:C	missense	1	3	2.98e-05	4.537e-06	6.55184	0.103552	0.681459	62.9922	8.42356	0.0289925	1.24384	57.046	24.8	likely_pathogenic	0.8048
ANKRD27	ENSG00000105186	19	32607768	G	A	c.2240C>T	p.Pro747Leu	chr19:32607768:G:A	missense	9	94	0.0002682	0.0001422	1.88228	0.0699549	0.949725	3.73052	1.97628	0.0453995	1.01403	3.85164	29.3	ambiguous	0.4994	Uncertain_significance	7.227e-05	0	0.0001176
ANKRD27	ENSG00000105186	19	32607771	G	A	c.2237C>T	p.Ser746Phe	chr19:32607771:G:A	missense	1	5	2.98e-05	7.562e-06	3.93108	0.211442	0.459226	33.6509	5.36042	0.0683434	0.881225	32.607	28.6	ambiguous	0.5551		6.57e-06	0	1.47e-05
ANKRD27	ENSG00000105186	19	32607793	C	T	c.2215G>A	p.Val739Met	chr19:32607793:C:T	missense	0	11	0	1.669e-05					0.854494	0.913324	0.0503497	14.5018	23.8	likely_benign	0.2301	Uncertain_significance	1.971e-05	0	0
ANKRD27	ENSG00000105186	19	32607795	T	C	c.2213A>G	p.Asn738Ser	chr19:32607795:T:C	missense	0	1	0	1.517e-06					6.55132	0.249715	0.266858	160.833	25.3	likely_benign	0.1516
ANKRD27	ENSG00000105186	19	32607796	T	G	c.2212A>C	p.Asn738His	chr19:32607796:T:G	missense	2	9	5.965e-05	1.365e-05	4.36807	0.0593134	0.943689	20.2185	5.17257	0.0207887	1.28413	20.8355	24.6	likely_benign	0.3261		1.315e-05	0	2.94e-05
ANKRD27	ENSG00000105186	19	32607804	A	C	c.2204T>G	p.Leu735Arg	chr19:32607804:A:C	missense	0	1	0	1.517e-06					6.55132	0.249715	0.266858	160.833	26.6	ambiguous	0.5468
ANKRD27	ENSG00000105186	19	32607814	C	G	c.2194G>C	p.Ala732Pro	chr19:32607814:C:G	missense	0	1	0	1.517e-06					6.55132	0.249715	0.266858	160.833	18.69	likely_benign	0.1199
ANKRD27	ENSG00000105186	19	32607820	C	G	c.2188G>C	p.Val730Leu	chr19:32607820:C:G	missense	0	1	0	1.491e-06					6.55132	0.249715	0.266858	160.833	0.399	likely_benign	0.0931
ANKRD27	ENSG00000105186	19	32607821	C	G	c.2187G>C	p.Lys729Asn	chr19:32607821:C:G	missense	0	1	0	1.491e-06					6.55132	0.249715	0.266858	160.833	19.44	likely_benign	0.3101
ANKRD27	ENSG00000105186	19	32607823	T	C	c.2185A>G	p.Lys729Glu	chr19:32607823:T:C	missense	0	2	0	2.983e-06					3.93078	0.376929	0.188696	81.8833	17.15	likely_benign	0.123		0.0001707	0.002592	0
ANKRD27	ENSG00000105186	19	32607825	G	A	c.2183C>T	p.Ala728Val	chr19:32607825:G:A	missense	0	6	0	8.948e-06					1.51182	0.778233	0.0851603	26.8388	19.14	likely_benign	0.1154		1.314e-05	0	1.47e-05
ANKRD27	ENSG00000105186	19	32607831	C	T	c.2177G>A	p.Arg726Lys	chr19:32607831:C:T	missense,splice_region	0	1	0	1.491e-06					6.55132	0.249715	0.266858	160.833	22	likely_benign	0.0634
ANKRD27	ENSG00000105186	19	32607832	T	C	c.2176A>G	p.Arg726Gly	chr19:32607832:T:C	missense,splice_region	0	7	0	1.044e-05					1.31024	0.853231	0.0748257	22.943	22.9	likely_benign	0.1092	Uncertain_significance
ANKRD27	ENSG00000105186	19	32615663	G	A	c.2170C>T	p.Gln724Ter	chr19:32615663:G:A	stop_gained	0	2	0	3.051e-06					3.93078	0.376929	0.188696	81.8833	50
ANKRD27	ENSG00000105186	19	32615674	C	G	c.2159G>C	p.Cys720Ser	chr19:32615674:C:G	missense	0	1	0	1.526e-06					6.55132	0.249715	0.266858	160.833	27.2	likely_pathogenic	0.9916
ANKRD27	ENSG00000105186	19	32615676	C	G	c.2157G>C	p.Lys719Asn	chr19:32615676:C:G	missense	0	1	0	1.526e-06					6.55132	0.249715	0.266858	160.833	9.381	likely_benign	0.2937
ANKRD27	ENSG00000105186	19	32615677	T	G	c.2156A>C	p.Lys719Thr	chr19:32615677:T:G	missense	0	5	0	7.628e-06					1.7867	0.694388	0.0987878	32.3147	18.24	likely_benign	0.1276
ANKRD27	ENSG00000105186	19	32615683	C	T	c.2150G>A	p.Cys717Tyr	chr19:32615683:C:T	missense	0	1	0	1.526e-06					6.55132	0.249715	0.266858	160.833	28.3	likely_pathogenic	0.9588
ANKRD27	ENSG00000105186	19	32615695	G	A	c.2138C>T	p.Pro713Leu	chr19:32615695:G:A	missense	0	5	0	7.477e-06					1.7867	0.694388	0.0987878	32.3147	29.8	likely_pathogenic	0.6999		2.626e-05	0	1.47e-05
ANKRD27	ENSG00000105186	19	32615695	G	T	c.2138C>A	p.Pro713Gln	chr19:32615695:G:T	missense	0	2	0	2.991e-06					3.93078	0.376929	0.188696	81.8833	27.3	likely_pathogenic	0.8829
ANKRD27	ENSG00000105186	19	32615701	C	G	c.2132G>C	p.Cys711Ser	chr19:32615701:C:G	missense	6	57	0.0001764	8.524e-05	2.06927	0.0902583	0.892107	4.79974	2.22216	0.053701	0.98735	5.00124	26.7	likely_pathogenic	0.98		1.971e-05	0	2.94e-05
ANKRD27	ENSG00000105186	19	32615706	T	A	c.2127A>T	p.Glu709Asp	chr19:32615706:T:A	missense	0	1	0	1.495e-06					6.55132	0.249715	0.266858	160.833	5.779	likely_benign	0.0885
ANKRD27	ENSG00000105186	19	32615708	C	A	c.2125G>T	p.Glu709Ter	chr19:32615708:C:A	stop_gained	0	1	0	1.495e-06					6.55132	0.249715	0.266858	160.833	47
ANKRD27	ENSG00000105186	19	32615708	C	T	c.2125G>A	p.Glu709Lys	chr19:32615708:C:T	missense	0	3	0	4.486e-06					2.80769	0.494712	0.145015	54.3608	22.2	likely_benign	0.0923		6.569e-06	0	0
ANKRD27	ENSG00000105186	19	32615712	G	C	c.2121C>G	p.Asp707Glu	chr19:32615712:G:C	missense	0	6	0	8.973e-06					1.51182	0.778233	0.0851603	26.8388	0.121	likely_benign	0.0903
ANKRD27	ENSG00000105186	19	32615713	T	A	c.2120A>T	p.Asp707Val	chr19:32615713:T:A	missense	0	6	0	8.972e-06					1.51182	0.778233	0.0851603	26.8388	13.39	likely_benign	0.0804
ANKRD27	ENSG00000105186	19	32615716	G	A	c.2117C>T	p.Ala706Val	chr19:32615716:G:A	missense	0	12	0	1.804e-05					0.786133	0.867492	0.0465409	13.2787	0.03	likely_benign	0.0675		1.314e-05	0	2.94e-05
ANKRD27	ENSG00000105186	19	32615729	T	C	c.2104A>G	p.Thr702Ala	chr19:32615729:T:C	missense	1	2	2.959e-05	3.007e-06	9.82778	0.062065	0.891068	108.393	11.793	0.0168904	1.55764	89.286	0.05	likely_benign	0.0559
ANKRD27	ENSG00000105186	19	32615737	G	A	c.2096C>T	p.Ala699Val	chr19:32615737:G:A	missense	0	44	0	6.714e-05					0.220803	0.288187	0.0135969	3.58567	0.018	likely_benign	0.0665		3.287e-05	0	5.88e-05
ANKRD27	ENSG00000105186	19	32615746	A	G	c.2087T>C	p.Leu696Pro	chr19:32615746:A:G	missense	0	5	0	7.629e-06					1.7867	0.694388	0.0987878	32.3147	22.7	likely_benign	0.0982
ANKRD27	ENSG00000105186	19	32615749	T	C	c.2084A>G	p.Asp695Gly	chr19:32615749:T:C	missense	0	5	0	7.629e-06					1.7867	0.694388	0.0987878	32.3147	28.5	likely_benign	0.1898
ANKRD27	ENSG00000105186	19	32615756	C	G	c.2077G>C	p.Glu693Gln	chr19:32615756:C:G	missense	0	4	0	6.104e-06					2.18375	0.600325	0.117562	40.564	26.3	likely_benign	0.2551
ANKRD27	ENSG00000105186	19	32617602	C	G	c.2039G>C	p.Gly680Ala	chr19:32617602:C:G	missense	0	1	0	1.515e-06					6.55132	0.249715	0.266858	160.833	27.2	ambiguous	0.4681
ANKRD27	ENSG00000105186	19	32617603	C	T	c.2038G>A	p.Gly680Arg	chr19:32617603:C:T	missense	0	1	0	1.515e-06					6.55132	0.249715	0.266858	160.833	32	likely_pathogenic	0.6182
ANKRD27	ENSG00000105186	19	32617605	T	A	c.2036A>T	p.Asp679Val	chr19:32617605:T:A	missense	0	5	0	7.576e-06					1.7867	0.694388	0.0987878	32.3147	28.3	likely_pathogenic	0.8521
ANKRD27	ENSG00000105186	19	32617605	T	C	c.2036A>G	p.Asp679Gly	chr19:32617605:T:C	missense	0	2	0	3.03e-06					3.93078	0.376929	0.188696	81.8833	28.5	likely_pathogenic	0.7364
ANKRD27	ENSG00000105186	19	32617615	C	T	c.2026G>A	p.Ala676Thr	chr19:32617615:C:T	missense	1	5	2.959e-05	7.532e-06	3.93108	0.211442	0.459226	33.6509	5.36042	0.0683434	0.881225	32.607	27.6	ambiguous	0.5105		6.576e-06	0	0
ANKRD27	ENSG00000105186	19	32617627	T	C	c.2014A>G	p.Lys672Glu	chr19:32617627:T:C	missense	2	36	5.918e-05	5.423e-05	1.09193	0.90365	0.262884	4.5355	1.34618	0.649341	0.373744	4.84876	27.1	likely_pathogenic	0.8206		6.572e-06	0	0
ANKRD27	ENSG00000105186	19	32617639	T	C	c.2008-6A>G		chr19:32617639:T:C	splice_region,splice_polypyrimidine_tract,intron	0	13	0	1.961e-05					0.727898	0.825464	0.0432673	12.2456	11.56
ANKRD27	ENSG00000105186	19	32617643	A	C	c.2008-10T>G		chr19:32617643:A:C	splice_polypyrimidine_tract,intron	0	2	0	3.017e-06					3.93078	0.376929	0.188696	81.8833	20.2
ANKRD27	ENSG00000105186	19	32619253	G	A	c.2007+7C>T		chr19:32619253:G:A	splice_region,intron	0	3	0	4.569e-06					2.80769	0.494712	0.145015	54.3608	8.264				1.314e-05	0	2.94e-05
ANKRD27	ENSG00000105186	19	32619277	T	G	c.1990A>C	p.Lys664Gln	chr19:32619277:T:G	missense	0	1	0	1.524e-06					6.55132	0.249715	0.266858	160.833	20.9	likely_benign	0.0858
ANKRD27	ENSG00000105186	19	32619285	T	C	c.1982A>G	p.Glu661Gly	chr19:32619285:T:C	missense	0	2	0	3.047e-06					3.93078	0.376929	0.188696	81.8833	19.13	likely_benign	0.0739
ANKRD27	ENSG00000105186	19	32619288	T	C	c.1979A>G	p.Gln660Arg	chr19:32619288:T:C	missense	0	1	0	1.524e-06					6.55132	0.249715	0.266858	160.833	1.349	likely_benign	0.0671
ANKRD27	ENSG00000105186	19	32619292	T	C	c.1975A>G	p.Arg659Gly	chr19:32619292:T:C	missense	0	2	0	3.047e-06					3.93078	0.376929	0.188696	81.8833	16.99	likely_benign	0.096
ANKRD27	ENSG00000105186	19	32619301	C	T	c.1966G>A	p.Ala656Thr	chr19:32619301:C:T	missense	0	1	0	1.525e-06					6.55132	0.249715	0.266858	160.833	0.111	likely_benign	0.0685
ANKRD27	ENSG00000105186	19	32619306	A	G	c.1961T>C	p.Met654Thr	chr19:32619306:A:G	missense	0	1	0	1.525e-06					6.55132	0.249715	0.266858	160.833	1.441	likely_benign	0.08
ANKRD27	ENSG00000105186	19	32619318	C	G	c.1949G>C	p.Ser650Thr	chr19:32619318:C:G	missense	1	4	3.004e-05	6.102e-06	4.91386	0.154462	0.549174	43.9679	6.55164	0.0461881	1.03226	41.5827	21.9	likely_benign	0.0949
ANKRD27	ENSG00000105186	19	32619321	G	C	c.1946C>G	p.Ser649Cys	chr19:32619321:G:C	missense	0	2	0	3.026e-06					3.93078	0.376929	0.188696	81.8833	25.3	likely_benign	0.1555
ANKRD27	ENSG00000105186	19	32619327	G	C	c.1940C>G	p.Ser647Cys	chr19:32619327:G:C	missense	0	5	0	7.565e-06					1.7867	0.694388	0.0987878	32.3147	23.3	likely_benign	0.0941		6.571e-06	0	1.47e-05
ANKRD27	ENSG00000105186	19	32619331	A	G	c.1936T>C	p.Ser646Pro	chr19:32619331:A:G	missense	0	3	0	4.539e-06					2.80769	0.494712	0.145015	54.3608	23.6	likely_benign	0.1062
ANKRD27	ENSG00000105186	19	32619333	T	C	c.1934A>G	p.Glu645Gly	chr19:32619333:T:C	missense	0	3	0	4.539e-06					2.80769	0.494712	0.145015	54.3608	5.036	likely_benign	0.0482		6.571e-06	0	1.47e-05
ANKRD27	ENSG00000105186	19	32619337	G	A	c.1930C>T	p.Gln644Ter	chr19:32619337:G:A	stop_gained	0	1	0	1.513e-06					6.55132	0.249715	0.266858	160.833	48
ANKRD27	ENSG00000105186	19	32619345	G	A	c.1922C>T	p.Ser641Phe	chr19:32619345:G:A	missense	1	0	2.975e-05	0					58.9654	0.0125396	2.40187	1447.59	24.8	likely_benign	0.1264
ANKRD27	ENSG00000105186	19	32619352	C	A	c.1915G>T	p.Val639Leu	chr19:32619352:C:A	missense	0	1	0	1.501e-06					6.55132	0.249715	0.266858	160.833	1.399	likely_benign	0.0994
ANKRD27	ENSG00000105186	19	32619354	G	A	c.1913C>T	p.Ser638Phe	chr19:32619354:G:A	missense	0	1	0	1.501e-06					6.55132	0.249715	0.266858	160.833	20.3	likely_benign	0.1112	Uncertain_significance	7.228e-05	0	0.0001617
ANKRD27	ENSG00000105186	19	32619357	C	A	c.1910G>T	p.Arg637Leu	chr19:32619357:C:A	missense	0	8	0	1.201e-05					1.15609	0.920606	0.0667223	20.0315	3.305	likely_benign	0.0856	Uncertain_significance	2.626e-05	0	4.411e-05
ANKRD27	ENSG00000105186	19	32619357	C	T	c.1910G>A	p.Arg637His	chr19:32619357:C:T	missense	0	1	0	1.501e-06					6.55132	0.249715	0.266858	160.833	6.358	likely_benign	0.0655		5.91e-05	0	0
ANKRD27	ENSG00000105186	19	32619358	G	A	c.1909C>T	p.Arg637Cys	chr19:32619358:G:A	missense	0	11	0	1.651e-05					0.854494	0.913324	0.0503497	14.5018	11.2	likely_benign	0.0736		1.971e-05	0	2.939e-05
ANKRD27	ENSG00000105186	19	32619363	G	A	c.1904C>T	p.Pro635Leu	chr19:32619363:G:A	missense	0	3	0	4.504e-06					2.80769	0.494712	0.145015	54.3608	19.21	likely_benign	0.0814		3.286e-05	0	0
ANKRD27	ENSG00000105186	19	32619363	G	T	c.1904C>A	p.Pro635Gln	chr19:32619363:G:T	missense	0	1	0	1.501e-06					6.55132	0.249715	0.266858	160.833	22.1	likely_benign	0.1032
ANKRD27	ENSG00000105186	19	32619366	G	A	c.1901C>T	p.Ser634Phe	chr19:32619366:G:A	missense	0	1	0	1.501e-06					6.55132	0.249715	0.266858	160.833	23.1	likely_benign	0.0962
ANKRD27	ENSG00000105186	19	32619369	T	A	c.1898A>T	p.Gln633Leu	chr19:32619369:T:A	missense	0	1	0	1.501e-06					6.55132	0.249715	0.266858	160.833	9.917	likely_benign	0.0686
ANKRD27	ENSG00000105186	19	32619378	G	A	c.1889C>T	p.Ala630Val	chr19:32619378:G:A	missense,splice_region	0	1	0	1.54e-06					6.55132	0.249715	0.266858	160.833	4.103	likely_benign	0.0566
ANKRD27	ENSG00000105186	19	32619379	C	A	c.1888G>T	p.Ala630Ser	chr19:32619379:C:A	missense,splice_region	0	2	0	3.079e-06					3.93078	0.376929	0.188696	81.8833	16.51	likely_benign	0.0715		6.572e-06	0	0
ANKRD27	ENSG00000105186	19	32619382	G	A	c.1888-3C>T		chr19:32619382:G:A	splice_region,splice_polypyrimidine_tract,intron	0	5	0	7.698e-06					1.7867	0.694388	0.0987878	32.3147	9.464
ANKRD27	ENSG00000105186	19	32619383	C	G	c.1888-4G>C		chr19:32619383:C:G	splice_region,splice_polypyrimidine_tract,intron	4	111	0.0001212	0.0001709	0.708204	0.497861	0.261155	1.92052	0.793135	0.629844	0.309036	2.03557	0.315				6.571e-05	0	0.0001323
ANKRD27	ENSG00000105186	19	32619489	C	T	c.1887+5G>A		chr19:32619489:C:T	splice_donor_5th_base,intron	1	3	2.95e-05	4.502e-06	6.55184	0.103552	0.681459	62.9922	8.42356	0.0289925	1.24384	57.046	20.9				6.57e-06	0	1.47e-05
ANKRD27	ENSG00000105186	19	32619496	C	T	c.1885G>A	p.Glu629Lys	chr19:32619496:C:T	missense,splice_region	2	37	5.896e-05	5.546e-05	1.06242	0.933538	0.256038	4.40844	1.31028	0.679104	0.364175	4.71428	18.54	likely_benign	0.0806		4.601e-05	0	7.351e-05
ANKRD27	ENSG00000105186	19	32619498	G	A	c.1883C>T	p.Ser628Phe	chr19:32619498:G:A	missense	24	523	0.0007075	0.000784	0.901793	0.620721	0.598807	1.35809	0.919676	0.685622	0.61314	1.37946	14.99	likely_benign	0.1006		0.0006179	0	0.001147
ANKRD27	ENSG00000105186	19	32619501	G	A	c.1880C>T	p.Ser627Leu	chr19:32619501:G:A	missense	7	138	0.0002063	0.0002069	0.996969	0.993749	0.466472	2.13077	1.0643	0.86802	0.510349	2.21951	19.9	likely_benign	0.0717		5.911e-05	0	0.0001323
ANKRD27	ENSG00000105186	19	32619507	T	C	c.1874A>G	p.Gln625Arg	chr19:32619507:T:C	missense	0	1	0	1.499e-06					6.55132	0.249715	0.266858	160.833	0.213	likely_benign	0.068
ANKRD27	ENSG00000105186	19	32619512	C	G	c.1869G>C	p.Arg623Ser	chr19:32619512:C:G	missense	0	1	0	1.516e-06					6.55132	0.249715	0.266858	160.833	17.4	likely_benign	0.1828	Uncertain_significance	1.314e-05	0	1.47e-05
ANKRD27	ENSG00000105186	19	32619513	C	T	c.1868G>A	p.Arg623Lys	chr19:32619513:C:T	missense	0	1	0	1.516e-06					6.55132	0.249715	0.266858	160.833	7.229	likely_benign	0.0699
ANKRD27	ENSG00000105186	19	32619517	C	T	c.1864G>A	p.Glu622Lys	chr19:32619517:C:T	missense	0	3	0	4.548e-06					2.80769	0.494712	0.145015	54.3608	16.49	likely_benign	0.0887
ANKRD27	ENSG00000105186	19	32619520	A	C	c.1861T>G	p.Phe621Val	chr19:32619520:A:C	missense	0	2	0	3.032e-06					3.93078	0.376929	0.188696	81.8833	8.081	likely_benign	0.0628
ANKRD27	ENSG00000105186	19	32619523	A	G	c.1858T>C	p.Ser620Pro	chr19:32619523:A:G	missense	0	1	0	1.516e-06					6.55132	0.249715	0.266858	160.833	8.077	likely_benign	0.0567		0	0	0
ANKRD27	ENSG00000105186	19	32619525	A	G	c.1856T>C	p.Leu619Pro	chr19:32619525:A:G	missense	0	1	0	1.516e-06					6.55132	0.249715	0.266858	160.833	5.371	likely_benign	0.0602
ANKRD27	ENSG00000105186	19	32619531	T	C	c.1850A>G	p.Tyr617Cys	chr19:32619531:T:C	missense	0	1	0	1.487e-06					6.55132	0.249715	0.266858	160.833	3.814	likely_benign	0.0528
ANKRD27	ENSG00000105186	19	32619541	T	C	c.1840A>G	p.Met614Val	chr19:32619541:T:C	missense	0	1	0	1.487e-06					6.55132	0.249715	0.266858	160.833	14.81	likely_benign	0.2189
ANKRD27	ENSG00000105186	19	32619561	G	A	c.1828-8C>T		chr19:32619561:G:A	splice_region,splice_polypyrimidine_tract,intron	0	8	0	1.19e-05					1.15609	0.920606	0.0667223	20.0315	1.694
ANKRD27	ENSG00000105186	19	32619561	G	C	c.1828-8C>G		chr19:32619561:G:C	splice_region,splice_polypyrimidine_tract,intron	0	1	0	1.487e-06					6.55132	0.249715	0.266858	160.833	1.735
ANKRD27	ENSG00000105186	19	32622419	T	C	c.1827+3A>G		chr19:32622419:T:C	splice_donor_region,intron	0	1	0	1.484e-06					6.55132	0.249715	0.266858	160.833	24.3
ANKRD27	ENSG00000105186	19	32622421	C	A	c.1827+1G>T		chr19:32622421:C:A	splice_donor	0	1	0	1.484e-06					6.55132	0.249715	0.266858	160.833	35
ANKRD27	ENSG00000105186	19	32622438	C	A	c.1811G>T	p.Cys604Phe	chr19:32622438:C:A	missense	0	1	0	1.527e-06					6.55132	0.249715	0.266858	160.833	26	likely_pathogenic	0.6974
ANKRD27	ENSG00000105186	19	32622438	C	T	c.1811G>A	p.Cys604Tyr	chr19:32622438:C:T	missense	0	3	0	4.581e-06					2.80769	0.494712	0.145015	54.3608	34	likely_pathogenic	0.7466		0.0001447	0	5.883e-05
ANKRD27	ENSG00000105186	19	32622465	T	C	c.1784A>G	p.Asn595Ser	chr19:32622465:T:C	missense	1	2	3.004e-05	3.058e-06	9.82778	0.062065	0.891068	108.393	11.793	0.0168904	1.55764	89.286	25.3	likely_pathogenic	0.7851
ANKRD27	ENSG00000105186	19	32622483	G	A	c.1766C>T	p.Ala589Val	chr19:32622483:G:A	missense	9	130	0.0002704	0.0001987	1.36089	0.371453	0.69239	2.67482	1.43095	0.2864	0.740458	2.76534	25.5	likely_benign	0.3394		0.0001577	0	0.000288
ANKRD27	ENSG00000105186	19	32622487	C	T	c.1762G>A	p.Gly588Arg	chr19:32622487:C:T	missense	1	0	3.004e-05	0					58.9654	0.0125396	2.40187	1447.59	25.4	likely_benign	0.2237		7.094e-06	0	0
ANKRD27	ENSG00000105186	19	32622493	G	A	c.1756C>T	p.Gln586Ter	chr19:32622493:G:A	stop_gained	0	1	0	1.542e-06					6.55132	0.249715	0.266858	160.833	38				7.944e-06	0	0
ANKRD27	ENSG00000105186	19	32622495	A	G	c.1754T>C	p.Leu585Pro	chr19:32622495:A:G	missense	0	1	0	1.542e-06					6.55132	0.249715	0.266858	160.833	25.8	likely_pathogenic	0.9886
ANKRD27	ENSG00000105186	19	32622505	C	G	c.1744G>C	p.Glu582Gln	chr19:32622505:C:G	missense	0	5	0	7.712e-06					1.7867	0.694388	0.0987878	32.3147	20.1	likely_benign	0.174
ANKRD27	ENSG00000105186	19	32622507	A	G	c.1742T>C	p.Ile581Thr	chr19:32622507:A:G	missense	0	1	0	1.542e-06					6.55132	0.249715	0.266858	160.833	23.9	likely_benign	0.2604
ANKRD27	ENSG00000105186	19	32622508	T	A	c.1741A>T	p.Ile581Leu	chr19:32622508:T:A	missense	0	1	0	1.542e-06					6.55132	0.249715	0.266858	160.833	22.3	likely_benign	0.2817
ANKRD27	ENSG00000105186	19	32622510	A	T	c.1739T>A	p.Val580Asp	chr19:32622510:A:T	missense	0	1	0	1.541e-06					6.55132	0.249715	0.266858	160.833	23.8	likely_pathogenic	0.9589
ANKRD27	ENSG00000105186	19	32622511	C	T	c.1738G>A	p.Val580Ile	chr19:32622511:C:T	missense	3	40	9.096e-05	6.164e-05	1.47417	0.516806	0.455993	4.76583	1.69859	0.34169	0.569894	5.0627	9.732	likely_benign	0.0504		2.629e-05	0	4.409e-05
ANKRD27	ENSG00000105186	19	32622516	T	C	c.1733A>G	p.Gln578Arg	chr19:32622516:T:C	missense	0	5	0	7.705e-06					1.7867	0.694388	0.0987878	32.3147	23.2	likely_benign	0.1164		1.971e-05	0	0
ANKRD27	ENSG00000105186	19	32622522	C	A	c.1727G>T	p.Gly576Val	chr19:32622522:C:A	missense	0	1	0	1.541e-06					6.55132	0.249715	0.266858	160.833	28.6	likely_pathogenic	0.9855
ANKRD27	ENSG00000105186	19	32622528	C	T	c.1721G>A	p.Arg574His	chr19:32622528:C:T	missense	4	25	0.0001213	3.853e-05	3.14522	0.0333676	1.09448	9.03846	3.4689	0.0150005	1.27323	9.45102	28.3	ambiguous	0.5442	Uncertain_significance	0.0001118	0	0.0002353
ANKRD27	ENSG00000105186	19	32622529	G	A	c.1720C>T	p.Arg574Cys	chr19:32622529:G:A	missense	0	1	0	1.541e-06					6.55132	0.249715	0.266858	160.833	32	likely_pathogenic	0.6285
ANKRD27	ENSG00000105186	19	32622531	G	A	c.1718C>T	p.Ala573Val	chr19:32622531:G:A	missense	0	2	0	3.082e-06					3.93078	0.376929	0.188696	81.8833	26.5	likely_pathogenic	0.5889
ANKRD27	ENSG00000105186	19	32622610	C	A	c.1639G>T	p.Ala547Ser	chr19:32622610:C:A	missense	0	5	0	7.604e-06					1.7867	0.694388	0.0987878	32.3147	25.9	likely_benign	0.2946	Uncertain_significance	6.577e-06	0	0
ANKRD27	ENSG00000105186	19	32622612	T	C	c.1637A>G	p.Lys546Arg	chr19:32622612:T:C	missense	0	4	0	6.084e-06					2.18375	0.600325	0.117562	40.564	26.5	ambiguous	0.3738		1.315e-05	0	1.47e-05
ANKRD27	ENSG00000105186	19	32622613	T	C	c.1636A>G	p.Lys546Glu	chr19:32622613:T:C	missense	0	1	0	1.521e-06					6.55132	0.249715	0.266858	160.833	26.6	likely_pathogenic	0.941
ANKRD27	ENSG00000105186	19	32622619	A	G	c.1630T>C	p.Cys544Arg	chr19:32622619:A:G	missense,splice_region	2	10	5.989e-05	1.521e-05	3.93125	0.0771903	0.861285	17.9438	4.67993	0.0283171	1.17808	18.5911	27.5	likely_pathogenic	0.9777		1.973e-05	0	1.47e-05
ANKRD27	ENSG00000105186	19	32625867	C	T	c.1629+7G>A		chr19:32625867:C:T	splice_region,intron	0	31	0	4.569e-05					0.31194	0.413776	0.0190868	5.0981	9.893				1.314e-05	0	2.94e-05
ANKRD27	ENSG00000105186	19	32625872	A	C	c.1629+2T>G		chr19:32625872:A:C	splice_donor	0	2	0	2.948e-06					3.93078	0.376929	0.188696	81.8833	26.9
ANKRD27	ENSG00000105186	19	32625873	C	A	c.1629+1G>T		chr19:32625873:C:A	splice_donor	0	1	0	1.474e-06					6.55132	0.249715	0.266858	160.833	29.2
ANKRD27	ENSG00000105186	19	32625873	C	T	c.1629+1G>A		chr19:32625873:C:T	splice_donor	0	10	0	1.474e-05					0.935878	0.963484	0.0548365	15.9723	30				1.314e-05	0	1.47e-05
ANKRD27	ENSG00000105186	19	32625879	C	T	c.1624G>A	p.Glu542Lys	chr19:32625879:C:T	missense	0	8	0	1.179e-05					1.15609	0.920606	0.0667223	20.0315	26.4	likely_pathogenic	0.5842		6.569e-06	0	1.47e-05
ANKRD27	ENSG00000105186	19	32625881	T	C	c.1622A>G	p.His541Arg	chr19:32625881:T:C	missense	0	8	0	1.179e-05					1.15609	0.920606	0.0667223	20.0315	23.8	likely_pathogenic	0.5727
ANKRD27	ENSG00000105186	19	32625885	C	T	c.1618G>A	p.Gly540Ser	chr19:32625885:C:T	missense	0	2	0	2.948e-06					3.93078	0.376929	0.188696	81.8833	26.1	likely_pathogenic	0.7699		6.57e-06	0	1.47e-05
ANKRD27	ENSG00000105186	19	32625886	G	-	c.1617del	p.Tyr539Ter	chr19:32625885:CG:C	frameshift	0	1	0	1.474e-06					6.55132	0.249715	0.266858	160.833
ANKRD27	ENSG00000105186	19	32625886	G	C	c.1617C>G	p.Tyr539Ter	chr19:32625886:G:C	stop_gained	0	3	0	4.422e-06					2.80769	0.494712	0.145015	54.3608	26.8
ANKRD27	ENSG00000105186	19	32625911	G	A	c.1592C>T	p.Thr531Met	chr19:32625911:G:A	missense	1	32	2.898e-05	4.717e-05	0.614182	0.631223	0.0839183	4.49509	0.907075	0.907035	0.176497	4.66174	26.6	likely_benign	0.2628		3.283e-05	0	1.47e-05
ANKRD27	ENSG00000105186	19	32625912	T	C	c.1591A>G	p.Thr531Ala	chr19:32625912:T:C	missense	0	1	0	1.474e-06					6.55132	0.249715	0.266858	160.833	24.3	ambiguous	0.4005
ANKRD27	ENSG00000105186	19	32625920	T	C	c.1583A>G	p.Asn528Ser	chr19:32625920:T:C	missense	0	6	0	8.844e-06					1.51182	0.778233	0.0851603	26.8388	18.91	likely_benign	0.0677		1.314e-05	0	1.47e-05
ANKRD27	ENSG00000105186	19	32625924	T	C	c.1579A>G	p.Asn527Asp	chr19:32625924:T:C	missense	0	1	0	1.474e-06					6.55132	0.249715	0.266858	160.833	24.5	ambiguous	0.396
ANKRD27	ENSG00000105186	19	32625929	T	C	c.1574A>G	p.Gln525Arg	chr19:32625929:T:C	missense	0	1	0	1.474e-06					6.55132	0.249715	0.266858	160.833	22.6	likely_benign	0.1146		6.57e-06	0	0
ANKRD27	ENSG00000105186	19	32625930	G	C	c.1573C>G	p.Gln525Glu	chr19:32625930:G:C	missense	0	1	0	1.51e-06					6.55132	0.249715	0.266858	160.833	23.3	likely_benign	0.1115
ANKRD27	ENSG00000105186	19	32625933	C	T	c.1570G>A	p.Val524Met	chr19:32625933:C:T	missense	1	0	2.97e-05	0					58.9654	0.0125396	2.40187	1447.59	17.74	likely_benign	0.0968		6.568e-06	0	1.47e-05
ANKRD27	ENSG00000105186	19	32625936	C	G	c.1567G>C	p.Glu523Gln	chr19:32625936:C:G	missense	3	28	8.911e-05	4.228e-05	2.10604	0.220223	0.640199	6.92814	2.41387	0.119776	0.795324	7.32629	16.94	likely_benign	0.1109	Uncertain_significance	3.942e-05	0	7.349e-05
ANKRD27	ENSG00000105186	19	32625938	G	A	c.1565C>T	p.Ala522Val	chr19:32625938:G:A	missense	0	40	0	6.04e-05					0.242613	0.319578	0.0149171	3.94588	21.8	likely_benign	0.0831	Uncertain_significance	3.283e-05	0	5.88e-05
ANKRD27	ENSG00000105186	19	32625939	C	A	c.1564G>T	p.Ala522Ser	chr19:32625939:C:A	missense	7	128	0.0002079	0.0001933	1.07489	0.852436	0.502211	2.3006	1.14715	0.714832	0.549275	2.39581	0.018	likely_benign	0.0868	Uncertain_significance	7.884e-05	0	0.0001617
ANKRD27	ENSG00000105186	19	32625939	C	T	c.1564G>A	p.Ala522Thr	chr19:32625939:C:T	missense	1	15	2.97e-05	2.265e-05	1.31032	0.793566	0.173069	9.92056	1.90203	0.452147	0.355891	10.1652	0.011	likely_benign	0.0664		6.57e-06	0	1.47e-05
ANKRD27	ENSG00000105186	19	32625950	T	C	c.1553A>G	p.Tyr518Cys	chr19:32625950:T:C	missense	0	2	0	3.02e-06					3.93078	0.376929	0.188696	81.8833	27.1	likely_benign	0.2009		6.572e-06	0	0
ANKRD27	ENSG00000105186	19	32625952	G	C	c.1551C>G	p.His517Gln	chr19:32625952:G:C	missense	0	2	0	3.07e-06					3.93078	0.376929	0.188696	81.8833	20.9	likely_pathogenic	0.5884
ANKRD27	ENSG00000105186	19	32625967	C	T	c.1537-1G>A		chr19:32625967:C:T	splice_acceptor	0	1	0	1.535e-06					6.55132	0.249715	0.266858	160.833	33
ANKRD27	ENSG00000105186	19	32625970	C	T	c.1537-4G>A		chr19:32625970:C:T	splice_region,splice_polypyrimidine_tract,intron	0	9	0	1.381e-05					1.03439	0.981407	0.0601994	17.7738	1.26				6.572e-06	0	0
ANKRD27	ENSG00000105186	19	32625971	G	A	c.1537-5C>T		chr19:32625971:G:A	splice_region,splice_polypyrimidine_tract,intron	1	9	3e-05	1.374e-05	2.18391	0.458687	0.276661	17.2393	3.10336	0.197425	0.554533	17.3675	3.994				1.314e-05	0	1.47e-05
ANKRD27	ENSG00000105186	19	32625972	G	A	c.1537-6C>T		chr19:32625972:G:A	splice_region,splice_polypyrimidine_tract,intron	0	1	0	1.527e-06					6.55132	0.249715	0.266858	160.833	0.263
ANKRD27	ENSG00000105186	19	32626704	C	T	c.1536+8G>A		chr19:32626704:C:T	splice_region,intron	0	2	0	3.076e-06					3.93078	0.376929	0.188696	81.8833	2.681
ANKRD27	ENSG00000105186	19	32626710	A	T	c.1536+2T>A		chr19:32626710:A:T	splice_donor	0	1	0	1.538e-06					6.55132	0.249715	0.266858	160.833	34
ANKRD27	ENSG00000105186	19	32626711	C	A	c.1536+1G>T		chr19:32626711:C:A	splice_donor	0	2	0	3.076e-06					3.93078	0.376929	0.188696	81.8833	34
ANKRD27	ENSG00000105186	19	32626712	C	T	c.1536G>A	p.Thr512%3D	chr19:32626712:C:T	splice_region,synonymous	0	1	0	1.538e-06					6.55132	0.249715	0.266858	160.833	23.4
ANKRD27	ENSG00000105186	19	32626713	G	A	c.1535C>T	p.Thr512Met	chr19:32626713:G:A	missense,splice_region	0	2	0	3.076e-06					3.93078	0.376929	0.188696	81.8833	34	likely_benign	0.213		1.314e-05	0	1.47e-05
ANKRD27	ENSG00000105186	19	32626717	C	T	c.1531G>A	p.Val511Met	chr19:32626717:C:T	missense	0	4	0	6.152e-06					2.18375	0.600325	0.117562	40.564	28.2	ambiguous	0.4283		2.628e-05	0	2.939e-05
ANKRD27	ENSG00000105186	19	32626719	C	G	c.1529G>C	p.Ser510Thr	chr19:32626719:C:G	missense	0	1	0	1.533e-06					6.55132	0.249715	0.266858	160.833	20.6	likely_benign	0.1087
ANKRD27	ENSG00000105186	19	32626728	C	A	c.1520G>T	p.Gly507Val	chr19:32626728:C:A	missense	0	8	0	1.227e-05					1.15609	0.920606	0.0667223	20.0315	29.5	likely_pathogenic	0.9812		6.564e-06	0	1.47e-05
ANKRD27	ENSG00000105186	19	32626736	A	T	c.1512T>A	p.Cys504Ter	chr19:32626736:A:T	stop_gained	1	13	3.022e-05	1.993e-05	1.51192	0.690386	0.197767	11.5585	2.18382	0.364147	0.404181	11.7994	32
ANKRD27	ENSG00000105186	19	32626740	G	T	c.1508C>A	p.Ala503Asp	chr19:32626740:G:T	missense	0	2	0	3.067e-06					3.93078	0.376929	0.188696	81.8833	30	likely_pathogenic	0.9861
ANKRD27	ENSG00000105186	19	32626746	T	C	c.1502A>G	p.His501Arg	chr19:32626746:T:C	missense	0	1	0	1.516e-06					6.55132	0.249715	0.266858	160.833	26	likely_pathogenic	0.9298		6.574e-06	0	1.47e-05
ANKRD27	ENSG00000105186	19	32626747	G	A	c.1501C>T	p.His501Tyr	chr19:32626747:G:A	missense	0	1	0	1.516e-06					6.55132	0.249715	0.266858	160.833	26.6	ambiguous	0.5618
ANKRD27	ENSG00000105186	19	32626749	A	G	c.1499T>C	p.Leu500Pro	chr19:32626749:A:G	missense	1	2	2.986e-05	3.031e-06	9.82778	0.062065	0.891068	108.393	11.793	0.0168904	1.55764	89.286	27.5	likely_pathogenic	0.985
ANKRD27	ENSG00000105186	19	32626752	G	A	c.1496C>T	p.Pro499Leu	chr19:32626752:G:A	missense	2	102	5.972e-05	0.0001546	0.385312	0.181671	0.095061	1.56179	0.479278	0.250607	0.136667	1.68078	31	likely_pathogenic	0.8654		9.192e-05	0	0.0001323
ANKRD27	ENSG00000105186	19	32626756	T	C	c.1492A>G	p.Thr498Ala	chr19:32626756:T:C	missense	0	1	0	1.516e-06					6.55132	0.249715	0.266858	160.833	19.3	likely_benign	0.1217
ANKRD27	ENSG00000105186	19	32626758	G	A	c.1490C>T	p.Ala497Val	chr19:32626758:G:A	missense	0	5	0	7.578e-06					1.7867	0.694388	0.0987878	32.3147	21.1	likely_benign	0.1372
ANKRD27	ENSG00000105186	19	32626773	G	A	c.1475C>T	p.Thr492Ile	chr19:32626773:G:A	missense	0	1	0	1.528e-06					6.55132	0.249715	0.266858	160.833	20.4	likely_benign	0.2489
ANKRD27	ENSG00000105186	19	32626774	T	C	c.1474A>G	p.Thr492Ala	chr19:32626774:T:C	missense	0	1	0	1.528e-06					6.55132	0.249715	0.266858	160.833	22.1	likely_benign	0.1024		1.972e-05	0	0
ANKRD27	ENSG00000105186	19	32626789	C	T	c.1459G>A	p.Ala487Thr	chr19:32626789:C:T	missense	19	227	0.0005728	0.0003471	1.6458	0.0370633	1.03034	2.62892	1.68536	0.0270412	1.06103	2.67705	25.1	ambiguous	0.4145		0.0002758	0	0.0004263
ANKRD27	ENSG00000105186	19	32626794	T	C	c.1454A>G	p.Lys485Arg	chr19:32626794:T:C	missense	2	37	6.023e-05	5.659e-05	1.06242	0.933538	0.256038	4.40844	1.31028	0.679104	0.364175	4.71428	21.4	likely_benign	0.0659		4.602e-05	0	0.0001029
ANKRD27	ENSG00000105186	19	32626806	A	G	c.1442T>C	p.Leu481Pro	chr19:32626806:A:G	missense	0	1	0	1.529e-06					6.55132	0.249715	0.266858	160.833	27.3	likely_pathogenic	0.8396
ANKRD27	ENSG00000105186	19	32626807	G	A	c.1441C>T	p.Leu481Phe	chr19:32626807:G:A	missense	0	27	0	4.129e-05					0.357317	0.470806	0.0217941	5.85827	14.46	likely_benign	0.0855
ANKRD27	ENSG00000105186	19	32626810	C	A	c.1438G>T	p.Asp480Tyr	chr19:32626810:C:A	missense	0	1	0	1.529e-06					6.55132	0.249715	0.266858	160.833	32	ambiguous	0.5264
ANKRD27	ENSG00000105186	19	32626813	T	C	c.1435A>G	p.Ile479Val	chr19:32626813:T:C	missense	0	2	0	3.075e-06					3.93078	0.376929	0.188696	81.8833	19.39	likely_benign	0.0872
ANKRD27	ENSG00000105186	19	32626828	C	T	c.1421-1G>A		chr19:32626828:C:T	splice_acceptor	2	16	6.061e-05	2.46e-05	2.45699	0.230716	0.564879	10.6869	2.97808	0.10787	0.787399	11.2636	33				6.572e-06	0	1.47e-05
ANKRD27	ENSG00000105186	19	32626829	T	G	c.1421-2A>C		chr19:32626829:T:G	splice_acceptor	1	2	3.031e-05	3.075e-06	9.82778	0.062065	0.891068	108.393	11.793	0.0168904	1.55764	89.286	32
ANKRD27	ENSG00000105186	19	32626833	G	A	c.1421-6C>T		chr19:32626833:G:A	splice_region,splice_polypyrimidine_tract,intron	0	1	0	1.538e-06					6.55132	0.249715	0.266858	160.833	9.061
ANKRD27	ENSG00000105186	19	32628082	C	T	c.1420+1G>A		chr19:32628082:C:T	splice_donor	7	71	0.0002043	0.0001054	1.93815	0.0949084	0.891468	4.21377	2.06201	0.0594196	0.971646	4.37598	31				1.971e-05	0	2.939e-05
ANKRD27	ENSG00000105186	19	32628086	A	G	c.1417T>C	p.Cys473Arg	chr19:32628086:A:G	missense	5	21	0.0001459	3.119e-05	4.68072	0.00192655	1.76475	12.4149	5.02891	0.000725443	1.97095	12.8314	26.5	likely_benign	0.2846		6.569e-06	0	1.47e-05
ANKRD27	ENSG00000105186	19	32628088	A	C	c.1415T>G	p.Val472Gly	chr19:32628088:A:C	missense	1	8	2.918e-05	1.188e-05	2.4569	0.396733	0.307264	19.6456	3.46847	0.16023	0.611306	19.6797	24	likely_benign	0.1602
ANKRD27	ENSG00000105186	19	32628091	G	-	c.1412del	p.Ala471ValfsTer19	chr19:32628090:AG:A	frameshift	0	2	0	2.97e-06					3.93078	0.376929	0.188696	81.8833
ANKRD27	ENSG00000105186	19	32628106	G	A	c.1397C>T	p.Pro466Leu	chr19:32628106:G:A	missense	0	1	0	1.483e-06					6.55132	0.249715	0.266858	160.833	29.5	likely_pathogenic	0.6624
ANKRD27	ENSG00000105186	19	32628107	G	A	c.1396C>T	p.Pro466Ser	chr19:32628107:G:A	missense	0	14	0	2.076e-05					0.677696	0.786794	0.0404236	11.3615	28.6	likely_pathogenic	0.6712		6.567e-06	0	1.469e-05
ANKRD27	ENSG00000105186	19	32628110	T	C	c.1393A>G	p.Thr465Ala	chr19:32628110:T:C	missense	0	1	0	1.483e-06					6.55132	0.249715	0.266858	160.833	26.5	likely_pathogenic	0.7212
ANKRD27	ENSG00000105186	19	32628112	T	C	c.1391A>G	p.His464Arg	chr19:32628112:T:C	missense	0	7	0	1.038e-05					1.31024	0.853231	0.0748257	22.943	23.9	likely_benign	0.1233		2.628e-05	0	5.88e-05
ANKRD27	ENSG00000105186	19	32628114	C	-	c.1389del	p.His464ThrfsTer26	chr19:32628113:GC:G	frameshift	0	1	0	1.483e-06					6.55132	0.249715	0.266858	160.833	22.9				6.563e-06	0	0
ANKRD27	ENSG00000105186	19	32628119	T	-	c.1384del	p.Arg462GlyfsTer28	chr19:32628118:CT:C	frameshift	0	1	0	1.483e-06					6.55132	0.249715	0.266858	160.833
ANKRD27	ENSG00000105186	19	32628122	C	A	c.1381G>T	p.Asp461Tyr	chr19:32628122:C:A	missense	1	5	2.963e-05	7.526e-06	3.93108	0.211442	0.459226	33.6509	5.36042	0.0683434	0.881225	32.607	28.2	ambiguous	0.4378
ANKRD27	ENSG00000105186	19	32628122	C	T	c.1381G>A	p.Asp461Asn	chr19:32628122:C:T	missense	0	2	0	3.01e-06					3.93078	0.376929	0.188696	81.8833	28	likely_benign	0.1899
ANKRD27	ENSG00000105186	19	32628148	G	A	c.1355C>T	p.Ser452Leu	chr19:32628148:G:A	missense	0	1	0	1.482e-06					6.55132	0.249715	0.266858	160.833	29.2	likely_benign	0.1219
ANKRD27	ENSG00000105186	19	32628168	A	G	c.1338-3T>C		chr19:32628168:A:G	splice_region,splice_polypyrimidine_tract,intron	0	1	0	1.483e-06					6.55132	0.249715	0.266858	160.833	3.807
ANKRD27	ENSG00000105186	19	32628172	T	C	c.1338-7A>G		chr19:32628172:T:C	splice_region,splice_polypyrimidine_tract,intron	0	1	0	1.483e-06					6.55132	0.249715	0.266858	160.833	0.099
ANKRD27	ENSG00000105186	19	32628722	C	T	c.1337G>A	p.Gly446Glu	chr19:32628722:C:T	missense,splice_region	0	1	0	1.499e-06					6.55132	0.249715	0.266858	160.833	31	ambiguous	0.4649
ANKRD27	ENSG00000105186	19	32628725	G	C	c.1334C>G	p.Ser445Cys	chr19:32628725:G:C	missense	0	1	0	1.499e-06					6.55132	0.249715	0.266858	160.833	26.2	likely_benign	0.1494
ANKRD27	ENSG00000105186	19	32628729	C	T	c.1330G>A	p.Val444Ile	chr19:32628729:C:T	missense	0	2	0	2.999e-06					3.93078	0.376929	0.188696	81.8833	7.372	likely_benign	0.0822		6.575e-06	0	0
ANKRD27	ENSG00000105186	19	32628737	T	C	c.1322A>G	p.Glu441Gly	chr19:32628737:T:C	missense	0	31	0	4.648e-05					0.31194	0.413776	0.0190868	5.0981	24.4	ambiguous	0.4599		2.629e-05	0	5.881e-05
ANKRD27	ENSG00000105186	19	32628743	T	C	c.1316A>G	p.Asp439Gly	chr19:32628743:T:C	missense	0	1	0	1.506e-06					6.55132	0.249715	0.266858	160.833	14.06	likely_benign	0.1036
ANKRD27	ENSG00000105186	19	32628747	C	T	c.1312G>A	p.Asp438Asn	chr19:32628747:C:T	missense	0	1	0	1.506e-06					6.55132	0.249715	0.266858	160.833	21.6	likely_benign	0.1228		0.0006042	0	0
ANKRD27	ENSG00000105186	19	32628749	C	T	c.1310G>A	p.Cys437Tyr	chr19:32628749:C:T	missense	0	3	0	4.519e-06					2.80769	0.494712	0.145015	54.3608	25.5	likely_pathogenic	0.9759
ANKRD27	ENSG00000105186	19	32628758	A	T	c.1301T>A	p.Leu434His	chr19:32628758:A:T	missense	0	1	0	1.506e-06					6.55132	0.249715	0.266858	160.833	25.3	likely_pathogenic	0.8711
ANKRD27	ENSG00000105186	19	32628763	G	T	c.1296C>A	p.His432Gln	chr19:32628763:G:T	missense	0	3	0	4.519e-06					2.80769	0.494712	0.145015	54.3608	22.5	likely_pathogenic	0.9849
ANKRD27	ENSG00000105186	19	32628780	C	T	c.1279G>A	p.Val427Ile	chr19:32628780:C:T	missense	1	43	2.925e-05	6.406e-05	0.457051	0.438937	0.0629334	3.31932	0.677678	0.639429	0.133074	3.45105	7.872	likely_benign	0.0746		5.911e-05	0	1.47e-05
ANKRD27	ENSG00000105186	19	32628782	G	C	c.1277C>G	p.Thr426Ser	chr19:32628782:G:C	missense	0	2	0	2.98e-06					3.93078	0.376929	0.188696	81.8833	16.03	likely_benign	0.0895
ANKRD27	ENSG00000105186	19	32628782	G	T	c.1277C>A	p.Thr426Asn	chr19:32628782:G:T	missense	0	1	0	1.49e-06					6.55132	0.249715	0.266858	160.833	16.45	likely_benign	0.0981
ANKRD27	ENSG00000105186	19	32628817	C	G	c.1242G>C	p.Glu414Asp	chr19:32628817:C:G	missense	0	1	0	1.485e-06					6.55132	0.249715	0.266858	160.833	16.85	likely_benign	0.2168
ANKRD27	ENSG00000105186	19	32628830	T	C	c.1229A>G	p.Gln410Arg	chr19:32628830:T:C	missense	0	6	0	8.959e-06					1.51182	0.778233	0.0851603	26.8388	24	likely_benign	0.0857		1.314e-05	0	2.94e-05
ANKRD27	ENSG00000105186	19	32628834	T	G	c.1225A>C	p.Asn409His	chr19:32628834:T:G	missense	0	1	0	1.493e-06					6.55132	0.249715	0.266858	160.833	21.6	likely_benign	0.1237
ANKRD27	ENSG00000105186	19	32628836	C	T	c.1223G>A	p.Gly408Asp	chr19:32628836:C:T	missense	70	1117	0.002052	0.001668	1.23265	0.0902217	0.967721	1.57011	1.24087	0.0794487	0.974958	1.5793	26.6	likely_pathogenic	0.7918		0.001103	0.01037	0.001352
ANKRD27	ENSG00000105186	19	32628842	G	A	c.1217C>T	p.Ala406Val	chr19:32628842:G:A	missense	1	2	2.935e-05	2.99e-06	9.82778	0.062065	0.891068	108.393	11.793	0.0168904	1.55764	89.286	18.72	likely_benign	0.1332
ANKRD27	ENSG00000105186	19	32628843	C	G	c.1216G>C	p.Ala406Pro	chr19:32628843:C:G	missense	0	1	0	1.495e-06					6.55132	0.249715	0.266858	160.833	25.6	likely_pathogenic	0.8637
ANKRD27	ENSG00000105186	19	32628845	A	G	c.1214T>C	p.Ile405Thr	chr19:32628845:A:G	missense	0	6	0	8.971e-06					1.51182	0.778233	0.0851603	26.8388	24.6	likely_pathogenic	0.6		6.572e-06	0	1.47e-05
ANKRD27	ENSG00000105186	19	32628852	G	A	c.1210-3C>T		chr19:32628852:G:A	splice_region,splice_polypyrimidine_tract,intron	1	46	2.935e-05	6.878e-05	0.42724	0.400186	0.058915	3.09825	0.633951	0.582729	0.124706	3.22273	2.131
ANKRD27	ENSG00000105186	19	32628854	A	G	c.1210-5T>C		chr19:32628854:A:G	splice_region,splice_polypyrimidine_tract,intron	0	1	0	1.495e-06					6.55132	0.249715	0.266858	160.833	7.87
ANKRD27	ENSG00000105186	19	32628857	G	T	c.1210-8C>A		chr19:32628857:G:T	splice_region,splice_polypyrimidine_tract,intron	0	9	0	1.346e-05					1.03439	0.981407	0.0601994	17.7738	3.491				6.571e-06	0	1.47e-05
ANKRD27	ENSG00000105186	19	32631394	T	C	c.1209+8A>G		chr19:32631394:T:C	splice_region,intron	0	26	0	3.933e-05					0.370802	0.487071	0.0225953	6.08508	0.132				4.599e-05	0	0.0001029
ANKRD27	ENSG00000105186	19	32631400	A	G	c.1209+2T>C		chr19:32631400:A:G	splice_donor	0	1	0	1.513e-06					6.55132	0.249715	0.266858	160.833	26.3
ANKRD27	ENSG00000105186	19	32631401	C	T	c.1209+1G>A		chr19:32631401:C:T	splice_donor	0	1	0	1.513e-06					6.55132	0.249715	0.266858	160.833	29.9				6.572e-06	0	0
ANKRD27	ENSG00000105186	19	32631404	T	C	c.1207A>G	p.Lys403Glu	chr19:32631404:T:C	missense,splice_region	0	2	0	3.025e-06					3.93078	0.376929	0.188696	81.8833	7.484	likely_benign	0.0769
ANKRD27	ENSG00000105186	19	32631405	A	-	c.1206del	p.Phe402LeufsTer16	chr19:32631404:TA:T	frameshift	0	1	0	1.513e-06					6.55132	0.249715	0.266858	160.833
ANKRD27	ENSG00000105186	19	32631411	G	C	c.1200C>G	p.Cys400Trp	chr19:32631411:G:C	missense	0	1	0	1.513e-06					6.55132	0.249715	0.266858	160.833	22.9	likely_benign	0.23
ANKRD27	ENSG00000105186	19	32631414	G	T	c.1197C>A	p.Asp399Glu	chr19:32631414:G:T	missense	0	1	0	1.5e-06					6.55132	0.249715	0.266858	160.833	19.58	likely_benign	0.2201
ANKRD27	ENSG00000105186	19	32631416	C	T	c.1195G>A	p.Asp399Asn	chr19:32631416:C:T	missense	1	23	2.953e-05	3.45e-05	0.854537	0.877703	0.115393	6.32822	1.2545	0.787758	0.240761	6.53665	24	likely_benign	0.1316		1.97e-05	0	1.47e-05
ANKRD27	ENSG00000105186	19	32631427	G	A	c.1184C>T	p.Ser395Leu	chr19:32631427:G:A	missense	0	27	0	4.05e-05					0.357317	0.470806	0.0217941	5.85827	26.3	likely_benign	0.0947		2.629e-05	0	1.47e-05
ANKRD27	ENSG00000105186	19	32631432	C	G	c.1179G>C	p.Met393Ile	chr19:32631432:C:G	missense	1	3	2.953e-05	4.5e-06	6.55184	0.103552	0.681459	62.9922	8.42356	0.0289925	1.24384	57.046	19.08	likely_benign	0.2431		6.576e-06	0	1.47e-05
ANKRD27	ENSG00000105186	19	32631436	T	G	c.1175A>C	p.Gln392Pro	chr19:32631436:T:G	missense	0	3	0	4.49e-06					2.80769	0.494712	0.145015	54.3608	25.1	likely_benign	0.0916
ANKRD27	ENSG00000105186	19	32631443	G	C	c.1168C>G	p.Leu390Val	chr19:32631443:G:C	missense	0	10	0	1.497e-05					0.935878	0.963484	0.0548365	15.9723	22	likely_benign	0.1132
ANKRD27	ENSG00000105186	19	32631451	A	C	c.1160T>G	p.Met387Arg	chr19:32631451:A:C	missense	1	4	2.946e-05	5.987e-06	4.91386	0.154462	0.549174	43.9679	6.55164	0.0461881	1.03226	41.5827	25.7	ambiguous	0.353
ANKRD27	ENSG00000105186	19	32631454	C	G	c.1157G>C	p.Arg386Thr	chr19:32631454:C:G	missense	0	1	0	1.497e-06					6.55132	0.249715	0.266858	160.833	24.4	likely_benign	0.2624		1.971e-05	0	0
ANKRD27	ENSG00000105186	19	32631455	T	C	c.1156A>G	p.Arg386Gly	chr19:32631455:T:C	missense	0	1	0	1.497e-06					6.55132	0.249715	0.266858	160.833	24.3	likely_benign	0.2015
ANKRD27	ENSG00000105186	19	32631457	T	G	c.1154A>C	p.Gln385Pro	chr19:32631457:T:G	missense	0	9	0	1.347e-05					1.03439	0.981407	0.0601994	17.7738	25.3	likely_benign	0.1259
ANKRD27	ENSG00000105186	19	32631458	G	A	c.1153C>T	p.Gln385Ter	chr19:32631458:G:A	stop_gained	0	2	0	2.983e-06					3.93078	0.376929	0.188696	81.8833	45				6.57e-06	0	1.47e-05
ANKRD27	ENSG00000105186	19	32631461	T	C	c.1150A>G	p.Lys384Glu	chr19:32631461:T:C	missense	0	14	0	2.088e-05					0.677696	0.786794	0.0404236	11.3615	23.4	likely_benign	0.2052
ANKRD27	ENSG00000105186	19	32631469	A	T	c.1142T>A	p.Leu381Gln	chr19:32631469:A:T	missense	0	1	0	1.492e-06					6.55132	0.249715	0.266858	160.833	25.2	likely_benign	0.1013
ANKRD27	ENSG00000105186	19	32631471	C	G	c.1140G>C	p.Arg380Ser	chr19:32631471:C:G	missense	0	2	0	2.983e-06					3.93078	0.376929	0.188696	81.8833	15.21	likely_benign	0.2557
ANKRD27	ENSG00000105186	19	32631474	G	C	c.1137C>G	p.Asp379Glu	chr19:32631474:G:C	missense	0	1	0	1.492e-06					6.55132	0.249715	0.266858	160.833	21	likely_benign	0.1478
ANKRD27	ENSG00000105186	19	32631476	C	T	c.1135G>A	p.Asp379Asn	chr19:32631476:C:T	missense	0	3	0	4.475e-06					2.80769	0.494712	0.145015	54.3608	24.4	likely_benign	0.1014
ANKRD27	ENSG00000105186	19	32631497	G	A	c.1117-3C>T		chr19:32631497:G:A	splice_region,splice_polypyrimidine_tract,intron	0	2	0	2.98e-06					3.93078	0.376929	0.188696	81.8833	12.52
ANKRD27	ENSG00000105186	19	32631498	C	A	c.1117-4G>T		chr19:32631498:C:A	splice_region,splice_polypyrimidine_tract,intron	0	1	0	1.49e-06					6.55132	0.249715	0.266858	160.833	5.682
ANKRD27	ENSG00000105186	19	32631500	G	A	c.1117-6C>T		chr19:32631500:G:A	splice_region,splice_polypyrimidine_tract,intron	0	19	0	2.831e-05					0.503921	0.632292	0.0304232	8.34678	4.689				5.256e-05	0	0.0001029
ANKRD27	ENSG00000105186	19	32639348	G	A	c.1116+8C>T		chr19:32639348:G:A	splice_region,intron	1	43	3.004e-05	6.576e-05	0.457051	0.438937	0.0629334	3.31932	0.677678	0.639429	0.133074	3.45105	2.407
ANKRD27	ENSG00000105186	19	32639348	G	C	c.1116+8C>G		chr19:32639348:G:C	splice_region,intron	1	3	3.004e-05	4.588e-06	6.55184	0.103552	0.681459	62.9922	8.42356	0.0289925	1.24384	57.046	2.788
ANKRD27	ENSG00000105186	19	32639355	C	T	c.1116+1G>A		chr19:32639355:C:T	splice_donor	0	2	0	3.059e-06					3.93078	0.376929	0.188696	81.8833	26
ANKRD27	ENSG00000105186	19	32639357	G	A	c.1115C>T	p.Pro372Leu	chr19:32639357:G:A	missense,splice_region	0	1	0	1.529e-06					6.55132	0.249715	0.266858	160.833	11.98	likely_benign	0.0667
ANKRD27	ENSG00000105186	19	32639360	G	T	c.1112C>A	p.Pro371His	chr19:32639360:G:T	missense	1	1	3.004e-05	1.529e-06	19.6556	0.0352053	1.22932	314.274	19.6551	0.00990134	2.04433	188.972	16.41	likely_benign	0.0927
ANKRD27	ENSG00000105186	19	32639361	G	A	c.1111C>T	p.Pro371Ser	chr19:32639361:G:A	missense	0	1	0	1.529e-06					6.55132	0.249715	0.266858	160.833	13.19	likely_benign	0.0771
ANKRD27	ENSG00000105186	19	32639367	C	T	c.1105G>A	p.Ala369Thr	chr19:32639367:C:T	missense	0	1	0	1.529e-06					6.55132	0.249715	0.266858	160.833	0.71	likely_benign	0.0635
ANKRD27	ENSG00000105186	19	32639382	G	C	c.1090C>G	p.Gln364Glu	chr19:32639382:G:C	missense	0	7	0	1.056e-05					1.31024	0.853231	0.0748257	22.943	23	likely_benign	0.098
ANKRD27	ENSG00000105186	19	32639384	C	T	c.1088G>A	p.Arg363Gln	chr19:32639384:C:T	missense	1	10	2.958e-05	1.508e-05	1.96551	0.51939	0.251586	15.3555	2.8078	0.236922	0.507379	15.5381	26.6	likely_benign	0.1183		4.6e-05	0	0
ANKRD27	ENSG00000105186	19	32639385	G	A	c.1087C>T	p.Arg363Trp	chr19:32639385:G:A	missense	0	2	0	3.016e-06					3.93078	0.376929	0.188696	81.8833	29	likely_benign	0.2115		1.314e-05	0	0
ANKRD27	ENSG00000105186	19	32639418	G	C	c.1054C>G	p.Leu352Val	chr19:32639418:G:C	missense	0	1	0	1.519e-06					6.55132	0.249715	0.266858	160.833	21.7	likely_benign	0.1891
ANKRD27	ENSG00000105186	19	32639421	A	G	c.1051T>C	p.Cys351Arg	chr19:32639421:A:G	missense	0	1	0	1.519e-06					6.55132	0.249715	0.266858	160.833	27.5	likely_pathogenic	0.8997
ANKRD27	ENSG00000105186	19	32639434	A	C	c.1038T>G	p.Asp346Glu	chr19:32639434:A:C	missense	0	1	0	1.511e-06					6.55132	0.249715	0.266858	160.833	22.4	ambiguous	0.3892
ANKRD27	ENSG00000105186	19	32639447	C	T	c.1025G>A	p.Ser342Asn	chr19:32639447:C:T	missense	0	1	0	1.511e-06					6.55132	0.249715	0.266858	160.833	16.73	likely_benign	0.0936
ANKRD27	ENSG00000105186	19	32639468	A	G	c.1004T>C	p.Ile335Thr	chr19:32639468:A:G	missense	0	32	0	4.842e-05					0.302341	0.401247	0.0185119	4.9379	26.5	likely_pathogenic	0.715	Uncertain_significance	1.314e-05	0	2.94e-05
ANKRD27	ENSG00000105186	19	32639471	T	C	c.1001A>G	p.Tyr334Cys	chr19:32639471:T:C	missense	0	1	0	1.513e-06					6.55132	0.249715	0.266858	160.833	28.8	likely_pathogenic	0.6679
ANKRD27	ENSG00000105186	19	32639488	C	A	c.984G>T	p.Trp328Cys	chr19:32639488:C:A	missense,splice_region	0	1	0	1.481e-06					6.55132	0.249715	0.266858	160.833	33	likely_pathogenic	0.978		1.315e-05	0	2.94e-05
ANKRD27	ENSG00000105186	19	32639491	A	G	c.984-3T>C		chr19:32639491:A:G	splice_region,splice_polypyrimidine_tract,intron	0	3	0	4.444e-06					2.80769	0.494712	0.145015	54.3608	5.552
ANKRD27	ENSG00000105186	19	32639493	T	C	c.984-5A>G		chr19:32639493:T:C	splice_region,splice_polypyrimidine_tract,intron	0	1	0	1.481e-06					6.55132	0.249715	0.266858	160.833	1.302
ANKRD27	ENSG00000105186	19	32640307	C	T	c.983G>A	p.Trp328Ter	chr19:32640307:C:T	stop_gained,splice_region	0	1	0	1.49e-06					6.55132	0.249715	0.266858	160.833	60
ANKRD27	ENSG00000105186	19	32640317	T	A	c.973A>T	p.Ile325Phe	chr19:32640317:T:A	missense	0	1	0	1.49e-06					6.55132	0.249715	0.266858	160.833	24.5	likely_pathogenic	0.7088
ANKRD27	ENSG00000105186	19	32640322	G	A	c.968C>T	p.Thr323Met	chr19:32640322:G:A	missense	1	15	2.948e-05	2.247e-05	1.31032	0.793566	0.173069	9.92056	1.90203	0.452147	0.355891	10.1652	32	likely_benign	0.2762		6.572e-06	0	0
ANKRD27	ENSG00000105186	19	32640323	T	C	c.967A>G	p.Thr323Ala	chr19:32640323:T:C	missense	0	1	0	1.498e-06					6.55132	0.249715	0.266858	160.833	25.5	likely_benign	0.3273	Uncertain_significance
ANKRD27	ENSG00000105186	19	32640331	A	C	c.959T>G	p.Leu320Arg	chr19:32640331:A:C	missense	0	3	0	4.494e-06					2.80769	0.494712	0.145015	54.3608	28.7	likely_pathogenic	0.9673		6.57e-06	0	1.47e-05
ANKRD27	ENSG00000105186	19	32640358	T	A	c.932A>T	p.Asp311Val	chr19:32640358:T:A	missense	1	7	2.931e-05	1.043e-05	2.8079	0.334179	0.345436	22.8242	3.93095	0.125919	0.680952	22.6923	25.8	likely_pathogenic	0.7908
ANKRD27	ENSG00000105186	19	32640359	C	A	c.931G>T	p.Asp311Tyr	chr19:32640359:C:A	missense	1	0	2.931e-05	0					58.9654	0.0125396	2.40187	1447.59	26.9	likely_pathogenic	0.7504
ANKRD27	ENSG00000105186	19	32640360	A	T	c.930T>A	p.Asp310Glu	chr19:32640360:A:T	missense	0	1	0	1.49e-06					6.55132	0.249715	0.266858	160.833	19.83	likely_pathogenic	0.759
ANKRD27	ENSG00000105186	19	32640373	G	A	c.917C>T	p.Thr306Ile	chr19:32640373:G:A	missense	0	1	0	1.488e-06					6.55132	0.249715	0.266858	160.833	24.7	likely_benign	0.2996
ANKRD27	ENSG00000105186	19	32640376	T	C	c.914A>G	p.Glu305Gly	chr19:32640376:T:C	missense	0	2	0	2.976e-06					3.93078	0.376929	0.188696	81.8833	24.3	likely_benign	0.1932		6.57e-06	0	1.47e-05
ANKRD27	ENSG00000105186	19	32640377	C	A	c.913G>T	p.Glu305Ter	chr19:32640377:C:A	stop_gained	0	1	0	1.488e-06					6.55132	0.249715	0.266858	160.833	47
ANKRD27	ENSG00000105186	19	32640379	A	G	c.911T>C	p.Leu304Pro	chr19:32640379:A:G	missense	0	1	0	1.488e-06					6.55132	0.249715	0.266858	160.833	24.8	likely_benign	0.2084
ANKRD27	ENSG00000105186	19	32640389	C	A	c.905-4G>T		chr19:32640389:C:A	splice_region,splice_polypyrimidine_tract,intron	106	2146	0.003101	0.003194	0.970641	0.76527	0.798183	1.18036	0.974965	0.799035	0.802089	1.1851	7.533				0.002751	0.0008641	0.003014
ANKRD27	ENSG00000105186	19	32643124	T	C	c.781A>G	p.Ser261Gly	chr19:32643124:T:C	missense,splice_region	0	1	0	1.499e-06					6.55132	0.249715	0.266858	160.833	26.6	likely_benign	0.182		6.578e-06	0	1.47e-05
ANKRD27	ENSG00000105186	19	32643129	T	G	c.776A>C	p.Glu259Ala	chr19:32643129:T:G	missense	0	1	0	1.499e-06					6.55132	0.249715	0.266858	160.833	23.7	likely_benign	0.2338
ANKRD27	ENSG00000105186	19	32643132	G	A	c.773C>T	p.Pro258Leu	chr19:32643132:G:A	missense	0	4	0	5.997e-06					2.18375	0.600325	0.117562	40.564	23.9	likely_benign	0.1912		3.292e-05	0	0
ANKRD27	ENSG00000105186	19	32643141	C	A	c.764G>T	p.Gly255Val	chr19:32643141:C:A	missense	0	2	0	2.998e-06					3.93078	0.376929	0.188696	81.8833	25	likely_pathogenic	0.7606		6.577e-06	0	1.47e-05
ANKRD27	ENSG00000105186	19	32643144	A	G	c.761T>C	p.Ile254Thr	chr19:32643144:A:G	missense	0	3	0	4.497e-06					2.80769	0.494712	0.145015	54.3608	24.3	likely_benign	0.2598		1.973e-05	0	4.41e-05
ANKRD27	ENSG00000105186	19	32643147	T	C	c.758A>G	p.Asp253Gly	chr19:32643147:T:C	missense	0	1	0	1.498e-06					6.55132	0.249715	0.266858	160.833	29.5	ambiguous	0.5176
ANKRD27	ENSG00000105186	19	32643161	A	T	c.744T>A	p.Asp248Glu	chr19:32643161:A:T	missense	0	1	0	1.498e-06					6.55132	0.249715	0.266858	160.833	15.27	ambiguous	0.347
ANKRD27	ENSG00000105186	19	32643169	G	A	c.736C>T	p.Leu246Phe	chr19:32643169:G:A	missense	0	1	0	1.498e-06					6.55132	0.249715	0.266858	160.833	28.7	ambiguous	0.4111
ANKRD27	ENSG00000105186	19	32643169	G	T	c.736C>A	p.Leu246Ile	chr19:32643169:G:T	missense	5	50	0.0001473	7.491e-05	1.96573	0.149655	0.783815	4.92988	2.14084	0.0900787	0.887793	5.16246	27.5	ambiguous	0.3582		2.631e-05	0	5.881e-05
ANKRD27	ENSG00000105186	19	32643170	G	C	c.735C>G	p.Ser245Arg	chr19:32643170:G:C	missense	0	5	0	7.522e-06					1.7867	0.694388	0.0987878	32.3147	24.7	likely_pathogenic	0.7662
ANKRD27	ENSG00000105186	19	32643173	T	G	c.732A>C	p.Arg244Ser	chr19:32643173:T:G	missense	0	1	0	1.504e-06					6.55132	0.249715	0.266858	160.833	23.7	likely_pathogenic	0.9899
ANKRD27	ENSG00000105186	19	32643179	G	C	c.726C>G	p.Ile242Met	chr19:32643179:G:C	missense	0	1	0	1.504e-06					6.55132	0.249715	0.266858	160.833	25.2	likely_benign	0.1445		6.574e-06	0	1.47e-05
ANKRD27	ENSG00000105186	19	32643183	T	C	c.722A>G	p.Lys241Arg	chr19:32643183:T:C	missense	0	1	0	1.504e-06					6.55132	0.249715	0.266858	160.833	33	likely_benign	0.23
ANKRD27	ENSG00000105186	19	32643184	T	C	c.721A>G	p.Lys241Glu	chr19:32643184:T:C	missense	0	1	0	1.504e-06					6.55132	0.249715	0.266858	160.833	27.4	likely_pathogenic	0.925
ANKRD27	ENSG00000105186	19	32643192	G	T	c.713C>A	p.Ala238Asp	chr19:32643192:G:T	missense	1	3	2.946e-05	4.492e-06	6.55184	0.103552	0.681459	62.9922	8.42356	0.0289925	1.24384	57.046	24.7	likely_benign	0.338		6.574e-06	0	0
ANKRD27	ENSG00000105186	19	32643197	A	C	c.708T>G	p.Asp236Glu	chr19:32643197:A:C	missense,splice_region	0	2	0	2.995e-06					3.93078	0.376929	0.188696	81.8833	26.3	likely_pathogenic	0.9513
ANKRD27	ENSG00000105186	19	32643204	C	A	c.706-5G>T		chr19:32643204:C:A	splice_region,splice_polypyrimidine_tract,intron	0	1	0	1.497e-06					6.55132	0.249715	0.266858	160.833	7.661
ANKRD27	ENSG00000105186	19	32644324	C	T	c.525+1G>A		chr19:32644324:C:T	splice_donor	0	1	0	1.503e-06					6.55132	0.249715	0.266858	160.833	33
ANKRD27	ENSG00000105186	19	32644326	A	G	c.524T>C	p.Ile175Thr	chr19:32644326:A:G	missense,splice_region	0	4	0	6.012e-06					2.18375	0.600325	0.117562	40.564	28	ambiguous	0.364
ANKRD27	ENSG00000105186	19	32644332	T	C	c.518A>G	p.His173Arg	chr19:32644332:T:C	missense	3	13	8.96e-05	1.971e-05	4.53628	0.0182453	1.29254	15.9205	5.09617	0.00663321	1.57261	16.5146	23.8	likely_benign	0.1399
ANKRD27	ENSG00000105186	19	32644335	C	T	c.515G>A	p.Arg172His	chr19:32644335:C:T	missense	0	6	0	9.099e-06					1.51182	0.778233	0.0851603	26.8388	29.5	likely_benign	0.2906		2.631e-05	0	2.941e-05
ANKRD27	ENSG00000105186	19	32644336	G	A	c.514C>T	p.Arg172Cys	chr19:32644336:G:A	missense	0	8	0	1.213e-05					1.15609	0.920606	0.0667223	20.0315	33	likely_benign	0.3281
ANKRD27	ENSG00000105186	19	32644351	C	A	c.499G>T	p.Glu167Ter	chr19:32644351:C:A	stop_gained	2	16	5.936e-05	2.411e-05	2.45699	0.230716	0.564879	10.6869	2.97808	0.10787	0.787399	11.2636	40				1.315e-05	0	2.941e-05
ANKRD27	ENSG00000105186	19	32644351	C	G	c.499G>C	p.Glu167Gln	chr19:32644351:C:G	missense	4	30	0.0001187	4.52e-05	2.62098	0.070296	0.923252	7.44059	2.90019	0.0350068	1.07776	7.8042	25.1	likely_benign	0.1942		0.009044	0.00432	0.0001912
ANKRD27	ENSG00000105186	19	32644352	G	A	c.498C>T	p.Cys166%3D	chr19:32644352:G:A	synonymous	0	4	0	6.026e-06					2.18375	0.600325	0.117562	40.564	23.1
ANKRD27	ENSG00000105186	19	32644353	C	T	c.497G>A	p.Cys166Tyr	chr19:32644353:C:T	missense	0	1	0	1.507e-06					6.55132	0.249715	0.266858	160.833	19.94	likely_benign	0.1187
ANKRD27	ENSG00000105186	19	32644354	A	G	c.496T>C	p.Cys166Arg	chr19:32644354:A:G	missense	0	2	0	3.013e-06					3.93078	0.376929	0.188696	81.8833	20.3	likely_benign	0.1585		6.574e-06	0	0
ANKRD27	ENSG00000105186	19	32644359	C	T	c.491G>A	p.Arg164Gln	chr19:32644359:C:T	missense	2	7	5.936e-05	1.055e-05	5.61612	0.0313855	1.16657	27.0371	6.55196	0.0100581	1.56565	27.4188	24	likely_benign	0.1018		5.918e-05	0	0
ANKRD27	ENSG00000105186	19	32644360	G	A	c.490C>T	p.Arg164Ter	chr19:32644360:G:A	stop_gained	3	21	8.904e-05	3.164e-05	2.80811	0.0943815	0.837508	9.41539	3.19985	0.04362	1.03383	9.90393	36				1.314e-05	0	0
ANKRD27	ENSG00000105186	19	32644361	G	T	c.489C>A	p.Phe163Leu	chr19:32644361:G:T	missense	0	2	0	3.013e-06					3.93078	0.376929	0.188696	81.8833	25	likely_pathogenic	0.911
ANKRD27	ENSG00000105186	19	32644366	T	-	c.484del	p.Thr162HisfsTer14	chr19:32644365:GT:G	frameshift	1	8	2.968e-05	1.205e-05	2.4569	0.396733	0.307264	19.6456	3.46847	0.16023	0.611306	19.6797
ANKRD27	ENSG00000105186	19	32644366	T	C	c.484A>G	p.Thr162Ala	chr19:32644366:T:C	missense	0	4	0	6.026e-06					2.18375	0.600325	0.117562	40.564	12.44	likely_benign	0.067
ANKRD27	ENSG00000105186	19	32644368	C	G	c.482G>C	p.Arg161Pro	chr19:32644368:C:G	missense	0	1	0	1.507e-06					6.55132	0.249715	0.266858	160.833	27.9	likely_pathogenic	0.8397
ANKRD27	ENSG00000105186	19	32644368	C	T	c.482G>A	p.Arg161Gln	chr19:32644368:C:T	missense	0	5	0	7.533e-06					1.7867	0.694388	0.0987878	32.3147	23.3	likely_benign	0.0984		6.578e-06	0	0
ANKRD27	ENSG00000105186	19	32644369	G	A	c.481C>T	p.Arg161Ter	chr19:32644369:G:A	stop_gained	0	2	0	3.013e-06					3.93078	0.376929	0.188696	81.8833	40				1.315e-05	0	1.47e-05
ANKRD27	ENSG00000105186	19	32644371	T	C	c.479A>G	p.His160Arg	chr19:32644371:T:C	missense	0	1	0	1.507e-06					6.55132	0.249715	0.266858	160.833	18.4	likely_benign	0.0817
ANKRD27	ENSG00000105186	19	32644419	A	G	c.431T>C	p.Phe144Ser	chr19:32644419:A:G	missense	0	1	0	1.529e-06					6.55132	0.249715	0.266858	160.833	27.4	likely_pathogenic	0.9038		6.572e-06	0	0
ANKRD27	ENSG00000105186	19	32644437	A	G	c.413T>C	p.Ile138Thr	chr19:32644437:A:G	missense	4	118	0.0001179	0.0001768	0.666179	0.424365	0.245911	1.80469	0.746268	0.542323	0.291089	1.91322	26	likely_benign	0.0892		0.000184	0	0.0002646
ANKRD27	ENSG00000105186	19	32644438	T	C	c.412A>G	p.Ile138Val	chr19:32644438:T:C	missense	0	4	0	5.995e-06					2.18375	0.600325	0.117562	40.564	22.1	likely_benign	0.0626
ANKRD27	ENSG00000105186	19	32644442	T	G	c.408A>C	p.Lys136Asn	chr19:32644442:T:G	missense	0	2	0	2.997e-06					3.93078	0.376929	0.188696	81.8833	23.4	ambiguous	0.3922
ANKRD27	ENSG00000105186	19	32644449	G	C	c.401C>G	p.Ser134Cys	chr19:32644449:G:C	missense	0	1	0	1.499e-06					6.55132	0.249715	0.266858	160.833	19.28	likely_benign	0.0645
ANKRD27	ENSG00000105186	19	32644458	T	C	c.392A>G	p.Asp131Gly	chr19:32644458:T:C	missense	0	2	0	2.997e-06					3.93078	0.376929	0.188696	81.8833	22.4	likely_benign	0.1166		1.313e-05	0	0
ANKRD27	ENSG00000105186	19	32644459	C	G	c.391G>C	p.Asp131His	chr19:32644459:C:G	missense	2	21	5.883e-05	3.142e-05	1.87196	0.396873	0.438885	7.98443	2.28547	0.216124	0.616795	8.46859	22.7	likely_benign	0.1382
ANKRD27	ENSG00000105186	19	32644464	G	A	c.386C>T	p.Pro129Leu	chr19:32644464:G:A	missense	0	2	0	2.992e-06					3.93078	0.376929	0.188696	81.8833	23.5	likely_benign	0.0765
ANKRD27	ENSG00000105186	19	32644464	G	T	c.386C>A	p.Pro129His	chr19:32644464:G:T	missense	0	3	0	4.489e-06					2.80769	0.494712	0.145015	54.3608	23.7	likely_benign	0.093
ANKRD27	ENSG00000105186	19	32644476	T	C	c.374A>G	p.Glu125Gly	chr19:32644476:T:C	missense	0	1	0	1.496e-06					6.55132	0.249715	0.266858	160.833	25.6	likely_benign	0.0902		6.568e-06	0	1.47e-05
ANKRD27	ENSG00000105186	19	32644481	T	C	c.371-2A>G		chr19:32644481:T:C	splice_acceptor	0	1	0	1.498e-06					6.55132	0.249715	0.266858	160.833	33
ANKRD27	ENSG00000105186	19	32644481	T	G	c.371-2A>C		chr19:32644481:T:G	splice_acceptor	0	1	0	1.498e-06					6.55132	0.249715	0.266858	160.833	33
ANKRD27	ENSG00000105186	19	32644484	A	G	c.371-5T>C		chr19:32644484:A:G	splice_region,splice_polypyrimidine_tract,intron	1	19	2.943e-05	2.846e-05	1.03445	0.973664	0.13847	7.72798	1.51185	0.625696	0.287227	7.95777	17.46				5.908e-05	0	0.0001323
ANKRD27	ENSG00000105186	19	32646452	A	G	c.370+7T>C		chr19:32646452:A:G	splice_region,intron	1	1	2.92e-05	1.484e-06	19.6556	0.0352053	1.22932	314.274	19.6551	0.00990134	2.04433	188.972	0.525
ANKRD27	ENSG00000105186	19	32646465	T	A	c.364A>T	p.Ser122Cys	chr19:32646465:T:A	missense	0	1	0	1.484e-06					6.55132	0.249715	0.266858	160.833	24	likely_benign	0.0869
ANKRD27	ENSG00000105186	19	32646466	C	G	c.363G>C	p.Glu121Asp	chr19:32646466:C:G	missense	0	1	0	1.484e-06					6.55132	0.249715	0.266858	160.833	19.35	likely_benign	0.1091
ANKRD27	ENSG00000105186	19	32646477	C	T	c.352G>A	p.Glu118Lys	chr19:32646477:C:T	missense	0	3	0	4.467e-06					2.80769	0.494712	0.145015	54.3608	27.2	ambiguous	0.4248
ANKRD27	ENSG00000105186	19	32646486	G	A	c.343C>T	p.His115Tyr	chr19:32646486:G:A	missense	0	9	0	1.34e-05					1.03439	0.981407	0.0601994	17.7738	25.5	likely_benign	0.0967		6.571e-06	0	1.47e-05
ANKRD27	ENSG00000105186	19	32646489	C	G	c.340G>C	p.Ala114Pro	chr19:32646489:C:G	missense	0	1	0	1.489e-06					6.55132	0.249715	0.266858	160.833	25.4	likely_pathogenic	0.8836
ANKRD27	ENSG00000105186	19	32646494	C	T	c.335G>A	p.Cys112Tyr	chr19:32646494:C:T	missense	1	6	2.93e-05	8.934e-06	3.27589	0.271969	0.394353	27.2128	4.53572	0.0950929	0.768364	26.7748	25.9	likely_pathogenic	0.9487
ANKRD27	ENSG00000105186	19	32646498	G	T	c.331C>A	p.Leu111Met	chr19:32646498:G:T	missense	0	3	0	4.467e-06					2.80769	0.494712	0.145015	54.3608	21.7	ambiguous	0.3436		2.628e-05	0	1.47e-05
ANKRD27	ENSG00000105186	19	32646504	T	C	c.325A>G	p.Ser109Gly	chr19:32646504:T:C	missense	0	3	0	4.467e-06					2.80769	0.494712	0.145015	54.3608	25.8	likely_benign	0.1647
ANKRD27	ENSG00000105186	19	32646518	T	C	c.311A>G	p.Lys104Arg	chr19:32646518:T:C	missense	0	1	0	1.518e-06					6.55132	0.249715	0.266858	160.833	19.77	likely_benign	0.0793
ANKRD27	ENSG00000105186	19	32646525	T	C	c.304A>G	p.Asn102Asp	chr19:32646525:T:C	missense	0	6	0	9.108e-06					1.51182	0.778233	0.0851603	26.8388	26.8	ambiguous	0.4267		6.571e-06	0	0
ANKRD27	ENSG00000105186	19	32646527	T	C	c.302A>G	p.Tyr101Cys	chr19:32646527:T:C	missense	1	0	2.989e-05	0					58.9654	0.0125396	2.40187	1447.59	26.7	ambiguous	0.5166
ANKRD27	ENSG00000105186	19	32646537	C	T	c.292G>A	p.Glu98Lys	chr19:32646537:C:T	missense	0	8	0	1.214e-05					1.15609	0.920606	0.0667223	20.0315	28.5	likely_pathogenic	0.8941		6.571e-06	0	1.47e-05
ANKRD27	ENSG00000105186	19	32646566	C	T	c.263G>A	p.Cys88Tyr	chr19:32646566:C:T	missense	0	1	0	1.536e-06					6.55132	0.249715	0.266858	160.833	10.32	likely_benign	0.0795
ANKRD27	ENSG00000105186	19	32646570	C	A	c.259G>T	p.Ala87Ser	chr19:32646570:C:A	missense	0	2	0	3.071e-06					3.93078	0.376929	0.188696	81.8833	17.55	likely_benign	0.0784		6.572e-06	0	1.47e-05
ANKRD27	ENSG00000105186	19	32646575	C	G	c.254G>C	p.Gly85Ala	chr19:32646575:C:G	missense	0	1	0	1.536e-06					6.55132	0.249715	0.266858	160.833	26.3	likely_benign	0.2393
ANKRD27	ENSG00000105186	19	32646581	C	A	c.248G>T	p.Gly83Val	chr19:32646581:C:A	missense	1	6	3.018e-05	9.214e-06	3.27589	0.271969	0.394353	27.2128	4.53572	0.0950929	0.768364	26.7748	32	ambiguous	0.4328
ANKRD27	ENSG00000105186	19	32646583	T	G	c.246A>C	p.Leu82Phe	chr19:32646583:T:G	missense	0	2	0	3.072e-06					3.93078	0.376929	0.188696	81.8833	22.7	ambiguous	0.451		6.571e-06	0	0
ANKRD27	ENSG00000105186	19	32646595	G	C	c.234C>G	p.Asn78Lys	chr19:32646595:G:C	missense	1	0	3.016e-05	0					58.9654	0.0125396	2.40187	1447.59	22	ambiguous	0.3725
ANKRD27	ENSG00000105186	19	32646614	T	C	c.215A>G	p.Asp72Gly	chr19:32646614:T:C	missense,splice_region	1	6	3.026e-05	9.247e-06	3.27589	0.271969	0.394353	27.2128	4.53572	0.0950929	0.768364	26.7748	23.3	likely_benign	0.1294
ANKRD27	ENSG00000105186	19	32646615	C	T	c.214G>A	p.Asp72Asn	chr19:32646615:C:T	missense,splice_region	0	2	0	3.082e-06					3.93078	0.376929	0.188696	81.8833	27.8	likely_benign	0.091
ANKRD27	ENSG00000105186	19	32646616	C	G	c.214-1G>C		chr19:32646616:C:G	splice_acceptor	0	6	0	9.247e-06					1.51182	0.778233	0.0851603	26.8388	33
ANKRD27	ENSG00000105186	19	32646616	C	T	c.214-1G>A		chr19:32646616:C:T	splice_acceptor	0	1	0	1.541e-06					6.55132	0.249715	0.266858	160.833	29.7
ANKRD27	ENSG00000105186	19	32649682	C	T	c.213G>A	p.Lys71%3D	chr19:32649682:C:T	splice_region,synonymous	1	37	2.988e-05	5.618e-05	0.531177	0.532456	0.0728736	3.87176	0.78612	0.772586	0.153701	4.02068	22.3				6.572e-06	0	0
ANKRD27	ENSG00000105186	19	32649704	T	C	c.191A>G	p.His64Arg	chr19:32649704:T:C	missense	0	2	0	2.98e-06					3.93078	0.376929	0.188696	81.8833	15.8	likely_benign	0.0742
ANKRD27	ENSG00000105186	19	32649716	G	A	c.179C>T	p.Pro60Leu	chr19:32649716:G:A	missense	0	1	0	1.49e-06					6.55132	0.249715	0.266858	160.833	27.5	likely_benign	0.3305
ANKRD27	ENSG00000105186	19	32649717	G	C	c.178C>G	p.Pro60Ala	chr19:32649717:G:C	missense	0	3	0	4.471e-06					2.80769	0.494712	0.145015	54.3608	23.5	likely_benign	0.1507
ANKRD27	ENSG00000105186	19	32649719	A	G	c.176T>C	p.Ile59Thr	chr19:32649719:A:G	missense	0	1	0	1.49e-06					6.55132	0.249715	0.266858	160.833	13.75	likely_benign	0.2051
ANKRD27	ENSG00000105186	19	32649729	A	G	c.166T>C	p.Tyr56His	chr19:32649729:A:G	missense	0	1	0	1.49e-06					6.55132	0.249715	0.266858	160.833	24.9	ambiguous	0.4423
ANKRD27	ENSG00000105186	19	32649732	A	C	c.163T>G	p.Ser55Ala	chr19:32649732:A:C	missense	0	1	0	1.501e-06					6.55132	0.249715	0.266858	160.833	24.7	likely_benign	0.147		6.574e-06	0	1.47e-05
ANKRD27	ENSG00000105186	19	32649734	T	C	c.161A>G	p.Glu54Gly	chr19:32649734:T:C	missense	0	1	0	1.501e-06					6.55132	0.249715	0.266858	160.833	26	likely_benign	0.2452
ANKRD27	ENSG00000105186	19	32649738	A	G	c.157T>C	p.Phe53Leu	chr19:32649738:A:G	missense	0	1	0	1.501e-06					6.55132	0.249715	0.266858	160.833	25.6	likely_pathogenic	0.9045
ANKRD27	ENSG00000105186	19	32649743	C	G	c.152G>C	p.Cys51Ser	chr19:32649743:C:G	missense	1	0	2.95e-05	0					58.9654	0.0125396	2.40187	1447.59	17.4	likely_benign	0.1493
ANKRD27	ENSG00000105186	19	32649743	C	T	c.152G>A	p.Cys51Tyr	chr19:32649743:C:T	missense	0	1	0	1.501e-06					6.55132	0.249715	0.266858	160.833	22.1	likely_benign	0.1906
ANKRD27	ENSG00000105186	19	32649746	G	A	c.149C>T	p.Thr50Ile	chr19:32649746:G:A	missense	1	22	2.95e-05	3.302e-05	0.893382	0.912204	0.12041	6.62843	1.31026	0.74864	0.250909	6.84222	19.5	likely_benign	0.1177		0.0009193	0.002882	0.0001764
ANKRD27	ENSG00000105186	19	32649747	T	C	c.148A>G	p.Thr50Ala	chr19:32649747:T:C	missense	1	9	2.95e-05	1.351e-05	2.18391	0.458687	0.276661	17.2393	3.10336	0.197425	0.554533	17.3675	0.12	likely_benign	0.0578		6.58e-06	0	1.47e-05
ANKRD27	ENSG00000105186	19	32649750	A	C	c.145T>G	p.Ser49Ala	chr19:32649750:A:C	missense	0	1	0	1.501e-06					6.55132	0.249715	0.266858	160.833	12.28	likely_benign	0.0642
ANKRD27	ENSG00000105186	19	32649753	G	C	c.142C>G	p.Gln48Glu	chr19:32649753:G:C	missense	0	1	0	1.491e-06					6.55132	0.249715	0.266858	160.833	15.92	likely_benign	0.0815
ANKRD27	ENSG00000105186	19	32649764	G	A	c.131C>T	p.Ser44Leu	chr19:32649764:G:A	missense	0	1	0	1.491e-06					6.55132	0.249715	0.266858	160.833	23	likely_benign	0.0898		4.601e-05	0	1.47e-05
ANKRD27	ENSG00000105186	19	32649782	G	T	c.113C>A	p.Pro38His	chr19:32649782:G:T	missense	0	1	0	1.542e-06					6.55132	0.249715	0.266858	160.833	25.3	likely_pathogenic	0.9618
ANKRD27	ENSG00000105186	19	32649785	A	T	c.110T>A	p.Val37Glu	chr19:32649785:A:T	missense	4	27	0.0001212	4.164e-05	2.91223	0.0460496	1.0189	8.32378	3.2166	0.021604	1.18711	8.71572	24.6	likely_pathogenic	0.9756		1.314e-05	0	1.47e-05
ANKRD27	ENSG00000105186	19	32649786	C	T	c.109G>A	p.Val37Ile	chr19:32649786:C:T	missense	0	1	0	1.542e-06					6.55132	0.249715	0.266858	160.833	23.3	likely_benign	0.1261
ANKRD27	ENSG00000105186	19	32649793	C	G	c.103-1G>C		chr19:32649793:C:G	splice_acceptor	0	4	0	5.974e-06					2.18375	0.600325	0.117562	40.564	32
ANKRD27	ENSG00000105186	19	32658944	C	A	c.72G>T	p.Leu24Phe	chr19:32658944:C:A	missense	0	1	0	1.54e-06					6.55132	0.249715	0.266858	160.833	21	likely_benign	0.2009
ANKRD27	ENSG00000105186	19	32658944	C	G	c.72G>C	p.Leu24Phe	chr19:32658944:C:G	missense	2	26	6.057e-05	4.005e-05	1.51195	0.573206	0.358822	6.37081	1.85422	0.350714	0.506926	6.78235	21	likely_benign	0.2009		1.973e-05	0	2.94e-05
ANKRD27	ENSG00000105186	19	32658954	C	A	c.62G>T	p.Arg21Leu	chr19:32658954:C:A	missense	0	6	0	9.243e-06					1.51182	0.778233	0.0851603	26.8388	22.6	ambiguous	0.3553		3.289e-05	0	0
ANKRD27	ENSG00000105186	19	32658954	C	T	c.62G>A	p.Arg21His	chr19:32658954:C:T	missense	2	7	6.057e-05	1.078e-05	5.61612	0.0313855	1.16657	27.0371	6.55196	0.0100581	1.56565	27.4188	23.1	likely_benign	0.1052	Uncertain_significance	2.629e-05	0	1.47e-05
ANKRD27	ENSG00000105186	19	32658955	G	-	c.61del	p.Arg21AlafsTer16	chr19:32658954:CG:C	frameshift	0	1	0	1.54e-06					6.55132	0.249715	0.266858	160.833
ANKRD27	ENSG00000105186	19	32658955	G	A	c.61C>T	p.Arg21Cys	chr19:32658955:G:A	missense	342	5607	0.01036	0.008637	1.20285	0.00102612	1.07728	1.34306	1.20447	0.000934982	1.07881	1.34476	29.8	likely_benign	0.1392		0.004586	0.000576	0.007661
ANKRD27	ENSG00000105186	19	32658957	C	T	c.59G>A	p.Cys20Tyr	chr19:32658957:C:T	missense	0	1	0	1.54e-06					6.55132	0.249715	0.266858	160.833	21.1	likely_benign	0.0554
ANKRD27	ENSG00000105186	19	32658964	G	A	c.52C>T	p.Gln18Ter	chr19:32658964:G:A	stop_gained	0	2	0	3.059e-06					3.93078	0.376929	0.188696	81.8833	40
ANKRD27	ENSG00000105186	19	32658969	G	A	c.47C>T	p.Ala16Val	chr19:32658969:G:A	missense	1	0	3.008e-05	0					58.9654	0.0125396	2.40187	1447.59	27.2	likely_benign	0.3165
ANKRD27	ENSG00000105186	19	32658975	T	C	c.41A>G	p.Tyr14Cys	chr19:32658975:T:C	missense	2	30	6.015e-05	4.589e-05	1.31034	0.711321	0.313117	5.48353	1.61103	0.468558	0.443688	5.84964	26.9	ambiguous	0.4596		1.316e-05	0	0
ANKRD27	ENSG00000105186	19	32658982	G	A	c.34C>T	p.Pro12Ser	chr19:32658982:G:A	missense	1	2	3.008e-05	3.059e-06	9.82778	0.062065	0.891068	108.393	11.793	0.0168904	1.55764	89.286	24.5	likely_benign	0.2742
ANKRD27	ENSG00000105186	19	32658998	T	A	c.18A>T	p.Glu6Asp	chr19:32658998:T:A	missense	0	22	0	3.357e-05					0.436727	0.562327	0.0264903	7.20002	23.8	likely_pathogenic	0.8762
ANKRD27	ENSG00000105186	19	32659014	A	G	c.2T>C	p.Met1?	chr19:32659014:A:G	start_lost	0	2	0	3.052e-06					3.93078	0.376929	0.188696	81.8833	25.3				6.573e-06	0	0
ANKRD27	ENSG00000105186	19	32659015	T	C	c.1A>G	p.Met1?	chr19:32659015:T:C	start_lost	0	1	0	1.526e-06					6.55132	0.249715	0.266858	160.833	24.8
ANKRD27	ENSG00000105186	19	32659049	C	A	c.-30-4G>T		chr19:32659049:C:A	splice_region,splice_polypyrimidine_tract,intron	0	1	0	1.522e-06					6.55132	0.249715	0.266858	160.833	2.893
ANKRD27	ENSG00000105186	19	32659052	T	C	c.-30-7A>G		chr19:32659052:T:C	splice_region,splice_polypyrimidine_tract,intron	0	2	0	3.044e-06					3.93078	0.376929	0.188696	81.8833	0.428
ANKRD27	ENSG00000105186	19	32659053	A	G	c.-30-8T>C		chr19:32659053:A:G	splice_region,splice_polypyrimidine_tract,intron	0	18	0	2.74e-05					0.531161	0.65889	0.0320071	8.81468	0.304				2.631e-05	0	5.881e-05
ANKRD27	ENSG00000105186	19	32666098	A	C	c.-30-7053T>G		chr19:32666098:A:C	intron	0	1	0	1.491e-06					6.55132	0.249715	0.266858	160.833	22.3
ANKRD27	ENSG00000105186	19	32671989	T	C	c.-31+3082A>G		chr19:32671989:T:C	intron	1	3	3.025e-05	4.618e-06	6.55184	0.103552	0.681459	62.9922	8.42356	0.0289925	1.24384	57.046	20.6
ANKRD27	ENSG00000105186	19	32675064	C	T	c.-31+7G>A		chr19:32675064:C:T	splice_region,intron	0	5	0	7.668e-06					1.7867	0.694388	0.0987878	32.3147	16.15
ANKRD27	ENSG00000105186	19	32675067	T	C	c.-31+4A>G		chr19:32675067:T:C	splice_donor_region,intron	0	1	0	1.534e-06					6.55132	0.249715	0.266858	160.833	21.6
ANKRD27	ENSG00000105186	19	32675068	T	A	c.-31+3A>T		chr19:32675068:T:A	splice_donor_region,intron	0	1	0	1.534e-06					6.55132	0.249715	0.266858	160.833	21.1
ANKRD27	ENSG00000105186	19	32675082	C	T	c.-42G>A		chr19:32675082:C:T	5_prime_UTR	0	1	0	1.5e-06					6.55132	0.249715	0.266858	160.833	20.9
ADNP	ENSG00000101126	20	50891413	G	A	c.3301C>T	p.Gln1101Ter	chr20:50891413:G:A	stop_gained	0	1	0	1.511e-06					6.55132	0.249715	0.266858	160.833	38
ADNP	ENSG00000101126	20	50891421	C	T	c.3293G>A	p.Ser1098Asn	chr20:50891421:C:T	missense	0	4	0	6.044e-06					2.18375	0.600325	0.117562	40.564	23.8	likely_benign	0.2688	Uncertain_significance
ADNP	ENSG00000101126	20	50891433	C	A	c.3281G>T	p.Gly1094Val	chr20:50891433:C:A	missense	0	1	0	1.511e-06					6.55132	0.249715	0.266858	160.833	24.6	likely_benign	0.2208	Uncertain_significance
ADNP	ENSG00000101126	20	50891452	T	C	c.3262A>G	p.Met1088Val	chr20:50891452:T:C	missense	0	1	0	1.513e-06					6.55132	0.249715	0.266858	160.833	16.9	likely_benign	0.0621	Uncertain_significance	1.314e-05	0	2.939e-05
ADNP	ENSG00000101126	20	50891456	C	A	c.3258G>T	p.Glu1086Asp	chr20:50891456:C:A	missense	0	9	0	1.362e-05					1.03439	0.981407	0.0601994	17.7738	17.76	likely_benign	0.0529	Likely_benign	6.569e-06	0	1.47e-05
ADNP	ENSG00000101126	20	50891458	C	A	c.3256G>T	p.Glu1086Ter	chr20:50891458:C:A	stop_gained	0	1	0	1.513e-06					6.55132	0.249715	0.266858	160.833	39
ADNP	ENSG00000101126	20	50891461	C	G	c.3253G>C	p.Ala1085Pro	chr20:50891461:C:G	missense	0	1	0	1.513e-06					6.55132	0.249715	0.266858	160.833	23.1	likely_benign	0.0927
ADNP	ENSG00000101126	20	50891467	C	T	c.3247G>A	p.Gly1083Arg	chr20:50891467:C:T	missense	0	1	0	1.513e-06					6.55132	0.249715	0.266858	160.833	23.7	likely_benign	0.1182
ADNP	ENSG00000101126	20	50891478	T	C	c.3236A>G	p.Asn1079Ser	chr20:50891478:T:C	missense	18	471	0.0005255	0.0007	0.75087	0.233103	0.46884	1.20255	0.770888	0.272514	0.48432	1.22701	0.407	likely_benign	0.0529	Conflicting_classifications_of_pathogenicity	0.0002297	0	0.0004116
ADNP	ENSG00000101126	20	50891487	T	C	c.3227A>G	p.Gln1076Arg	chr20:50891487:T:C	missense	0	1	0	1.486e-06					6.55132	0.249715	0.266858	160.833	18.91	likely_benign	0.0812
ADNP	ENSG00000101126	20	50891488	G	C	c.3226C>G	p.Gln1076Glu	chr20:50891488:G:C	missense	0	6	0	8.917e-06					1.51182	0.778233	0.0851603	26.8388	20.8	likely_benign	0.0713		6.568e-06	0	1.47e-05
ADNP	ENSG00000101126	20	50891491	C	T	c.3223G>A	p.Glu1075Lys	chr20:50891491:C:T	missense	0	1	0	1.486e-06					6.55132	0.249715	0.266858	160.833	23.9	likely_benign	0.1261	Likely_benign
ADNP	ENSG00000101126	20	50891497	C	T	c.3217G>A	p.Asp1073Asn	chr20:50891497:C:T	missense	0	4	0	5.945e-06					2.18375	0.600325	0.117562	40.564	25.9	likely_benign	0.072
ADNP	ENSG00000101126	20	50891509	T	C	c.3205A>G	p.Ile1069Val	chr20:50891509:T:C	missense	0	15	0	2.235e-05					0.633972	0.751104	0.0379304	10.5963	13.45	likely_benign	0.0611	Uncertain_significance	1.313e-05	0	2.94e-05
ADNP	ENSG00000101126	20	50891511	G	A	c.3203C>T	p.Thr1068Ile	chr20:50891511:G:A	missense	0	1	0	1.49e-06					6.55132	0.249715	0.266858	160.833	23.9	likely_benign	0.1839
ADNP	ENSG00000101126	20	50891514	C	A	c.3200G>T	p.Ser1067Ile	chr20:50891514:C:A	missense	0	24	0	3.575e-05					0.401074	0.522486	0.0243883	6.59579	25.5	likely_benign	0.204		2.627e-05	0	4.409e-05
ADNP	ENSG00000101126	20	50891514	C	T	c.3200G>A	p.Ser1067Asn	chr20:50891514:C:T	missense	2	25	5.857e-05	3.724e-05	1.57243	0.537956	0.37241	6.63928	1.92694	0.322333	0.525654	7.0638	23.2	likely_benign	0.0961		6.568e-06	0	1.47e-05
ADNP	ENSG00000101126	20	50891518	T	A	c.3196A>T	p.Asn1066Tyr	chr20:50891518:T:A	missense	0	1	0	1.49e-06					6.55132	0.249715	0.266858	160.833	23.3	likely_benign	0.1652		6.567e-06	0	1.47e-05
ADNP	ENSG00000101126	20	50891526	T	A	c.3188A>T	p.Glu1063Val	chr20:50891526:T:A	missense	0	1	0	1.49e-06					6.55132	0.249715	0.266858	160.833	25.5	likely_benign	0.1536
ADNP	ENSG00000101126	20	50891529	A	G	c.3185T>C	p.Ile1062Thr	chr20:50891529:A:G	missense	2	50	5.857e-05	7.448e-05	0.786157	0.738658	0.191272	3.23122	0.97294	0.96623	0.273227	3.46456	21.3	likely_benign	0.0996	Benign/Likely_benign	0.0001051	0	0.0001176
ADNP	ENSG00000101126	20	50891531	C	A	c.3183G>T	p.Gln1061His	chr20:50891531:C:A	missense	0	1	0	1.494e-06					6.55132	0.249715	0.266858	160.833	22	likely_benign	0.0979
ADNP	ENSG00000101126	20	50891536	G	C	c.3178C>G	p.Pro1060Ala	chr20:50891536:G:C	missense	0	1	0	1.494e-06					6.55132	0.249715	0.266858	160.833	18.04	likely_benign	0.065	Uncertain_significance	1.314e-05	0	1.47e-05
ADNP	ENSG00000101126	20	50891539	T	G	c.3175A>C	p.Asn1059His	chr20:50891539:T:G	missense	0	2	0	2.988e-06					3.93078	0.376929	0.188696	81.8833	19.48	likely_benign	0.0786
ADNP	ENSG00000101126	20	50891541	G	C	c.3173C>G	p.Ser1058Cys	chr20:50891541:G:C	missense	0	1	0	1.494e-06					6.55132	0.249715	0.266858	160.833	23.9	likely_benign	0.0789
ADNP	ENSG00000101126	20	50891547	C	T	c.3167G>A	p.Arg1056His	chr20:50891547:C:T	missense	0	5	0	7.469e-06					1.7867	0.694388	0.0987878	32.3147	23.5	likely_benign	0.0643	Uncertain_significance	1.971e-05	0	0
ADNP	ENSG00000101126	20	50891548	G	A	c.3166C>T	p.Arg1056Cys	chr20:50891548:G:A	missense	0	3	0	4.482e-06					2.80769	0.494712	0.145015	54.3608	24.8	likely_benign	0.0696	Conflicting_classifications_of_pathogenicity	2.628e-05	0	1.47e-05
ADNP	ENSG00000101126	20	50891549	C	G	c.3165G>C	p.Glu1055Asp	chr20:50891549:C:G	missense	0	1	0	1.494e-06					6.55132	0.249715	0.266858	160.833	23.8	likely_benign	0.0791
ADNP	ENSG00000101126	20	50891557	T	C	c.3157A>G	p.Asn1053Asp	chr20:50891557:T:C	missense	0	1	0	1.489e-06					6.55132	0.249715	0.266858	160.833	16.05	likely_benign	0.0676
ADNP	ENSG00000101126	20	50891568	T	G	c.3146A>C	p.Asn1049Thr	chr20:50891568:T:G	missense	0	1	0	1.489e-06					6.55132	0.249715	0.266858	160.833	20.9	likely_benign	0.0944
ADNP	ENSG00000101126	20	50891589	T	C	c.3125A>G	p.Lys1042Arg	chr20:50891589:T:C	missense	0	3	0	4.514e-06					2.80769	0.494712	0.145015	54.3608	25.2	likely_benign	0.0891
ADNP	ENSG00000101126	20	50891603	T	G	c.3111A>C	p.Glu1037Asp	chr20:50891603:T:G	missense	0	1	0	1.492e-06					6.55132	0.249715	0.266858	160.833	19.89	likely_benign	0.0792
ADNP	ENSG00000101126	20	50891608	C	T	c.3106G>A	p.Val1036Ile	chr20:50891608:C:T	missense	1	0	2.936e-05	0					58.9654	0.0125396	2.40187	1447.59	21.8	likely_benign	0.1043
ADNP	ENSG00000101126	20	50891610	T	C	c.3104A>G	p.Lys1035Arg	chr20:50891610:T:C	missense	3	6	8.807e-05	8.954e-06	9.82881	0.00123043	2.45789	39.3042	10.5846	0.000373038	2.88591	38.8208	25.3	likely_benign	0.1032	Likely_benign	6.569e-06	0	1.47e-05
ADNP	ENSG00000101126	20	50891611	T	C	c.3103A>G	p.Lys1035Glu	chr20:50891611:T:C	missense	1	2	2.936e-05	2.985e-06	9.82778	0.062065	0.891068	108.393	11.793	0.0168904	1.55764	89.286	25.1	likely_benign	0.1308
ADNP	ENSG00000101126	20	50891616	T	C	c.3098A>G	p.Tyr1033Cys	chr20:50891616:T:C	missense	0	1	0	1.492e-06					6.55132	0.249715	0.266858	160.833	23.2	likely_benign	0.0874		6.568e-06	0	1.47e-05
ADNP	ENSG00000101126	20	50891616	T	G	c.3098A>C	p.Tyr1033Ser	chr20:50891616:T:G	missense	0	1	0	1.492e-06					6.55132	0.249715	0.266858	160.833	20.2	likely_benign	0.1466
ADNP	ENSG00000101126	20	50891617	A	T	c.3097T>A	p.Tyr1033Asn	chr20:50891617:A:T	missense	0	3	0	4.477e-06					2.80769	0.494712	0.145015	54.3608	23.2	likely_benign	0.1586	Uncertain_significance
ADNP	ENSG00000101126	20	50891620	A	T	c.3094T>A	p.Ser1032Thr	chr20:50891620:A:T	missense	0	5	0	7.462e-06					1.7867	0.694388	0.0987878	32.3147	22.2	likely_benign	0.089
ADNP	ENSG00000101126	20	50891622	C	T	c.3092G>A	p.Ser1031Asn	chr20:50891622:C:T	missense	0	7	0	1.045e-05					1.31024	0.853231	0.0748257	22.943	19.44	likely_benign	0.0783	Conflicting_classifications_of_pathogenicity	6.568e-06	0	0
ADNP	ENSG00000101126	20	50891623	T	C	c.3091A>G	p.Ser1031Gly	chr20:50891623:T:C	missense	1	4	2.936e-05	5.969e-06	4.91386	0.154462	0.549174	43.9679	6.55164	0.0461881	1.03226	41.5827	20.4	likely_benign	0.0727		6.568e-06	0	1.47e-05
ADNP	ENSG00000101126	20	50891632	A	G	c.3082T>C	p.Trp1028Arg	chr20:50891632:A:G	missense	0	1	0	1.495e-06					6.55132	0.249715	0.266858	160.833	25.2	likely_pathogenic	0.7329
ADNP	ENSG00000101126	20	50891644	C	G	c.3070G>C	p.Glu1024Gln	chr20:50891644:C:G	missense	3	57	8.825e-05	8.523e-05	1.03446	0.954399	0.32393	3.30349	1.19634	0.744744	0.406601	3.51997	23.1	likely_benign	0.1223		6.568e-06	0	1.47e-05
ADNP	ENSG00000101126	20	50891649	T	C	c.3065A>G	p.Asp1022Gly	chr20:50891649:T:C	missense	0	2	0	2.998e-06					3.93078	0.376929	0.188696	81.8833	22.4	likely_benign	0.0956
ADNP	ENSG00000101126	20	50891658	A	G	c.3056T>C	p.Met1019Thr	chr20:50891658:A:G	missense	0	3	0	4.497e-06					2.80769	0.494712	0.145015	54.3608	13.64	likely_benign	0.0687	Uncertain_significance
ADNP	ENSG00000101126	20	50891659	T	C	c.3055A>G	p.Met1019Val	chr20:50891659:T:C	missense	0	1	0	1.499e-06					6.55132	0.249715	0.266858	160.833	0.021	likely_benign	0.052
ADNP	ENSG00000101126	20	50891665	C	G	c.3049G>C	p.Ala1017Pro	chr20:50891665:C:G	missense	0	12	0	1.799e-05					0.786133	0.867492	0.0465409	13.2787	21.9	likely_benign	0.0996
ADNP	ENSG00000101126	20	50891674	T	G	c.3040A>C	p.Lys1014Gln	chr20:50891674:T:G	missense	0	1	0	1.499e-06					6.55132	0.249715	0.266858	160.833	14.85	likely_benign	0.0808	Uncertain_significance
ADNP	ENSG00000101126	20	50891683	G	A	c.3031C>T	p.Pro1011Ser	chr20:50891683:G:A	missense	0	4	0	6.078e-06					2.18375	0.600325	0.117562	40.564	26.2	likely_benign	0.0947	Uncertain_significance
ADNP	ENSG00000101126	20	50891685	T	A	c.3029A>T	p.Lys1010Met	chr20:50891685:T:A	missense	0	1	0	1.519e-06					6.55132	0.249715	0.266858	160.833	26	likely_benign	0.1583
ADNP	ENSG00000101126	20	50891694	C	T	c.3020G>A	p.Arg1007Lys	chr20:50891694:C:T	missense	0	1	0	1.519e-06					6.55132	0.249715	0.266858	160.833	17.54	likely_benign	0.0756	Uncertain_significance
ADNP	ENSG00000101126	20	50891695	T	C	c.3019A>G	p.Arg1007Gly	chr20:50891695:T:C	missense	3	34	8.972e-05	5.166e-05	1.73435	0.360629	0.532624	5.64747	1.99403	0.21864	0.664002	5.98818	17.88	likely_benign	0.0608	Uncertain_significance	3.285e-05	0	5.879e-05
ADNP	ENSG00000101126	20	50891697	G	C	c.3017C>G	p.Ala1006Gly	chr20:50891697:G:C	missense	1	20	2.991e-05	3.039e-05	0.982726	0.986433	0.131877	7.32312	1.4381	0.667545	0.274008	7.54767	20.5	likely_benign	0.0908	Uncertain_significance	3.288e-05	0.000288	5.881e-05
ADNP	ENSG00000101126	20	50891701	C	T	c.3013G>A	p.Asp1005Asn	chr20:50891701:C:T	missense	1	9	2.988e-05	1.365e-05	2.18391	0.458687	0.276661	17.2393	3.10336	0.197425	0.554533	17.3675	23.8	likely_benign	0.124
ADNP	ENSG00000101126	20	50891704	C	G	c.3010G>C	p.Glu1004Gln	chr20:50891704:C:G	missense	1	5	2.988e-05	7.583e-06	3.93108	0.211442	0.459226	33.6509	5.36042	0.0683434	0.881225	32.607	24.5	likely_benign	0.1575	Likely_benign	1.971e-05	0	2.94e-05
ADNP	ENSG00000101126	20	50891704	C	T	c.3010G>A	p.Glu1004Lys	chr20:50891704:C:T	missense	0	2	0	3.033e-06					3.93078	0.376929	0.188696	81.8833	24.3	likely_benign	0.1128		1.314e-05	0	0
ADNP	ENSG00000101126	20	50891715	G	C	c.2999C>G	p.Ser1000Cys	chr20:50891715:G:C	missense	0	1	0	1.517e-06					6.55132	0.249715	0.266858	160.833	25.4	likely_benign	0.1164
ADNP	ENSG00000101126	20	50891719	C	T	c.2995G>A	p.Glu999Lys	chr20:50891719:C:T	missense	0	12	0	1.82e-05					0.786133	0.867492	0.0465409	13.2787	27	likely_benign	0.1936	Uncertain_significance
ADNP	ENSG00000101126	20	50891724	G	A	c.2990C>T	p.Ser997Phe	chr20:50891724:G:A	missense	0	2	0	3.042e-06					3.93078	0.376929	0.188696	81.8833	24.2	likely_benign	0.1671
ADNP	ENSG00000101126	20	50891734	C	G	c.2980G>C	p.Gly994Arg	chr20:50891734:C:G	missense	0	1	0	1.521e-06					6.55132	0.249715	0.266858	160.833	20.8	likely_benign	0.1308
ADNP	ENSG00000101126	20	50891736	G	A	c.2978C>T	p.Pro993Leu	chr20:50891736:G:A	missense	0	1	0	1.521e-06					6.55132	0.249715	0.266858	160.833	24.6	likely_benign	0.0899
ADNP	ENSG00000101126	20	50891736	G	C	c.2978C>G	p.Pro993Arg	chr20:50891736:G:C	missense	0	3	0	4.564e-06					2.80769	0.494712	0.145015	54.3608	23	likely_benign	0.1243	Conflicting_classifications_of_pathogenicity
ADNP	ENSG00000101126	20	50891739	T	C	c.2975A>G	p.Lys992Arg	chr20:50891739:T:C	missense	0	4	0	6.085e-06					2.18375	0.600325	0.117562	40.564	24.5	likely_benign	0.0936
ADNP	ENSG00000101126	20	50891746	C	T	c.2968G>A	p.Glu990Lys	chr20:50891746:C:T	missense	0	18	0	2.738e-05					0.531161	0.65889	0.0320071	8.81468	26.5	likely_benign	0.1537	Conflicting_classifications_of_pathogenicity	1.314e-05	0	0
ADNP	ENSG00000101126	20	50891792	A	T	c.2922T>A	p.Ser974Arg	chr20:50891792:A:T	missense	0	9	0	1.37e-05					1.03439	0.981407	0.0601994	17.7738	11.8	ambiguous	0.3863	Likely_benign	5.914e-05	0.001731	1.471e-05
ADNP	ENSG00000101126	20	50891793	C	T	c.2921G>A	p.Ser974Asn	chr20:50891793:C:T	missense	0	1	0	1.538e-06					6.55132	0.249715	0.266858	160.833	22.9	likely_benign	0.1068		1.314e-05	0	0
ADNP	ENSG00000101126	20	50891800	A	G	c.2914T>C	p.Ser972Pro	chr20:50891800:A:G	missense	0	1	0	1.538e-06					6.55132	0.249715	0.266858	160.833	17.26	likely_benign	0.0774
ADNP	ENSG00000101126	20	50891802	G	A	c.2912C>T	p.Pro971Leu	chr20:50891802:G:A	missense	1	0	3.031e-05	0					58.9654	0.0125396	2.40187	1447.59	20.8	likely_benign	0.0687
ADNP	ENSG00000101126	20	50891806	A	C	c.2908T>G	p.Ser970Ala	chr20:50891806:A:C	missense	0	1	0	1.538e-06					6.55132	0.249715	0.266858	160.833	20.9	likely_benign	0.0685		6.572e-06	0	0
ADNP	ENSG00000101126	20	50891806	A	G	c.2908T>C	p.Ser970Pro	chr20:50891806:A:G	missense	0	1	0	1.538e-06					6.55132	0.249715	0.266858	160.833	23.6	likely_benign	0.0991
ADNP	ENSG00000101126	20	50891811	C	A	c.2903G>T	p.Gly968Val	chr20:50891811:C:A	missense	0	1	0	1.538e-06					6.55132	0.249715	0.266858	160.833	20.3	likely_benign	0.0767
ADNP	ENSG00000101126	20	50891812	C	T	c.2902G>A	p.Gly968Ser	chr20:50891812:C:T	missense	1	4	3.031e-05	6.153e-06	4.91386	0.154462	0.549174	43.9679	6.55164	0.0461881	1.03226	41.5827	23.7	likely_benign	0.0749	Uncertain_significance
ADNP	ENSG00000101126	20	50891823	T	G	c.2891A>C	p.Glu964Ala	chr20:50891823:T:G	missense	0	3	0	4.613e-06					2.80769	0.494712	0.145015	54.3608	23.2	likely_benign	0.1023		1.971e-05	0	4.41e-05
ADNP	ENSG00000101126	20	50891824	C	T	c.2890G>A	p.Glu964Lys	chr20:50891824:C:T	missense	0	1	0	1.538e-06					6.55132	0.249715	0.266858	160.833	23.3	likely_benign	0.1243
ADNP	ENSG00000101126	20	50891829	A	T	c.2885T>A	p.Val962Asp	chr20:50891829:A:T	missense	0	19	0	2.921e-05					0.503921	0.632292	0.0304232	8.34678	13.13	likely_benign	0.0783	Uncertain_significance	6.573e-06	0	0
ADNP	ENSG00000101126	20	50891833	C	T	c.2881G>A	p.Asp961Asn	chr20:50891833:C:T	missense	0	3	0	4.613e-06					2.80769	0.494712	0.145015	54.3608	24.1	likely_benign	0.0828
ADNP	ENSG00000101126	20	50891840	G	C	c.2874C>G	p.Asp958Glu	chr20:50891840:G:C	missense	0	3	0	4.599e-06					2.80769	0.494712	0.145015	54.3608	16.48	likely_benign	0.1013
ADNP	ENSG00000101126	20	50891841	T	C	c.2873A>G	p.Asp958Gly	chr20:50891841:T:C	missense	0	1	0	1.533e-06					6.55132	0.249715	0.266858	160.833	22.2	likely_benign	0.1028
ADNP	ENSG00000101126	20	50891849	A	T	c.2865T>A	p.Ser955Arg	chr20:50891849:A:T	missense	0	3	0	4.599e-06					2.80769	0.494712	0.145015	54.3608	19	ambiguous	0.4567
ADNP	ENSG00000101126	20	50891851	T	C	c.2863A>G	p.Ser955Gly	chr20:50891851:T:C	missense	1	14	3.014e-05	2.146e-05	1.40392	0.743097	0.184597	10.6773	2.03321	0.408055	0.378504	10.9218	22.3	likely_benign	0.0886		6.569e-06	0	1.47e-05
ADNP	ENSG00000101126	20	50891856	G	A	c.2858C>T	p.Ser953Phe	chr20:50891856:G:A	missense	0	3	0	4.599e-06					2.80769	0.494712	0.145015	54.3608	24	likely_benign	0.1648	Uncertain_significance
ADNP	ENSG00000101126	20	50891860	C	T	c.2854G>A	p.Ala952Thr	chr20:50891860:C:T	missense	0	1	0	1.533e-06					6.55132	0.249715	0.266858	160.833	12.39	likely_benign	0.0659
ADNP	ENSG00000101126	20	50891863	T	C	c.2851A>G	p.Asn951Asp	chr20:50891863:T:C	missense	2	19	6.03e-05	2.914e-05	2.06902	0.328075	0.481884	8.88358	2.5199	0.168917	0.675332	9.40259	13.08	likely_benign	0.0488	Benign	1.971e-05	0	2.939e-05
ADNP	ENSG00000101126	20	50891865	T	C	c.2849A>G	p.His950Arg	chr20:50891865:T:C	missense	0	16	0	2.454e-05					0.595548	0.71807	0.0357267	9.92752	0.148	likely_benign	0.0678	Conflicting_classifications_of_pathogenicity	1.971e-05	0	4.409e-05
ADNP	ENSG00000101126	20	50891869	T	A	c.2845A>T	p.Met949Leu	chr20:50891869:T:A	missense	0	1	0	1.535e-06					6.55132	0.249715	0.266858	160.833	0.262	likely_benign	0.0817
ADNP	ENSG00000101126	20	50891874	T	G	c.2840A>C	p.Lys947Thr	chr20:50891874:T:G	missense	0	1	0	1.534e-06					6.55132	0.249715	0.266858	160.833	22.9	likely_benign	0.0888
ADNP	ENSG00000101126	20	50891878	T	C	c.2836A>G	p.Thr946Ala	chr20:50891878:T:C	missense	0	11	0	1.687e-05					0.854494	0.913324	0.0503497	14.5018	0.7	likely_benign	0.0597	Benign/Likely_benign	5.251e-05	0	8.819e-05
ADNP	ENSG00000101126	20	50891881	G	A	c.2833C>T	p.Pro945Ser	chr20:50891881:G:A	missense	0	1	0	1.534e-06					6.55132	0.249715	0.266858	160.833	17.47	likely_benign	0.0804
ADNP	ENSG00000101126	20	50891896	G	T	c.2818C>A	p.His940Asn	chr20:50891896:G:T	missense	0	1	0	1.522e-06					6.55132	0.249715	0.266858	160.833	17.95	likely_benign	0.0569		6.572e-06	0	0
ADNP	ENSG00000101126	20	50891899	T	G	c.2815A>C	p.Ile939Leu	chr20:50891899:T:G	missense	0	2	0	3.044e-06					3.93078	0.376929	0.188696	81.8833	0.165	likely_benign	0.0678	Benign/Likely_benign	9.846e-05	0	0
ADNP	ENSG00000101126	20	50891905	C	T	c.2809G>A	p.Glu937Lys	chr20:50891905:C:T	missense	1	6	2.985e-05	9.131e-06	3.27589	0.271969	0.394353	27.2128	4.53572	0.0950929	0.768364	26.7748	20.3	likely_benign	0.0708	Conflicting_classifications_of_pathogenicity	1.97e-05	0	1.47e-05
ADNP	ENSG00000101126	20	50892078	A	C	c.2636T>G	p.Phe879Cys	chr20:50892078:A:C	missense	0	1	0	1.505e-06					6.55132	0.249715	0.266858	160.833	21.7	likely_benign	0.075
ADNP	ENSG00000101126	20	50892078	A	G	c.2636T>C	p.Phe879Ser	chr20:50892078:A:G	missense	0	4	0	6.019e-06					2.18375	0.600325	0.117562	40.564	20.8	likely_benign	0.0669	Likely_benign	6.575e-06	0	0
ADNP	ENSG00000101126	20	50892087	G	A	c.2627C>T	p.Ser876Leu	chr20:50892087:G:A	missense	0	3	0	4.514e-06					2.80769	0.494712	0.145015	54.3608	23.4	likely_benign	0.0805
ADNP	ENSG00000101126	20	50892097	C	A	c.2617G>T	p.Asp873Tyr	chr20:50892097:C:A	missense	2	124	5.92e-05	0.0001866	0.31693	0.106964	0.0783774	1.28155	0.39456	0.145454	0.112807	1.38003	22.3	likely_benign	0.0933	Conflicting_classifications_of_pathogenicity	9.201e-05	0	0.0001323
ADNP	ENSG00000101126	20	50892124	T	C	c.2590A>G	p.Lys864Glu	chr20:50892124:T:C	missense	0	9	0	1.354e-05					1.03439	0.981407	0.0601994	17.7738	23.5	likely_benign	0.1633		6.571e-06	0	1.47e-05
ADNP	ENSG00000101126	20	50892141	G	A	c.2573C>T	p.Ala858Val	chr20:50892141:G:A	missense	0	1	0	1.52e-06					6.55132	0.249715	0.266858	160.833	16.14	likely_benign	0.0916
ADNP	ENSG00000101126	20	50892144	T	C	c.2570A>G	p.Asn857Ser	chr20:50892144:T:C	missense	0	3	0	4.559e-06					2.80769	0.494712	0.145015	54.3608	13.55	likely_benign	0.0995	Likely_benign	2.628e-05	0	4.409e-05
ADNP	ENSG00000101126	20	50892145	T	C	c.2569A>G	p.Asn857Asp	chr20:50892145:T:C	missense	0	1	0	1.52e-06					6.55132	0.249715	0.266858	160.833	17.14	likely_benign	0.1778		6.571e-06	0	1.47e-05
ADNP	ENSG00000101126	20	50892145	T	G	c.2569A>C	p.Asn857His	chr20:50892145:T:G	missense	0	1	0	1.52e-06					6.55132	0.249715	0.266858	160.833	19.51	likely_benign	0.1305
ADNP	ENSG00000101126	20	50892148	C	T	c.2566G>A	p.Val856Ile	chr20:50892148:C:T	missense	0	1	0	1.52e-06					6.55132	0.249715	0.266858	160.833	18.96	likely_benign	0.0935
ADNP	ENSG00000101126	20	50892160	T	C	c.2554A>G	p.Lys852Glu	chr20:50892160:T:C	missense	1	6	2.993e-05	9.119e-06	3.27589	0.271969	0.394353	27.2128	4.53572	0.0950929	0.768364	26.7748	19.71	likely_benign	0.0904	Conflicting_classifications_of_pathogenicity	0.0002169	0	7.35e-05
ADNP	ENSG00000101126	20	50892168	T	C	c.2546A>G	p.His849Arg	chr20:50892168:T:C	missense	0	1	0	1.52e-06					6.55132	0.249715	0.266858	160.833	21.6	likely_benign	0.0977
ADNP	ENSG00000101126	20	50892340	T	G	c.2374A>C	p.Ser792Arg	chr20:50892340:T:G	missense	1	3	3.029e-05	4.643e-06	6.55184	0.103552	0.681459	62.9922	8.42356	0.0289925	1.24384	57.046	23.9	likely_pathogenic	0.9624
ADNP	ENSG00000101126	20	50892343	C	T	c.2371G>A	p.Ala791Thr	chr20:50892343:C:T	missense	0	1	0	1.548e-06					6.55132	0.249715	0.266858	160.833	24.2	ambiguous	0.5622
ADNP	ENSG00000101126	20	50892351	T	C	c.2363A>G	p.Lys788Arg	chr20:50892351:T:C	missense	1	9	3.028e-05	1.393e-05	2.18391	0.458687	0.276661	17.2393	3.10336	0.197425	0.554533	17.3675	27.3	likely_benign	0.3002		6.57e-06	0	1.47e-05
ADNP	ENSG00000101126	20	50892363	C	T	c.2351G>A	p.Arg784Lys	chr20:50892363:C:T	missense	0	3	0	4.643e-06					2.80769	0.494712	0.145015	54.3608	24.5	likely_benign	0.2612
ADNP	ENSG00000101126	20	50892369	G	C	c.2345C>G	p.Thr782Ser	chr20:50892369:G:C	missense	0	6	0	9.058e-06					1.51182	0.778233	0.0851603	26.8388	19.17	likely_benign	0.063
ADNP	ENSG00000101126	20	50892369	G	T	c.2345C>A	p.Thr782Asn	chr20:50892369:G:T	missense	0	2	0	3.019e-06					3.93078	0.376929	0.188696	81.8833	21.9	likely_benign	0.1316
ADNP	ENSG00000101126	20	50892387	T	C	c.2327A>G	p.Asn776Ser	chr20:50892387:T:C	missense	0	3	0	4.529e-06					2.80769	0.494712	0.145015	54.3608	23.8	likely_benign	0.1306
ADNP	ENSG00000101126	20	50892418	C	T	c.2296G>A	p.Ala766Thr	chr20:50892418:C:T	missense	0	2	0	3.095e-06					3.93078	0.376929	0.188696	81.8833	23.3	likely_benign	0.1111
ADNP	ENSG00000101126	20	50892441	C	A	c.2273G>T	p.Gly758Val	chr20:50892441:C:A	missense	0	1	0	1.535e-06					6.55132	0.249715	0.266858	160.833	27	likely_pathogenic	0.9743	Uncertain_significance
ADNP	ENSG00000101126	20	50892456	G	C	c.2258C>G	p.Ala753Gly	chr20:50892456:G:C	missense	0	1	0	1.535e-06					6.55132	0.249715	0.266858	160.833	28.4	likely_pathogenic	0.8288
ADNP	ENSG00000101126	20	50892460	A	C	c.2254T>G	p.Leu752Val	chr20:50892460:A:C	missense	0	1	0	1.535e-06					6.55132	0.249715	0.266858	160.833	23.5	likely_pathogenic	0.8937
ADNP	ENSG00000101126	20	50892466	C	T	c.2248G>A	p.Val750Ile	chr20:50892466:C:T	missense	0	5	0	7.676e-06					1.7867	0.694388	0.0987878	32.3147	23.9	likely_benign	0.1487	Uncertain_significance	2.628e-05	0	2.94e-05
ADNP	ENSG00000101126	20	50892525	C	T	c.2189G>A	p.Arg730Gln	chr20:50892525:C:T	missense	1	31	3.011e-05	4.746e-05	0.633996	0.653777	0.0865414	4.64462	0.935874	0.936794	0.181893	4.81526	23.4	likely_benign	0.2263	Conflicting_classifications_of_pathogenicity	2.629e-05	0	5.88e-05
ADNP	ENSG00000101126	20	50892527	T	G	c.2187A>C	p.Lys729Asn	chr20:50892527:T:G	missense	0	1	0	1.531e-06					6.55132	0.249715	0.266858	160.833	19.09	likely_pathogenic	0.8887
ADNP	ENSG00000101126	20	50892540	G	A	c.2174C>T	p.Pro725Leu	chr20:50892540:G:A	missense	0	15	0	2.296e-05					0.633972	0.751104	0.0379304	10.5963	22.5	likely_benign	0.1179	Uncertain_significance	3.286e-05	0	7.351e-05
ADNP	ENSG00000101126	20	50892546	T	G	c.2168A>C	p.Glu723Ala	chr20:50892546:T:G	missense	0	1	0	1.531e-06					6.55132	0.249715	0.266858	160.833	22	likely_benign	0.2629
ADNP	ENSG00000101126	20	50892555	T	C	c.2159A>G	p.Glu720Gly	chr20:50892555:T:C	missense	0	1	0	1.532e-06					6.55132	0.249715	0.266858	160.833	21.1	likely_benign	0.2481
ADNP	ENSG00000101126	20	50892556	C	G	c.2158G>C	p.Glu720Gln	chr20:50892556:C:G	missense	0	2	0	3.065e-06					3.93078	0.376929	0.188696	81.8833	20.6	likely_benign	0.2391
ADNP	ENSG00000101126	20	50892556	C	T	c.2158G>A	p.Glu720Lys	chr20:50892556:C:T	missense	1	4	3.009e-05	6.13e-06	4.91386	0.154462	0.549174	43.9679	6.55164	0.0461881	1.03226	41.5827	22.1	ambiguous	0.4681		1.314e-05	0	1.47e-05
ADNP	ENSG00000101126	20	50892558	T	C	c.2156A>G	p.Tyr719Cys	chr20:50892558:T:C	missense	0	1	0	1.532e-06					6.55132	0.249715	0.266858	160.833	22.7	likely_benign	0.0753
ADNP	ENSG00000101126	20	50892559	A	G	c.2155T>C	p.Tyr719His	chr20:50892559:A:G	missense	0	1	0	1.532e-06					6.55132	0.249715	0.266858	160.833	22.7	likely_benign	0.1741
ADNP	ENSG00000101126	20	50892564	C	T	c.2150G>A	p.Arg717His	chr20:50892564:C:T	missense	1	17	3.009e-05	2.605e-05	1.15616	0.887861	0.15385	8.68836	1.68464	0.539869	0.317898	8.92747	28.5	ambiguous	0.5439	Conflicting_classifications_of_pathogenicity	3.286e-05	0	5.88e-05
ADNP	ENSG00000101126	20	50892565	G	A	c.2149C>T	p.Arg717Cys	chr20:50892565:G:A	missense	5	43	0.0001504	6.589e-05	2.28578	0.0802197	0.905276	5.77152	2.48539	0.0442773	1.02356	6.03498	27.6	likely_pathogenic	0.8261	Benign/Likely_benign	0.0001839	0.000288	4.41e-05
ADNP	ENSG00000101126	20	50892567	T	C	c.2147A>G	p.Lys716Arg	chr20:50892567:T:C	missense	0	1	0	1.532e-06					6.55132	0.249715	0.266858	160.833	21.5	likely_benign	0.1196
ADNP	ENSG00000101126	20	50892571	C	T	c.2143G>A	p.Val715Met	chr20:50892571:C:T	missense	0	37	0	5.67e-05					0.262025	0.346821	0.0160888	4.26739	23.3	likely_benign	0.088	Uncertain_significance	2.629e-05	0	5.879e-05
ADNP	ENSG00000101126	20	50892573	G	C	c.2141C>G	p.Pro714Arg	chr20:50892573:G:C	missense	0	2	0	3.065e-06					3.93078	0.376929	0.188696	81.8833	21.4	ambiguous	0.4326
ADNP	ENSG00000101126	20	50892576	G	A	c.2138C>T	p.Ala713Val	chr20:50892576:G:A	missense	3	58	9.083e-05	8.943e-05	1.01662	0.977796	0.318503	3.2449	1.17588	0.76845	0.399861	3.45796	20.5	likely_benign	0.0775	Uncertain_significance	3.285e-05	0	7.349e-05
ADNP	ENSG00000101126	20	50892579	A	G	c.2135T>C	p.Leu712Pro	chr20:50892579:A:G	missense	0	1	0	1.542e-06					6.55132	0.249715	0.266858	160.833	21.2	likely_benign	0.0978
ADNP	ENSG00000101126	20	50892586	G	C	c.2128C>G	p.Pro710Ala	chr20:50892586:G:C	missense	0	1	0	1.542e-06					6.55132	0.249715	0.266858	160.833	20.3	likely_benign	0.0528
ADNP	ENSG00000101126	20	50892592	G	C	c.2122C>G	p.Gln708Glu	chr20:50892592:G:C	missense	0	2	0	3.084e-06					3.93078	0.376929	0.188696	81.8833	20.6	likely_benign	0.1431
ADNP	ENSG00000101126	20	50892594	T	C	c.2120A>G	p.Asn707Ser	chr20:50892594:T:C	missense	0	1	0	1.542e-06					6.55132	0.249715	0.266858	160.833	17.99	likely_benign	0.0588
ADNP	ENSG00000101126	20	50892595	T	G	c.2119A>C	p.Asn707His	chr20:50892595:T:G	missense	0	2	0	3.084e-06					3.93078	0.376929	0.188696	81.8833	19.05	likely_benign	0.087
ADNP	ENSG00000101126	20	50892600	C	T	c.2114G>A	p.Arg705Gln	chr20:50892600:C:T	missense	0	2	0	3.026e-06					3.93078	0.376929	0.188696	81.8833	24.4	likely_benign	0.1351		6.575e-06	0	0
ADNP	ENSG00000101126	20	50892601	G	A	c.2113C>T	p.Arg705Trp	chr20:50892601:G:A	missense	0	4	0	6.052e-06					2.18375	0.600325	0.117562	40.564	24.6	likely_benign	0.2917	Uncertain_significance	6.569e-06	0	0
ADNP	ENSG00000101126	20	50892610	C	T	c.2104G>A	p.Ala702Thr	chr20:50892610:C:T	missense	0	1	0	1.513e-06					6.55132	0.249715	0.266858	160.833	21.2	likely_benign	0.063
ADNP	ENSG00000101126	20	50892612	T	C	c.2102A>G	p.Asn701Ser	chr20:50892612:T:C	missense	0	1	0	1.513e-06					6.55132	0.249715	0.266858	160.833	2.356	likely_benign	0.0494
ADNP	ENSG00000101126	20	50892615	G	A	c.2099C>T	p.Thr700Ile	chr20:50892615:G:A	missense	0	1	0	1.513e-06					6.55132	0.249715	0.266858	160.833	18.66	likely_benign	0.0972
ADNP	ENSG00000101126	20	50892627	C	A	c.2087G>T	p.Gly696Val	chr20:50892627:C:A	missense	0	1	0	1.528e-06					6.55132	0.249715	0.266858	160.833	23.3	ambiguous	0.4436
ADNP	ENSG00000101126	20	50892636	G	T	c.2078C>A	p.Thr693Asn	chr20:50892636:G:T	missense	0	1	0	1.528e-06					6.55132	0.249715	0.266858	160.833	21.7	likely_benign	0.1275
ADNP	ENSG00000101126	20	50892643	C	T	c.2071G>A	p.Gly691Arg	chr20:50892643:C:T	missense	0	4	0	6.111e-06					2.18375	0.600325	0.117562	40.564	26.8	likely_pathogenic	0.9635
ADNP	ENSG00000101126	20	50892646	C	T	c.2068G>A	p.Val690Ile	chr20:50892646:C:T	missense	0	2	0	3.055e-06					3.93078	0.376929	0.188696	81.8833	26.8	likely_benign	0.2098		6.572e-06	0	1.47e-05
ADNP	ENSG00000101126	20	50892711	A	C	c.2003T>G	p.Leu668Arg	chr20:50892711:A:C	missense	0	1	0	1.51e-06					6.55132	0.249715	0.266858	160.833	26.9	likely_pathogenic	0.9901
ADNP	ENSG00000101126	20	50892717	T	C	c.1997A>G	p.His666Arg	chr20:50892717:T:C	missense	0	1	0	1.51e-06					6.55132	0.249715	0.266858	160.833	25.7	likely_pathogenic	0.9974
ADNP	ENSG00000101126	20	50892726	T	C	c.1988A>G	p.Lys663Arg	chr20:50892726:T:C	missense	1	3	2.973e-05	4.529e-06	6.55184	0.103552	0.681459	62.9922	8.42356	0.0289925	1.24384	57.046	24.4	likely_pathogenic	0.8961
ADNP	ENSG00000101126	20	50892736	G	C	c.1978C>G	p.Leu660Val	chr20:50892736:G:C	missense	0	1	0	1.506e-06					6.55132	0.249715	0.266858	160.833	24	likely_pathogenic	0.9279
ADNP	ENSG00000101126	20	50892738	T	C	c.1976A>G	p.Lys659Arg	chr20:50892738:T:C	missense	0	1	0	1.506e-06					6.55132	0.249715	0.266858	160.833	26.1	ambiguous	0.4856
ADNP	ENSG00000101126	20	50892741	T	C	c.1973A>G	p.Lys658Arg	chr20:50892741:T:C	missense	0	1	0	1.506e-06					6.55132	0.249715	0.266858	160.833	26.6	likely_benign	0.2939	Uncertain_significance
ADNP	ENSG00000101126	20	50892761	C	G	c.1953G>C	p.Gln651His	chr20:50892761:C:G	missense	0	1	0	1.541e-06					6.55132	0.249715	0.266858	160.833	24	likely_pathogenic	0.9985
ADNP	ENSG00000101126	20	50892765	A	G	c.1949T>C	p.Ile650Thr	chr20:50892765:A:G	missense	0	1	0	1.541e-06					6.55132	0.249715	0.266858	160.833	24.2	likely_pathogenic	0.9968
ADNP	ENSG00000101126	20	50892766	T	C	c.1948A>G	p.Ile650Val	chr20:50892766:T:C	missense	0	1	0	1.541e-06					6.55132	0.249715	0.266858	160.833	21.3	likely_pathogenic	0.8093
ADNP	ENSG00000101126	20	50892801	G	T	c.1913C>A	p.Ala638Glu	chr20:50892801:G:T	missense	0	1	0	1.529e-06					6.55132	0.249715	0.266858	160.833	23.4	likely_pathogenic	0.989
ADNP	ENSG00000101126	20	50892802	C	T	c.1912G>A	p.Ala638Thr	chr20:50892802:C:T	missense	0	1	0	1.529e-06					6.55132	0.249715	0.266858	160.833	24.2	likely_pathogenic	0.862
ADNP	ENSG00000101126	20	50892809	T	C	c.1905A>G	p.Ile635Met	chr20:50892809:T:C	missense	0	1	0	1.529e-06					6.55132	0.249715	0.266858	160.833	22.3	likely_pathogenic	0.8614
ADNP	ENSG00000101126	20	50892853	T	C	c.1861A>G	p.Lys621Glu	chr20:50892853:T:C	missense	0	3	0	4.501e-06					2.80769	0.494712	0.145015	54.3608	25.2	likely_pathogenic	0.9988
ADNP	ENSG00000101126	20	50892858	A	G	c.1856T>C	p.Val619Ala	chr20:50892858:A:G	missense	0	1	0	1.5e-06					6.55132	0.249715	0.266858	160.833	23.8	likely_pathogenic	0.8608
ADNP	ENSG00000101126	20	50892861	T	C	c.1853A>G	p.Asp618Gly	chr20:50892861:T:C	missense	0	1	0	1.5e-06					6.55132	0.249715	0.266858	160.833	24	likely_pathogenic	0.951
ADNP	ENSG00000101126	20	50892870	T	C	c.1844A>G	p.Tyr615Cys	chr20:50892870:T:C	missense	0	1	0	1.503e-06					6.55132	0.249715	0.266858	160.833	26.1	ambiguous	0.4144
ADNP	ENSG00000101126	20	50892873	G	A	c.1841C>T	p.Pro614Leu	chr20:50892873:G:A	missense	0	1	0	1.503e-06					6.55132	0.249715	0.266858	160.833	24.2	ambiguous	0.5076
ADNP	ENSG00000101126	20	50892889	G	A	c.1825C>T	p.Pro609Ser	chr20:50892889:G:A	missense	0	1	0	1.503e-06					6.55132	0.249715	0.266858	160.833	22.3	likely_benign	0.102
ADNP	ENSG00000101126	20	50892891	G	A	c.1823C>T	p.Ser608Leu	chr20:50892891:G:A	missense	0	3	0	4.509e-06					2.80769	0.494712	0.145015	54.3608	23	likely_benign	0.0643		6.57e-06	0	1.47e-05
ADNP	ENSG00000101126	20	50892894	C	G	c.1820G>C	p.Ser607Thr	chr20:50892894:C:G	missense	0	5	0	7.524e-06					1.7867	0.694388	0.0987878	32.3147	21.6	likely_benign	0.0612
ADNP	ENSG00000101126	20	50892904	G	T	c.1810C>A	p.Pro604Thr	chr20:50892904:G:T	missense	0	1	0	1.505e-06					6.55132	0.249715	0.266858	160.833	21.4	likely_benign	0.0606
ADNP	ENSG00000101126	20	50892906	A	C	c.1808T>G	p.Ile603Ser	chr20:50892906:A:C	missense	0	1	0	1.505e-06					6.55132	0.249715	0.266858	160.833	14.47	likely_benign	0.0823
ADNP	ENSG00000101126	20	50892906	A	G	c.1808T>C	p.Ile603Thr	chr20:50892906:A:G	missense	0	7	0	1.053e-05					1.31024	0.853231	0.0748257	22.943	14.54	likely_benign	0.0864	Uncertain_significance	6.57e-06	0	1.47e-05
ADNP	ENSG00000101126	20	50892906	A	T	c.1808T>A	p.Ile603Asn	chr20:50892906:A:T	missense	0	9	0	1.354e-05					1.03439	0.981407	0.0601994	17.7738	16.42	likely_benign	0.0842	Uncertain_significance	6.57e-06	0	1.47e-05
ADNP	ENSG00000101126	20	50892909	T	C	c.1805A>G	p.Asp602Gly	chr20:50892909:T:C	missense	0	2	0	3.01e-06					3.93078	0.376929	0.188696	81.8833	20.8	likely_benign	0.1509
ADNP	ENSG00000101126	20	50892910	C	A	c.1804G>T	p.Asp602Tyr	chr20:50892910:C:A	missense	1	0	2.956e-05	0					58.9654	0.0125396	2.40187	1447.59	24.9	likely_benign	0.3318		6.57e-06	0	1.47e-05
ADNP	ENSG00000101126	20	50892943	G	C	c.1771C>G	p.Pro591Ala	chr20:50892943:G:C	missense	0	2	0	3.048e-06					3.93078	0.376929	0.188696	81.8833	19.85	likely_benign	0.0485		6.571e-06	0	0
ADNP	ENSG00000101126	20	50892946	G	A	c.1768C>T	p.Pro590Ser	chr20:50892946:G:A	missense	0	1	0	1.524e-06					6.55132	0.249715	0.266858	160.833	21.8	likely_benign	0.0776		6.571e-06	0	1.47e-05
ADNP	ENSG00000101126	20	50892955	G	T	c.1759C>A	p.Pro587Thr	chr20:50892955:G:T	missense	0	1	0	1.51e-06					6.55132	0.249715	0.266858	160.833	20.2	likely_benign	0.0557
ADNP	ENSG00000101126	20	50892956	A	T	c.1758T>A	p.Asn586Lys	chr20:50892956:A:T	missense	0	1	0	1.51e-06					6.55132	0.249715	0.266858	160.833	11.96	likely_benign	0.3227
ADNP	ENSG00000101126	20	50892960	T	C	c.1754A>G	p.Asn585Ser	chr20:50892960:T:C	missense	9	145	0.0002667	0.0002189	1.22005	0.562702	0.622144	2.39258	1.28337	0.456367	0.665626	2.47443	21.8	likely_benign	0.1106	Benign/Likely_benign	3.285e-05	0	2.94e-05
ADNP	ENSG00000101126	20	50892987	G	A	c.1727C>T	p.Ala576Val	chr20:50892987:G:A	missense	0	3	0	4.515e-06					2.80769	0.494712	0.145015	54.3608	24.1	likely_benign	0.3232
ADNP	ENSG00000101126	20	50892991	G	C	c.1723C>G	p.Pro575Ala	chr20:50892991:G:C	missense	0	1	0	1.505e-06					6.55132	0.249715	0.266858	160.833	23.2	likely_pathogenic	0.8638
ADNP	ENSG00000101126	20	50893005	T	C	c.1709A>G	p.Asn570Ser	chr20:50893005:T:C	missense	0	4	0	6.169e-06					2.18375	0.600325	0.117562	40.564	21.2	likely_benign	0.1663
ADNP	ENSG00000101126	20	50893053	A	G	c.1661T>C	p.Leu554Ser	chr20:50893053:A:G	missense	0	3	0	4.535e-06					2.80769	0.494712	0.145015	54.3608	23.4	likely_pathogenic	0.8943	Uncertain_significance
ADNP	ENSG00000101126	20	50893075	T	C	c.1639A>G	p.Thr547Ala	chr20:50893075:T:C	missense	1	1	2.943e-05	1.495e-06	19.6556	0.0352053	1.22932	314.274	19.6551	0.00990134	2.04433	188.972	23	likely_benign	0.3069
ADNP	ENSG00000101126	20	50893079	A	C	c.1635T>G	p.Asp545Glu	chr20:50893079:A:C	missense	0	1	0	1.495e-06					6.55132	0.249715	0.266858	160.833	18.46	ambiguous	0.419
ADNP	ENSG00000101126	20	50893085	T	A	c.1629A>T	p.Lys543Asn	chr20:50893085:T:A	missense	0	14	0	2.093e-05					0.677696	0.786794	0.0404236	11.3615	17.87	likely_pathogenic	0.9379		6.569e-06	0	1.47e-05
ADNP	ENSG00000101126	20	50893086	T	A	c.1628A>T	p.Lys543Ile	chr20:50893086:T:A	missense	0	1	0	1.495e-06					6.55132	0.249715	0.266858	160.833	22	likely_pathogenic	0.9196
ADNP	ENSG00000101126	20	50893089	G	C	c.1625C>G	p.Pro542Arg	chr20:50893089:G:C	missense	0	1	0	1.495e-06					6.55132	0.249715	0.266858	160.833	26	likely_pathogenic	0.596
ADNP	ENSG00000101126	20	50893092	C	T	c.1622G>A	p.Gly541Glu	chr20:50893092:C:T	missense	0	1	0	1.495e-06					6.55132	0.249715	0.266858	160.833	23.7	likely_pathogenic	0.6931
ADNP	ENSG00000101126	20	50893107	A	G	c.1607T>C	p.Ile536Thr	chr20:50893107:A:G	missense	0	1	0	1.519e-06					6.55132	0.249715	0.266858	160.833	20.9	likely_benign	0.0842	Uncertain_significance	6.568e-06	0	0
ADNP	ENSG00000101126	20	50893108	T	C	c.1606A>G	p.Ile536Val	chr20:50893108:T:C	missense	1	5	2.988e-05	7.593e-06	3.93108	0.211442	0.459226	33.6509	5.36042	0.0683434	0.881225	32.607	10.51	likely_benign	0.0511
ADNP	ENSG00000101126	20	50893117	T	C	c.1597A>G	p.Met533Val	chr20:50893117:T:C	missense	1	49	2.93e-05	7.303e-05	0.401079	0.365789	0.0553789	2.90479	0.595525	0.531729	0.117328	3.02273	15.89	likely_benign	0.1064	Likely_benign	1.314e-05	0	2.939e-05
ADNP	ENSG00000101126	20	50893119	C	T	c.1595G>A	p.Arg532Gln	chr20:50893119:C:T	missense	1	8	2.93e-05	1.192e-05	2.4569	0.396733	0.307264	19.6456	3.46847	0.16023	0.611306	19.6797	24.8	ambiguous	0.475	Likely_benign	6.565e-06	0	0
ADNP	ENSG00000101126	20	50893120	G	A	c.1594C>T	p.Arg532Trp	chr20:50893120:G:A	missense	0	3	0	4.471e-06					2.80769	0.494712	0.145015	54.3608	24.3	likely_pathogenic	0.9627
ADNP	ENSG00000101126	20	50893123	T	G	c.1591A>C	p.Met531Leu	chr20:50893123:T:G	missense	4	22	0.0001172	3.279e-05	3.57415	0.0191255	1.23152	10.373	3.93146	0.00803075	1.42869	10.8186	21.6	ambiguous	0.4898	Uncertain_significance
ADNP	ENSG00000101126	20	50893129	C	T	c.1585G>A	p.Ala529Thr	chr20:50893129:C:T	missense	0	5	0	7.452e-06					1.7867	0.694388	0.0987878	32.3147	22.4	likely_benign	0.0946	Uncertain_significance	1.314e-05	0	1.47e-05
ADNP	ENSG00000101126	20	50893135	T	C	c.1579A>G	p.Met527Val	chr20:50893135:T:C	missense	0	3	0	4.471e-06					2.80769	0.494712	0.145015	54.3608	22.7	likely_pathogenic	0.6159
ADNP	ENSG00000101126	20	50893143	A	C	c.1571T>G	p.Val524Gly	chr20:50893143:A:C	missense	0	1	0	1.49e-06					6.55132	0.249715	0.266858	160.833	26.2	likely_pathogenic	0.9869
ADNP	ENSG00000101126	20	50893149	T	C	c.1565A>G	p.Asn522Ser	chr20:50893149:T:C	missense	0	1	0	1.49e-06					6.55132	0.249715	0.266858	160.833	23.5	likely_benign	0.1633
ADNP	ENSG00000101126	20	50893161	C	T	c.1553G>A	p.Arg518His	chr20:50893161:C:T	missense	0	2	0	2.981e-06					3.93078	0.376929	0.188696	81.8833	23.5	ambiguous	0.374	Likely_benign
ADNP	ENSG00000101126	20	50893194	A	G	c.1520T>C	p.Met507Thr	chr20:50893194:A:G	missense	0	1	0	1.484e-06					6.55132	0.249715	0.266858	160.833	25.2	likely_pathogenic	0.9938
ADNP	ENSG00000101126	20	50893195	T	A	c.1519A>T	p.Met507Leu	chr20:50893195:T:A	missense	0	1	0	1.484e-06					6.55132	0.249715	0.266858	160.833	23	likely_pathogenic	0.6826
ADNP	ENSG00000101126	20	50893209	G	A	c.1505C>T	p.Thr502Ile	chr20:50893209:G:A	missense	0	1	0	1.484e-06					6.55132	0.249715	0.266858	160.833	25.8	likely_pathogenic	0.9614	Uncertain_significance
ADNP	ENSG00000101126	20	50893225	A	G	c.1489T>C	p.Tyr497His	chr20:50893225:A:G	missense	0	1	0	1.481e-06					6.55132	0.249715	0.266858	160.833	27.5	likely_pathogenic	0.9992
ADNP	ENSG00000101126	20	50893228	G	A	c.1486C>T	p.Arg496Cys	chr20:50893228:G:A	missense	0	1	0	1.481e-06					6.55132	0.249715	0.266858	160.833	29.4	likely_pathogenic	0.9673
ADNP	ENSG00000101126	20	50893257	T	C	c.1457A>G	p.Asn486Ser	chr20:50893257:T:C	missense	0	4	0	5.942e-06					2.18375	0.600325	0.117562	40.564	25.7	likely_benign	0.1851		6.571e-06	0	1.47e-05
ADNP	ENSG00000101126	20	50893273	T	C	c.1441A>G	p.Ile481Val	chr20:50893273:T:C	missense	0	1	0	1.491e-06					6.55132	0.249715	0.266858	160.833	24.2	likely_pathogenic	0.8008
ADNP	ENSG00000101126	20	50893277	G	T	c.1437C>A	p.Asn479Lys	chr20:50893277:G:T	missense	0	1	0	1.491e-06					6.55132	0.249715	0.266858	160.833	19.86	likely_pathogenic	0.9557
ADNP	ENSG00000101126	20	50893285	C	T	c.1429G>A	p.Val477Ile	chr20:50893285:C:T	missense	0	1	0	1.491e-06					6.55132	0.249715	0.266858	160.833	23.9	likely_benign	0.1833
ADNP	ENSG00000101126	20	50893290	G	A	c.1424C>T	p.Pro475Leu	chr20:50893290:G:A	missense	0	1	0	1.491e-06					6.55132	0.249715	0.266858	160.833	25.1	ambiguous	0.5185
ADNP	ENSG00000101126	20	50893291	G	C	c.1423C>G	p.Pro475Ala	chr20:50893291:G:C	missense	0	1	0	1.491e-06					6.55132	0.249715	0.266858	160.833	23.7	ambiguous	0.3858
ADNP	ENSG00000101126	20	50893296	T	G	c.1418A>C	p.Lys473Thr	chr20:50893296:T:G	missense	0	1	0	1.516e-06					6.55132	0.249715	0.266858	160.833	26.3	likely_pathogenic	0.9511
ADNP	ENSG00000101126	20	50893303	C	T	c.1411G>A	p.Ala471Thr	chr20:50893303:C:T	missense	0	1	0	1.516e-06					6.55132	0.249715	0.266858	160.833	27.3	likely_pathogenic	0.985
ADNP	ENSG00000101126	20	50893318	C	T	c.1396G>A	p.Glu466Lys	chr20:50893318:C:T	missense	1	2	2.936e-05	2.994e-06	9.82778	0.062065	0.891068	108.393	11.793	0.0168904	1.55764	89.286	29.9	likely_pathogenic	0.985
ADNP	ENSG00000101126	20	50893329	C	A	c.1385G>T	p.Ser462Ile	chr20:50893329:C:A	missense	0	1	0	1.497e-06					6.55132	0.249715	0.266858	160.833	27.6	likely_pathogenic	0.8959
ADNP	ENSG00000101126	20	50893329	C	G	c.1385G>C	p.Ser462Thr	chr20:50893329:C:G	missense	0	1	0	1.497e-06					6.55132	0.249715	0.266858	160.833	25.9	likely_benign	0.3162
ADNP	ENSG00000101126	20	50893402	C	G	c.1312G>C	p.Gly438Arg	chr20:50893402:C:G	missense	0	1	0	1.526e-06					6.55132	0.249715	0.266858	160.833	5.162	ambiguous	0.3674
ADNP	ENSG00000101126	20	50893405	G	C	c.1309C>G	p.Pro437Ala	chr20:50893405:G:C	missense	0	1	0	1.526e-06					6.55132	0.249715	0.266858	160.833	12.97	likely_benign	0.0377
ADNP	ENSG00000101126	20	50893407	G	A	c.1307C>T	p.Pro436Leu	chr20:50893407:G:A	missense	1	11	2.995e-05	1.678e-05	1.78682	0.578407	0.230669	13.8412	2.56363	0.278186	0.467597	14.0553	21.4	likely_benign	0.0578
ADNP	ENSG00000101126	20	50893408	G	C	c.1306C>G	p.Pro436Ala	chr20:50893408:G:C	missense	0	4	0	6.102e-06					2.18375	0.600325	0.117562	40.564	15.4	likely_benign	0.0391
ADNP	ENSG00000101126	20	50893410	G	A	c.1304C>T	p.Pro435Leu	chr20:50893410:G:A	missense	0	2	0	3.051e-06					3.93078	0.376929	0.188696	81.8833	21.8	likely_benign	0.0596		1.971e-05	0	0
ADNP	ENSG00000101126	20	50893410	G	C	c.1304C>G	p.Pro435Arg	chr20:50893410:G:C	missense	0	2	0	3.051e-06					3.93078	0.376929	0.188696	81.8833	21.7	likely_benign	0.2044
ADNP	ENSG00000101126	20	50893413	C	T	c.1301G>A	p.Gly434Asp	chr20:50893413:C:T	missense	0	1	0	1.526e-06					6.55132	0.249715	0.266858	160.833	21.6	likely_benign	0.3377
ADNP	ENSG00000101126	20	50893426	C	T	c.1288G>A	p.Ala430Thr	chr20:50893426:C:T	missense	1	0	3.022e-05	0					58.9654	0.0125396	2.40187	1447.59	13.41	likely_benign	0.0703
ADNP	ENSG00000101126	20	50893428	G	A	c.1286C>T	p.Ala429Val	chr20:50893428:G:A	missense	0	3	0	4.615e-06					2.80769	0.494712	0.145015	54.3608	17.32	likely_benign	0.0699	Uncertain_significance
ADNP	ENSG00000101126	20	50893438	A	G	c.1276T>C	p.Ser426Pro	chr20:50893438:A:G	missense	1	1	3.022e-05	1.538e-06	19.6556	0.0352053	1.22932	314.274	19.6551	0.00990134	2.04433	188.972	18.25	likely_benign	0.0774
ADNP	ENSG00000101126	20	50893443	G	T	c.1271C>A	p.Ser424Tyr	chr20:50893443:G:T	missense	0	1	0	1.538e-06					6.55132	0.249715	0.266858	160.833	25	likely_benign	0.2145
ADNP	ENSG00000101126	20	50893447	G	C	c.1267C>G	p.Gln423Glu	chr20:50893447:G:C	missense	0	1	0	1.538e-06					6.55132	0.249715	0.266858	160.833	21.4	likely_benign	0.1739
ADNP	ENSG00000101126	20	50893450	C	G	c.1264G>C	p.Gly422Arg	chr20:50893450:C:G	missense	0	1	0	1.524e-06					6.55132	0.249715	0.266858	160.833	22.4	likely_pathogenic	0.5804
ADNP	ENSG00000101126	20	50893461	G	A	c.1253C>T	p.Ser418Phe	chr20:50893461:G:A	missense	0	2	0	3.049e-06					3.93078	0.376929	0.188696	81.8833	26.2	likely_benign	0.2794
ADNP	ENSG00000101126	20	50893465	C	G	c.1249G>C	p.Ala417Pro	chr20:50893465:C:G	missense	0	3	0	4.573e-06					2.80769	0.494712	0.145015	54.3608	24.2	likely_benign	0.1093
ADNP	ENSG00000101126	20	50893466	C	G	c.1248G>C	p.Gln416His	chr20:50893466:C:G	missense	0	1	0	1.524e-06					6.55132	0.249715	0.266858	160.833	19.22	likely_benign	0.1433	Uncertain_significance
ADNP	ENSG00000101126	20	50893473	T	A	c.1241A>T	p.Gln414Leu	chr20:50893473:T:A	missense	0	1	0	1.524e-06					6.55132	0.249715	0.266858	160.833	20.7	likely_benign	0.1115		6.574e-06	0	0
ADNP	ENSG00000101126	20	50893497	T	C	c.1217A>G	p.Gln406Arg	chr20:50893497:T:C	missense	1	0	3e-05	0					58.9654	0.0125396	2.40187	1447.59	16.07	likely_benign	0.1881
ADNP	ENSG00000101126	20	50893503	G	A	c.1211C>T	p.Ser404Leu	chr20:50893503:G:A	missense	0	8	0	1.221e-05					1.15609	0.920606	0.0667223	20.0315	22.6	likely_benign	0.0969
ADNP	ENSG00000101126	20	50893510	G	C	c.1204C>G	p.Leu402Val	chr20:50893510:G:C	missense	0	1	0	1.527e-06					6.55132	0.249715	0.266858	160.833	18.02	likely_benign	0.0648		1.314e-05	0	1.47e-05
ADNP	ENSG00000101126	20	50893515	G	T	c.1199C>A	p.Ser400Tyr	chr20:50893515:G:T	missense	0	7	0	1.069e-05					1.31024	0.853231	0.0748257	22.943	25.5	likely_benign	0.3026
ADNP	ENSG00000101126	20	50893525	C	T	c.1189G>A	p.Ala397Thr	chr20:50893525:C:T	missense	0	1	0	1.539e-06					6.55132	0.249715	0.266858	160.833	13.67	likely_benign	0.0686		1.972e-05	0	4.41e-05
ADNP	ENSG00000101126	20	50893530	T	G	c.1184A>C	p.Gln395Pro	chr20:50893530:T:G	missense	4	25	0.0001208	3.847e-05	3.14522	0.0333676	1.09448	9.03846	3.4689	0.0150005	1.27323	9.45102	22.6	likely_benign	0.0468
ADNP	ENSG00000101126	20	50893536	G	A	c.1178C>T	p.Ser393Phe	chr20:50893536:G:A	missense	0	1	0	1.539e-06					6.55132	0.249715	0.266858	160.833	26.2	likely_benign	0.2303
ADNP	ENSG00000101126	20	50893543	T	C	c.1171A>G	p.Arg391Gly	chr20:50893543:T:C	missense	0	4	0	6.155e-06					2.18375	0.600325	0.117562	40.564	18.56	likely_benign	0.3337
ADNP	ENSG00000101126	20	50893591	C	T	c.1123G>A	p.Gly375Arg	chr20:50893591:C:T	missense	1	0	3.039e-05	0					58.9654	0.0125396	2.40187	1447.59	23.9	likely_pathogenic	0.6674	Uncertain_significance	6.573e-06	0	0
ADNP	ENSG00000101126	20	50893606	G	C	c.1108C>G	p.Leu370Val	chr20:50893606:G:C	missense	1	4	3.039e-05	6.174e-06	4.91386	0.154462	0.549174	43.9679	6.55164	0.0461881	1.03226	41.5827	18.73	likely_benign	0.0747	Conflicting_classifications_of_pathogenicity	1.314e-05	0	2.94e-05
ADNP	ENSG00000101126	20	50893610	C	G	c.1104G>C	p.Gln368His	chr20:50893610:C:G	missense	1	0	3.039e-05	0					58.9654	0.0125396	2.40187	1447.59	20.7	likely_benign	0.1496
ADNP	ENSG00000101126	20	50893611	T	C	c.1103A>G	p.Gln368Arg	chr20:50893611:T:C	missense	0	7	0	1.08e-05					1.31024	0.853231	0.0748257	22.943	22	likely_benign	0.3001
ADNP	ENSG00000101126	20	50893617	A	G	c.1097T>C	p.Val366Ala	chr20:50893617:A:G	missense	0	1	0	1.521e-06					6.55132	0.249715	0.266858	160.833	18.07	likely_benign	0.1175	Uncertain_significance
ADNP	ENSG00000101126	20	50893624	G	C	c.1090C>G	p.Gln364Glu	chr20:50893624:G:C	missense	0	1	0	1.521e-06					6.55132	0.249715	0.266858	160.833	23.5	likely_benign	0.1709
ADNP	ENSG00000101126	20	50893632	T	G	c.1082A>C	p.Gln361Pro	chr20:50893632:T:G	missense	0	1	0	1.521e-06					6.55132	0.249715	0.266858	160.833	24.9	likely_benign	0.0815
ADNP	ENSG00000101126	20	50893636	G	T	c.1078C>A	p.Pro360Thr	chr20:50893636:G:T	missense	1	6	2.993e-05	9.125e-06	3.27589	0.271969	0.394353	27.2128	4.53572	0.0950929	0.768364	26.7748	23.1	likely_benign	0.071
ADNP	ENSG00000101126	20	50893639	T	C	c.1075A>G	p.Ile359Val	chr20:50893639:T:C	missense	1	9	2.993e-05	1.369e-05	2.18391	0.458687	0.276661	17.2393	3.10336	0.197425	0.554533	17.3675	12.87	likely_benign	0.0756	Benign/Likely_benign	0.005076	0	4.411e-05
ADNP	ENSG00000101126	20	50893642	A	C	c.1072T>G	p.Ser358Ala	chr20:50893642:A:C	missense	0	1	0	1.514e-06					6.55132	0.249715	0.266858	160.833	24.5	likely_benign	0.0824
ADNP	ENSG00000101126	20	50893647	G	A	c.1067C>T	p.Pro356Leu	chr20:50893647:G:A	missense	0	1	0	1.514e-06					6.55132	0.249715	0.266858	160.833	22.9	likely_benign	0.1434
ADNP	ENSG00000101126	20	50893648	G	A	c.1066C>T	p.Pro356Ser	chr20:50893648:G:A	missense	0	1	0	1.514e-06					6.55132	0.249715	0.266858	160.833	18.07	likely_benign	0.0641		6.567e-06	0	0
ADNP	ENSG00000101126	20	50893651	C	T	c.1063G>A	p.Ala355Thr	chr20:50893651:C:T	missense	7	146	0.0002085	0.000221	0.942318	0.877987	0.441345	2.01195	1.00615	0.98693	0.482967	2.09609	18.07	likely_benign	0.0681	Conflicting_classifications_of_pathogenicity	0.0001972	0	0.0002205
ADNP	ENSG00000101126	20	50893653	T	C	c.1061A>G	p.Asn354Ser	chr20:50893653:T:C	missense	0	1	0	1.514e-06					6.55132	0.249715	0.266858	160.833	14.68	likely_benign	0.0565	Uncertain_significance
ADNP	ENSG00000101126	20	50893660	C	T	c.1054G>A	p.Gly352Ser	chr20:50893660:C:T	missense	0	1	0	1.514e-06					6.55132	0.249715	0.266858	160.833	8.993	likely_benign	0.0676
ADNP	ENSG00000101126	20	50893665	C	A	c.1049G>T	p.Gly350Val	chr20:50893665:C:A	missense	0	1	0	1.524e-06					6.55132	0.249715	0.266858	160.833	20.6	likely_benign	0.17
ADNP	ENSG00000101126	20	50893666	C	T	c.1048G>A	p.Gly350Ser	chr20:50893666:C:T	missense	2	13	5.998e-05	1.981e-05	3.02401	0.145169	0.682344	13.4018	3.63991	0.0606166	0.943984	14.0352	16.27	likely_benign	0.0713		1.315e-05	0	2.94e-05
ADNP	ENSG00000101126	20	50893675	T	C	c.1039A>G	p.Met347Val	chr20:50893675:T:C	missense	5	97	0.00015	0.0001478	1.01312	0.97732	0.412328	2.48933	1.10869	0.813903	0.469564	2.61774	3.412	likely_benign	0.0587	Conflicting_classifications_of_pathogenicity	0.0001116	0	0.000147
ADNP	ENSG00000101126	20	50893678	A	C	c.1036T>G	p.Ser346Ala	chr20:50893678:A:C	missense	0	2	0	3.048e-06					3.93078	0.376929	0.188696	81.8833	19.22	likely_benign	0.0995
ADNP	ENSG00000101126	20	50893686	A	C	c.1028T>G	p.Val343Gly	chr20:50893686:A:C	missense	0	2	0	3.046e-06					3.93078	0.376929	0.188696	81.8833	22.5	likely_benign	0.1622
ADNP	ENSG00000101126	20	50893695	C	T	c.1019G>A	p.Gly340Asp	chr20:50893695:C:T	missense	0	1	0	1.523e-06					6.55132	0.249715	0.266858	160.833	19.82	likely_pathogenic	0.7064
ADNP	ENSG00000101126	20	50893698	T	C	c.1016A>G	p.Gln339Arg	chr20:50893698:T:C	missense	0	1	0	1.523e-06					6.55132	0.249715	0.266858	160.833	19.03	ambiguous	0.3931
ADNP	ENSG00000101126	20	50893705	C	T	c.1009G>A	p.Val337Ile	chr20:50893705:C:T	missense	0	1	0	1.523e-06					6.55132	0.249715	0.266858	160.833	21.8	likely_benign	0.0807	Uncertain_significance
ADNP	ENSG00000101126	20	50893719	T	A	c.995A>T	p.Tyr332Phe	chr20:50893719:T:A	missense	3	38	8.893e-05	5.736e-05	1.55177	0.463788	0.478964	5.0275	1.78684	0.298532	0.598153	5.33775	21.8	likely_benign	0.0691		1.971e-05	0	4.41e-05
ADNP	ENSG00000101126	20	50893720	A	G	c.994T>C	p.Tyr332His	chr20:50893720:A:G	missense	0	1	0	1.509e-06					6.55132	0.249715	0.266858	160.833	23.3	likely_benign	0.3223
ADNP	ENSG00000101126	20	50893723	T	A	c.991A>T	p.Asn331Tyr	chr20:50893723:T:A	missense	1	16	2.964e-05	2.415e-05	1.22842	0.841807	0.162895	9.26376	1.78675	0.496158	0.335824	9.50635	24.7	likely_benign	0.266	Uncertain_significance	1.314e-05	0	2.94e-05
ADNP	ENSG00000101126	20	50893723	T	C	c.991A>G	p.Asn331Asp	chr20:50893723:T:C	missense	0	1	0	1.509e-06					6.55132	0.249715	0.266858	160.833	22.2	likely_benign	0.326
ADNP	ENSG00000101126	20	50893735	G	T	c.979C>A	p.Leu327Met	chr20:50893735:G:T	missense	0	4	0	6.061e-06					2.18375	0.600325	0.117562	40.564	20.1	likely_benign	0.0722
ADNP	ENSG00000101126	20	50893738	G	A	c.976C>T	p.His326Tyr	chr20:50893738:G:A	missense	0	2	0	3.031e-06					3.93078	0.376929	0.188696	81.8833	25.4	likely_benign	0.2915
ADNP	ENSG00000101126	20	50893748	C	T	c.966G>A	p.Met322Ile	chr20:50893748:C:T	missense	0	1	0	1.515e-06					6.55132	0.249715	0.266858	160.833	19.58	likely_benign	0.3188
ADNP	ENSG00000101126	20	50893749	A	T	c.965T>A	p.Met322Lys	chr20:50893749:A:T	missense	0	1	0	1.515e-06					6.55132	0.249715	0.266858	160.833	23	likely_pathogenic	0.6563
ADNP	ENSG00000101126	20	50893751	C	G	c.963G>C	p.Met321Ile	chr20:50893751:C:G	missense	0	6	0	9.092e-06					1.51182	0.778233	0.0851603	26.8388	18.41	likely_benign	0.2675	Uncertain_significance	6.572e-06	0	1.47e-05
ADNP	ENSG00000101126	20	50893753	T	C	c.961A>G	p.Met321Val	chr20:50893753:T:C	missense	0	1	0	1.515e-06					6.55132	0.249715	0.266858	160.833	16	likely_benign	0.0786		6.57e-06	0	1.47e-05
ADNP	ENSG00000101126	20	50893777	T	C	c.937A>G	p.Asn313Asp	chr20:50893777:T:C	missense	0	1	0	1.526e-06					6.55132	0.249715	0.266858	160.833	22.4	likely_benign	0.3183
ADNP	ENSG00000101126	20	50893785	G	A	c.929C>T	p.Pro310Leu	chr20:50893785:G:A	missense	0	1	0	1.526e-06					6.55132	0.249715	0.266858	160.833	25.5	likely_pathogenic	0.7355
ADNP	ENSG00000101126	20	50893786	G	A	c.928C>T	p.Pro310Ser	chr20:50893786:G:A	missense	0	2	0	3.051e-06					3.93078	0.376929	0.188696	81.8833	22.8	ambiguous	0.3686
ADNP	ENSG00000101126	20	50893789	T	C	c.925A>G	p.Ile309Val	chr20:50893789:T:C	missense	1	26	2.995e-05	3.967e-05	0.75593	0.783648	0.102571	5.57108	1.11247	0.898951	0.214705	5.76414	20.7	likely_benign	0.1554	Likely_benign	1.314e-05	0	1.47e-05
ADNP	ENSG00000101126	20	50893791	G	A	c.923C>T	p.Ser308Leu	chr20:50893791:G:A	missense	0	2	0	3.051e-06					3.93078	0.376929	0.188696	81.8833	21.5	likely_benign	0.1462		1.971e-05	0	4.409e-05
ADNP	ENSG00000101126	20	50893794	A	T	c.920T>A	p.Leu307His	chr20:50893794:A:T	missense	0	2	0	3.051e-06					3.93078	0.376929	0.188696	81.8833	25.7	likely_pathogenic	0.7897	Uncertain_significance	6.57e-06	0	1.47e-05
ADNP	ENSG00000101126	20	50893797	C	T	c.917G>A	p.Arg306Gln	chr20:50893797:C:T	missense	0	3	0	4.577e-06					2.80769	0.494712	0.145015	54.3608	27	ambiguous	0.5073	Likely_benign	1.97e-05	0	0
ADNP	ENSG00000101126	20	50893804	C	A	c.910G>T	p.Val304Leu	chr20:50893804:C:A	missense	1	2	2.999e-05	3.058e-06	9.82778	0.062065	0.891068	108.393	11.793	0.0168904	1.55764	89.286	18.95	likely_benign	0.1642
ADNP	ENSG00000101126	20	50893805	C	T	c.909G>A	p.Met303Ile	chr20:50893805:C:T	missense	13	246	0.0003899	0.0003761	1.03868	0.893941	0.594497	1.81475	1.07642	0.792289	0.622237	1.86211	21.3	likely_benign	0.2406	Benign/Likely_benign	0.0004794	0.002307	0.0003528
ADNP	ENSG00000101126	20	50893807	T	C	c.907A>G	p.Met303Val	chr20:50893807:T:C	missense	2	6	5.999e-05	9.174e-06	6.55216	0.0213259	1.32232	32.4662	7.55998	0.00656783	1.75793	32.5116	20.4	likely_benign	0.1003	Uncertain_significance	1.314e-05	0	1.47e-05
ADNP	ENSG00000101126	20	50893825	A	C	c.889T>G	p.Ser297Ala	chr20:50893825:A:C	missense	0	1	0	1.529e-06					6.55132	0.249715	0.266858	160.833	18.88	likely_benign	0.0799
ADNP	ENSG00000101126	20	50893828	G	A	c.886C>T	p.Arg296Trp	chr20:50893828:G:A	missense	0	3	0	4.573e-06					2.80769	0.494712	0.145015	54.3608	23.7	likely_pathogenic	0.789	Likely_benign
ADNP	ENSG00000101126	20	50893852	C	T	c.862G>A	p.Gly288Ser	chr20:50893852:C:T	missense	4	18	0.0001196	2.738e-05	4.36846	0.0076522	1.47827	12.9093	4.78156	0.00291402	1.70649	13.3979	16.85	likely_benign	0.0646	Uncertain_significance	1.314e-05	0	0
ADNP	ENSG00000101126	20	50893854	A	T	c.860T>A	p.Ile287Asn	chr20:50893854:A:T	missense	0	1	0	1.521e-06					6.55132	0.249715	0.266858	160.833	19.41	likely_benign	0.2237
ADNP	ENSG00000101126	20	50893858	T	C	c.856A>G	p.Arg286Gly	chr20:50893858:T:C	missense	0	1	0	1.521e-06					6.55132	0.249715	0.266858	160.833	21.3	ambiguous	0.4631
ADNP	ENSG00000101126	20	50893869	C	G	c.845G>C	p.Gly282Ala	chr20:50893869:C:G	missense	0	2	0	3.042e-06					3.93078	0.376929	0.188696	81.8833	24.8	likely_benign	0.1165		6.572e-06	0	1.47e-05
ADNP	ENSG00000101126	20	50893891	G	A	c.823C>T	p.Pro275Ser	chr20:50893891:G:A	missense	0	1	0	1.52e-06					6.55132	0.249715	0.266858	160.833	23.3	likely_benign	0.1622		6.571e-06	0	1.47e-05
ADNP	ENSG00000101126	20	50893894	T	C	c.820A>G	p.Lys274Glu	chr20:50893894:T:C	missense	0	1	0	1.52e-06					6.55132	0.249715	0.266858	160.833	25.5	likely_pathogenic	0.9873
ADNP	ENSG00000101126	20	50893896	G	A	c.818C>T	p.Pro273Leu	chr20:50893896:G:A	missense	0	2	0	3.039e-06					3.93078	0.376929	0.188696	81.8833	24.2	likely_pathogenic	0.9018
ADNP	ENSG00000101126	20	50893905	A	G	c.809T>C	p.Leu270Pro	chr20:50893905:A:G	missense	0	1	0	1.52e-06					6.55132	0.249715	0.266858	160.833	26	likely_pathogenic	0.9195
ADNP	ENSG00000101126	20	50893906	G	C	c.808C>G	p.Leu270Val	chr20:50893906:G:C	missense	0	2	0	3.039e-06					3.93078	0.376929	0.188696	81.8833	21	likely_benign	0.2533	Uncertain_significance
ADNP	ENSG00000101126	20	50893907	C	T	c.807G>A	p.Met269Ile	chr20:50893907:C:T	missense	0	1	0	1.52e-06					6.55132	0.249715	0.266858	160.833	22.1	likely_pathogenic	0.8116
ADNP	ENSG00000101126	20	50893909	T	A	c.805A>T	p.Met269Leu	chr20:50893909:T:A	missense	0	1	0	1.52e-06					6.55132	0.249715	0.266858	160.833	22.2	likely_benign	0.2387
ADNP	ENSG00000101126	20	50893923	C	T	c.791G>A	p.Arg264Gln	chr20:50893923:C:T	missense	0	3	0	4.513e-06					2.80769	0.494712	0.145015	54.3608	31	likely_pathogenic	0.8047
ADNP	ENSG00000101126	20	50893924	G	C	c.790C>G	p.Arg264Gly	chr20:50893924:G:C	missense	0	2	0	3.008e-06					3.93078	0.376929	0.188696	81.8833	24.9	likely_pathogenic	0.9633
ADNP	ENSG00000101126	20	50893926	G	T	c.788C>A	p.Pro263His	chr20:50893926:G:T	missense	1	3	2.959e-05	4.513e-06	6.55184	0.103552	0.681459	62.9922	8.42356	0.0289925	1.24384	57.046	28.4	likely_pathogenic	0.9502	Uncertain_significance
ADNP	ENSG00000101126	20	50893939	T	G	c.775A>C	p.Asn259His	chr20:50893939:T:G	missense	0	1	0	1.505e-06					6.55132	0.249715	0.266858	160.833	25.8	ambiguous	0.5334	Uncertain_significance
ADNP	ENSG00000101126	20	50893954	T	C	c.760A>G	p.Met254Val	chr20:50893954:T:C	missense	0	1	0	1.521e-06					6.55132	0.249715	0.266858	160.833	23.5	likely_pathogenic	0.9322
ADNP	ENSG00000101126	20	50893968	T	C	c.746A>G	p.Tyr249Cys	chr20:50893968:T:C	missense	0	2	0	3.042e-06					3.93078	0.376929	0.188696	81.8833	26.5	likely_pathogenic	0.9161
ADNP	ENSG00000101126	20	50893974	A	G	c.740T>C	p.Ile247Thr	chr20:50893974:A:G	missense	0	1	0	1.521e-06					6.55132	0.249715	0.266858	160.833	24.8	likely_pathogenic	0.8498
ADNP	ENSG00000101126	20	50894001	T	C	c.713A>G	p.Gln238Arg	chr20:50894001:T:C	missense	0	1	0	1.523e-06					6.55132	0.249715	0.266858	160.833	24	likely_pathogenic	0.6942
ADNP	ENSG00000101126	20	50894005	C	T	c.709G>A	p.Val237Ile	chr20:50894005:C:T	missense	0	1	0	1.523e-06					6.55132	0.249715	0.266858	160.833	24.1	ambiguous	0.422
ADNP	ENSG00000101126	20	50894016	T	C	c.698A>G	p.Tyr233Cys	chr20:50894016:T:C	missense	0	2	0	3.046e-06					3.93078	0.376929	0.188696	81.8833	27.6	likely_pathogenic	0.8631	Uncertain_significance	6.57e-06	0	1.47e-05
ADNP	ENSG00000101126	20	50894019	G	A	c.695C>T	p.Ser232Phe	chr20:50894019:G:A	missense	2	27	5.998e-05	4.119e-05	1.45595	0.608244	0.346189	6.12317	1.78679	0.37962	0.489485	6.52242	26.4	likely_pathogenic	0.8318	Uncertain_significance
ADNP	ENSG00000101126	20	50894023	T	C	c.691A>G	p.Lys231Glu	chr20:50894023:T:C	missense	0	7	0	1.068e-05					1.31024	0.853231	0.0748257	22.943	24.5	likely_pathogenic	0.7186		1.314e-05	0	2.94e-05
ADNP	ENSG00000101126	20	50894032	A	C	c.682T>G	p.Phe228Val	chr20:50894032:A:C	missense	1	1	2.999e-05	1.525e-06	19.6556	0.0352053	1.22932	314.274	19.6551	0.00990134	2.04433	188.972	26.5	likely_pathogenic	0.9564
ADNP	ENSG00000101126	20	50894040	C	T	c.674G>A	p.Arg225Gln	chr20:50894040:C:T	missense	1	2	2.999e-05	3.051e-06	9.82778	0.062065	0.891068	108.393	11.793	0.0168904	1.55764	89.286	24.7	likely_benign	0.329	Likely_benign
ADNP	ENSG00000101126	20	50894052	A	C	c.662T>G	p.Ile221Ser	chr20:50894052:A:C	missense	1	7	2.976e-05	1.062e-05	2.8079	0.334179	0.345436	22.8242	3.93095	0.125919	0.680952	22.6923	26.3	likely_pathogenic	0.787	Conflicting_classifications_of_pathogenicity	1.971e-05	0	1.47e-05
ADNP	ENSG00000101126	20	50894053	T	C	c.661A>G	p.Ile221Val	chr20:50894053:T:C	missense	0	1	0	1.517e-06					6.55132	0.249715	0.266858	160.833	21.3	likely_benign	0.088
ADNP	ENSG00000101126	20	50894057	A	C	c.657T>G	p.Ser219Arg	chr20:50894057:A:C	missense	0	1	0	1.517e-06					6.55132	0.249715	0.266858	160.833	7.762	likely_pathogenic	0.5718
ADNP	ENSG00000101126	20	50894058	C	T	c.656G>A	p.Ser219Asn	chr20:50894058:C:T	missense	0	1	0	1.517e-06					6.55132	0.249715	0.266858	160.833	17.9	likely_benign	0.068
ADNP	ENSG00000101126	20	50894062	C	G	c.652G>C	p.Glu218Gln	chr20:50894062:C:G	missense	0	2	0	3.034e-06					3.93078	0.376929	0.188696	81.8833	23	likely_benign	0.2651
ADNP	ENSG00000101126	20	50894064	T	C	c.650A>G	p.Glu217Gly	chr20:50894064:T:C	missense	1	2	2.976e-05	3.034e-06	9.82778	0.062065	0.891068	108.393	11.793	0.0168904	1.55764	89.286	23.1	likely_benign	0.152	Uncertain_significance
ADNP	ENSG00000101126	20	50894067	C	T	c.647G>A	p.Arg216Gln	chr20:50894067:C:T	missense	0	2	0	3.034e-06					3.93078	0.376929	0.188696	81.8833	23.6	likely_benign	0.1005	Uncertain_significance	6.566e-05	0	2.941e-05
ADNP	ENSG00000101126	20	50894068	G	C	c.646C>G	p.Arg216Gly	chr20:50894068:G:C	missense	0	2	0	3.044e-06					3.93078	0.376929	0.188696	81.8833	20.6	likely_benign	0.1598
ADNP	ENSG00000101126	20	50894091	G	A	c.623C>T	p.Ala208Val	chr20:50894091:G:A	missense	0	1	0	1.522e-06					6.55132	0.249715	0.266858	160.833	26.1	likely_benign	0.1549
ADNP	ENSG00000101126	20	50894097	T	C	c.617A>G	p.Asn206Ser	chr20:50894097:T:C	missense	0	1	0	1.533e-06					6.55132	0.249715	0.266858	160.833	25.1	likely_benign	0.1081
ADNP	ENSG00000101126	20	50894101	G	A	c.613C>T	p.Leu205Phe	chr20:50894101:G:A	missense	0	2	0	3.067e-06					3.93078	0.376929	0.188696	81.8833	24.5	likely_benign	0.1447
ADNP	ENSG00000101126	20	50894115	G	A	c.599C>T	p.Ala200Val	chr20:50894115:G:A	missense	0	5	0	7.667e-06					1.7867	0.694388	0.0987878	32.3147	23.2	likely_benign	0.0813	Likely_benign
ADNP	ENSG00000101126	20	50894116	C	A	c.598G>T	p.Ala200Ser	chr20:50894116:C:A	missense	0	4	0	6.133e-06					2.18375	0.600325	0.117562	40.564	18.32	likely_benign	0.0746
ADNP	ENSG00000101126	20	50894121	G	A	c.593C>T	p.Ala198Val	chr20:50894121:G:A	missense	0	1	0	1.544e-06					6.55132	0.249715	0.266858	160.833	23.8	likely_benign	0.108
ADNP	ENSG00000101126	20	50894122	C	T	c.592G>A	p.Ala198Thr	chr20:50894122:C:T	missense	0	1	0	1.544e-06					6.55132	0.249715	0.266858	160.833	26.8	likely_benign	0.1027
ADNP	ENSG00000101126	20	50894127	T	G	c.587A>C	p.Tyr196Ser	chr20:50894127:T:G	missense	1	0	3.036e-05	0					58.9654	0.0125396	2.40187	1447.59	25.3	likely_pathogenic	0.977
ADNP	ENSG00000101126	20	50894137	C	T	c.577G>A	p.Ala193Thr	chr20:50894137:C:T	missense	0	1	0	1.544e-06					6.55132	0.249715	0.266858	160.833	24.5	likely_pathogenic	0.6549
ADNP	ENSG00000101126	20	50894179	T	C	c.535A>G	p.Ile179Val	chr20:50894179:T:C	missense	1	4	2.996e-05	6.095e-06	4.91386	0.154462	0.549174	43.9679	6.55164	0.0461881	1.03226	41.5827	15.16	likely_benign	0.061	Benign/Likely_benign	0.0002823	0	0
ADNP	ENSG00000101126	20	50894188	G	C	c.526C>G	p.Leu176Val	chr20:50894188:G:C	missense	0	1	0	1.524e-06					6.55132	0.249715	0.266858	160.833	23.7	likely_benign	0.2639
ADNP	ENSG00000101126	20	50894190	G	A	c.524C>T	p.Pro175Leu	chr20:50894190:G:A	missense	0	1	0	1.524e-06					6.55132	0.249715	0.266858	160.833	26.2	likely_pathogenic	0.9044
ADNP	ENSG00000101126	20	50894196	C	T	c.518G>A	p.Arg173Gln	chr20:50894196:C:T	missense	0	4	0	6.095e-06					2.18375	0.600325	0.117562	40.564	29.8	likely_pathogenic	0.958
ADNP	ENSG00000101126	20	50894199	T	G	c.515A>C	p.Tyr172Ser	chr20:50894199:T:G	missense	0	1	0	1.53e-06					6.55132	0.249715	0.266858	160.833	26.9	likely_pathogenic	0.995
ADNP	ENSG00000101126	20	50894200	A	G	c.514T>C	p.Tyr172His	chr20:50894200:A:G	missense	0	1	0	1.53e-06					6.55132	0.249715	0.266858	160.833	27.4	likely_pathogenic	0.9919	Uncertain_significance
ADNP	ENSG00000101126	20	50894203	T	A	c.511A>T	p.Thr171Ser	chr20:50894203:T:A	missense	0	1	0	1.53e-06					6.55132	0.249715	0.266858	160.833	24.2	likely_pathogenic	0.7249
ADNP	ENSG00000101126	20	50894211	T	C	c.503A>G	p.Lys168Arg	chr20:50894211:T:C	missense	0	1	0	1.53e-06					6.55132	0.249715	0.266858	160.833	23.2	ambiguous	0.459
ADNP	ENSG00000101126	20	50894221	A	T	c.493T>A	p.Tyr165Asn	chr20:50894221:A:T	missense	0	1	0	1.53e-06					6.55132	0.249715	0.266858	160.833	27.7	likely_pathogenic	0.9982
ADNP	ENSG00000101126	20	50894223	A	G	c.491T>C	p.Val164Ala	chr20:50894223:A:G	missense	0	1	0	1.541e-06					6.55132	0.249715	0.266858	160.833	24.4	likely_pathogenic	0.9833
ADNP	ENSG00000101126	20	50894239	T	C	c.475A>G	p.Ser159Gly	chr20:50894239:T:C	missense	0	1	0	1.541e-06					6.55132	0.249715	0.266858	160.833	23.8	likely_benign	0.1576
ADNP	ENSG00000101126	20	50894245	C	A	c.469G>T	p.Ala157Ser	chr20:50894245:C:A	missense	0	5	0	7.707e-06					1.7867	0.694388	0.0987878	32.3147	22	likely_benign	0.0924	Likely_benign	6.573e-06	0	1.47e-05
ADNP	ENSG00000101126	20	50894253	G	A	c.461C>T	p.Pro154Leu	chr20:50894253:G:A	missense	5	48	0.0001476	7.209e-05	2.04765	0.127284	0.81506	5.14426	2.22914	0.0748513	0.922765	5.38495	22.2	likely_benign	0.1073		3.286e-05	0	5.879e-05
ADNP	ENSG00000101126	20	50894285	G	T	c.429C>A	p.Phe143Leu	chr20:50894285:G:T	missense	2	11	6.063e-05	1.698e-05	3.57385	0.0975636	0.792076	16.1252	4.27297	0.0374275	1.08816	16.779	15.18	likely_pathogenic	0.5688	Uncertain_significance
ADNP	ENSG00000101126	20	50894290	T	C	c.424A>G	p.Thr142Ala	chr20:50894290:T:C	missense	1	0	3.032e-05	0					58.9654	0.0125396	2.40187	1447.59	21.7	likely_benign	0.0651
ADNP	ENSG00000101126	20	50894298	C	A	c.416G>T	p.Ser139Ile	chr20:50894298:C:A	missense	0	2	0	3.088e-06					3.93078	0.376929	0.188696	81.8833	22.1	likely_benign	0.1203
ADNP	ENSG00000101126	20	50894307	G	A	c.407C>T	p.Pro136Leu	chr20:50894307:G:A	missense	0	2	0	3.033e-06					3.93078	0.376929	0.188696	81.8833	24.2	likely_benign	0.1039
ADNP	ENSG00000101126	20	50894311	C	T	c.403G>A	p.Ala135Thr	chr20:50894311:C:T	missense	0	4	0	6.065e-06					2.18375	0.600325	0.117562	40.564	14.57	likely_benign	0.0613		2.627e-05	0	0
ADNP	ENSG00000101126	20	50894314	T	C	c.400A>G	p.Ser134Gly	chr20:50894314:T:C	missense	2	12	5.948e-05	1.82e-05	3.27602	0.120284	0.733137	14.6389	3.93112	0.0481835	1.01097	15.286	21.3	likely_benign	0.0613		6.57e-06	0	1.47e-05
ADNP	ENSG00000101126	20	50894316	G	C	c.398C>G	p.Ala133Gly	chr20:50894316:G:C	missense	0	1	0	1.516e-06					6.55132	0.249715	0.266858	160.833	23.7	likely_benign	0.081
ADNP	ENSG00000101126	20	50894317	C	T	c.397G>A	p.Ala133Thr	chr20:50894317:C:T	missense	0	1	0	1.516e-06					6.55132	0.249715	0.266858	160.833	22.3	likely_benign	0.0665
ADNP	ENSG00000101126	20	50894318	G	C	c.396C>G	p.Asn132Lys	chr20:50894318:G:C	missense	0	1	0	1.516e-06					6.55132	0.249715	0.266858	160.833	22	ambiguous	0.4064
ADNP	ENSG00000101126	20	50894322	G	A	c.392C>T	p.Pro131Leu	chr20:50894322:G:A	missense	0	1	0	1.516e-06					6.55132	0.249715	0.266858	160.833	31	ambiguous	0.3908	Conflicting_classifications_of_pathogenicity
ADNP	ENSG00000101126	20	50894329	G	C	c.385C>G	p.His129Asp	chr20:50894329:G:C	missense	0	1	0	1.505e-06					6.55132	0.249715	0.266858	160.833	29.4	likely_pathogenic	0.9999
ADNP	ENSG00000101126	20	50894332	A	G	c.382T>C	p.Phe128Leu	chr20:50894332:A:G	missense	0	1	0	1.505e-06					6.55132	0.249715	0.266858	160.833	27.9	likely_pathogenic	0.9994
ADNP	ENSG00000101126	20	50894335	T	C	c.379A>G	p.Ile127Val	chr20:50894335:T:C	missense	0	1	0	1.505e-06					6.55132	0.249715	0.266858	160.833	21.4	likely_benign	0.1286	Likely_benign
ADNP	ENSG00000101126	20	50894355	G	A	c.359C>T	p.Thr120Ile	chr20:50894355:G:A	missense	0	1	0	1.532e-06					6.55132	0.249715	0.266858	160.833	24.8	likely_pathogenic	0.589
ADNP	ENSG00000101126	20	50894358	T	C	c.356A>G	p.Lys119Arg	chr20:50894358:T:C	missense	7	100	0.0002107	0.0001532	1.37597	0.414405	0.639356	2.96125	1.46688	0.311556	0.698419	3.08086	22.3	likely_benign	0.1035	Conflicting_classifications_of_pathogenicity	0.000105	0	0.0001764
ADNP	ENSG00000101126	20	50894395	G	A	c.319C>T	p.Leu107Phe	chr20:50894395:G:A	missense	1	0	2.959e-05	0					58.9654	0.0125396	2.40187	1447.59	28.2	likely_pathogenic	0.9272
ADNP	ENSG00000101126	20	50894442	C	T	c.272G>A	p.Ser91Asn	chr20:50894442:C:T	missense	0	1	0	1.515e-06					6.55132	0.249715	0.266858	160.833	22.2	likely_pathogenic	0.6439
ADNP	ENSG00000101126	20	50894497	G	A	c.217C>T	p.Pro73Ser	chr20:50894497:G:A	missense	0	4	0	5.948e-06					2.18375	0.600325	0.117562	40.564	25.3	ambiguous	0.4366
ADNP	ENSG00000101126	20	50894502	G	C	c.212C>G	p.Thr71Arg	chr20:50894502:G:C	missense	0	1	0	1.487e-06					6.55132	0.249715	0.266858	160.833	28.1	likely_pathogenic	0.9773
ADNP	ENSG00000101126	20	50894505	C	A	c.209G>T	p.Arg70Leu	chr20:50894505:C:A	missense	0	1	0	1.487e-06					6.55132	0.249715	0.266858	160.833	27.7	likely_pathogenic	0.9984
ADNP	ENSG00000101126	20	50894512	C	T	c.202G>A	p.Asp68Asn	chr20:50894512:C:T	missense,splice_region	0	1	0	1.487e-06					6.55132	0.249715	0.266858	160.833	33	likely_pathogenic	0.9136		6.574e-06	0	1.47e-05
ADNP	ENSG00000101126	20	50894515	A	G	c.202-3T>C		chr20:50894515:A:G	splice_region,splice_polypyrimidine_tract,intron	0	1	0	1.487e-06					6.55132	0.249715	0.266858	160.833	13				6.568e-06	0	1.47e-05
ADNP	ENSG00000101126	20	50894520	A	-	c.202-8del		chr20:50894519:TA:T	splice_region,splice_polypyrimidine_tract,intron	0	1	0	1.487e-06					6.55132	0.249715	0.266858	160.833	7.696				6.571e-06	0	1.47e-05
ADNP	ENSG00000101126	20	50902021	T	C	c.197A>G	p.Asn66Ser	chr20:50902021:T:C	missense	0	1	0	1.541e-06					6.55132	0.249715	0.266858	160.833	20.8	likely_benign	0.1253	Uncertain_significance	6.571e-06	0	1.47e-05
ADNP	ENSG00000101126	20	50902027	G	A	c.191C>T	p.Thr64Met	chr20:50902027:G:A	missense	0	1	0	1.541e-06					6.55132	0.249715	0.266858	160.833	28.1	likely_pathogenic	0.8931	Conflicting_classifications_of_pathogenicity	6.572e-06	0	0
ADNP	ENSG00000101126	20	50902064	T	C	c.154A>G	p.Thr52Ala	chr20:50902064:T:C	missense	0	1	0	1.523e-06					6.55132	0.249715	0.266858	160.833	25.7	likely_benign	0.1608	Uncertain_significance
ADNP	ENSG00000101126	20	50902073	T	C	c.145A>G	p.Lys49Glu	chr20:50902073:T:C	missense	0	1	0	1.523e-06					6.55132	0.249715	0.266858	160.833	24.4	likely_pathogenic	0.9099
ADNP	ENSG00000101126	20	50902079	A	T	c.139T>A	p.Tyr47Asn	chr20:50902079:A:T	missense	0	1	0	1.523e-06					6.55132	0.249715	0.266858	160.833	27	likely_pathogenic	0.9771
ADNP	ENSG00000101126	20	50902088	T	C	c.130A>G	p.Asn44Asp	chr20:50902088:T:C	missense	0	1	0	1.523e-06					6.55132	0.249715	0.266858	160.833	21.7	likely_pathogenic	0.6055
ADNP	ENSG00000101126	20	50903409	A	G	c.108+480T>C		chr20:50903409:A:G	intron	0	1	0	1.548e-06					6.55132	0.249715	0.266858	160.833	21.2
ADNP	ENSG00000101126	20	50903413	A	G	c.108+476T>C		chr20:50903413:A:G	intron	0	2	0	3.065e-06					3.93078	0.376929	0.188696	81.8833	20.5
ADNP	ENSG00000101126	20	50903710	G	T	c.108+179C>A		chr20:50903710:G:T	intron	0	3	0	4.608e-06					2.80769	0.494712	0.145015	54.3608	20.2
ADNP	ENSG00000101126	20	50903844	C	A	c.108+45G>T		chr20:50903844:C:A	intron	0	1	0	1.538e-06					6.55132	0.249715	0.266858	160.833	21
ADNP	ENSG00000101126	20	50903882	T	C	c.108+7A>G		chr20:50903882:T:C	splice_region,intron	1	0	2.964e-05	0					58.9654	0.0125396	2.40187	1447.59	19.58			Uncertain_significance
ADNP	ENSG00000101126	20	50903891	C	G	c.106G>C	p.Glu36Gln	chr20:50903891:C:G	missense,splice_region	0	1	0	1.506e-06					6.55132	0.249715	0.266858	160.833	27.3	likely_pathogenic	0.6477
ADNP	ENSG00000101126	20	50903892	T	C	c.105A>G	p.Ile35Met	chr20:50903892:T:C	missense	0	1	0	1.506e-06					6.55132	0.249715	0.266858	160.833	26.2	ambiguous	0.3458
ADNP	ENSG00000101126	20	50903893	A	G	c.104T>C	p.Ile35Thr	chr20:50903893:A:G	missense	0	8	0	1.205e-05					1.15609	0.920606	0.0667223	20.0315	24.8	likely_pathogenic	0.6107	Uncertain_significance	0.0001248	0	0
ADNP	ENSG00000101126	20	50903894	T	C	c.103A>G	p.Ile35Val	chr20:50903894:T:C	missense	1	46	2.964e-05	6.926e-05	0.42724	0.400186	0.058915	3.09825	0.633951	0.582729	0.124706	3.22273	21	likely_benign	0.0923	Conflicting_classifications_of_pathogenicity	4.598e-05	0.0002884	8.818e-05
ADNP	ENSG00000101126	20	50903948	T	G	c.49A>C	p.Lys17Gln	chr20:50903948:T:G	missense	0	1	0	1.514e-06					6.55132	0.249715	0.266858	160.833	27.5	likely_pathogenic	0.959
ADNP	ENSG00000101126	20	50903950	C	T	c.47G>A	p.Arg16Gln	chr20:50903950:C:T	missense	0	1	0	1.514e-06					6.55132	0.249715	0.266858	160.833	33	likely_pathogenic	0.9988
ADNP	ENSG00000101126	20	50903963	A	C	c.34T>G	p.Leu12Val	chr20:50903963:A:C	missense	0	1	0	1.514e-06					6.55132	0.249715	0.266858	160.833	25.4	likely_pathogenic	0.7498
ADNP	ENSG00000101126	20	50903965	C	A	c.32G>T	p.Ser11Ile	chr20:50903965:C:A	missense	0	1	0	1.514e-06					6.55132	0.249715	0.266858	160.833	27.3	likely_pathogenic	0.8271
ADNP	ENSG00000101126	20	50903971	A	C	c.26T>G	p.Leu9Arg	chr20:50903971:A:C	missense	0	1	0	1.495e-06					6.55132	0.249715	0.266858	160.833	28.2	likely_pathogenic	0.9924
ADNP	ENSG00000101126	20	50903975	T	C	c.22A>G	p.Asn8Asp	chr20:50903975:T:C	missense	0	1	0	1.495e-06					6.55132	0.249715	0.266858	160.833	26.9	likely_pathogenic	0.9289
ADNP	ENSG00000101126	20	50903980	A	C	c.17T>G	p.Val6Gly	chr20:50903980:A:C	missense	0	2	0	2.989e-06					3.93078	0.376929	0.188696	81.8833	27.6	likely_pathogenic	0.9846
ADNP	ENSG00000101126	20	50903987	G	A	c.10C>T	p.Leu4Phe	chr20:50903987:G:A	missense	0	1	0	1.495e-06					6.55132	0.249715	0.266858	160.833	31	likely_pathogenic	0.9772
ADNP	ENSG00000101126	20	50903998	G	C	c.-2C>G		chr20:50903998:G:C	5_prime_UTR	1	0	2.94e-05	0					58.9654	0.0125396	2.40187	1447.59	22
ADNP	ENSG00000101126	20	50904005	T	C	c.-5-4A>G		chr20:50904005:T:C	splice_region,splice_polypyrimidine_tract,intron	0	1	0	1.507e-06					6.55132	0.249715	0.266858	160.833	26.2			Uncertain_significance	1.315e-05	0	0
ADNP	ENSG00000101126	20	50904007	G	A	c.-5-6C>T		chr20:50904007:G:A	splice_region,splice_polypyrimidine_tract,intron	0	6	0	9.043e-06					1.51182	0.778233	0.0851603	26.8388	18.39
ADNP	ENSG00000101126	20	50904009	A	-	c.-5-8del		chr20:50904008:GA:G	splice_region,splice_polypyrimidine_tract,intron	0	1	0	1.507e-06					6.55132	0.249715	0.266858	160.833	9.206				1.986e-05	0	4.428e-05
ADNP	ENSG00000101126	20	50904009	A	G	c.-5-8T>C		chr20:50904009:A:G	splice_region,splice_polypyrimidine_tract,intron	1	1	2.967e-05	1.507e-06	19.6556	0.0352053	1.22932	314.274	19.6551	0.00990134	2.04433	188.972	9.616
ADNP	ENSG00000101126	20	50904759	T	A	c.-6+7A>T		chr20:50904759:T:A	splice_region,intron	35	758	0.001038	0.00114	0.907344	0.574231	0.646332	1.27376	0.919674	0.626167	0.656618	1.28812	5.582				0.0002497	0	0.000441
ADNP	ENSG00000101126	20	50904765	C	T	c.-6+1G>A		chr20:50904765:C:T	splice_donor	0	1	0	1.504e-06					6.55132	0.249715	0.266858	160.833	18.39				6.574e-06	0	1.47e-05
ADNP	ENSG00000101126	20	50904857	A	-	c.-89-5del		chr20:50904853:TAAAACAAAAACAAAAACA:TAAACAAAAACAAAAACA	splice_region,splice_polypyrimidine_tract,intron	0	2	0	2.953e-06					3.93078	0.376929	0.188696	81.8833
ADNP	ENSG00000101126	20	50928737	G	A	c.-176C>T		chr20:50928737:G:A	5_prime_UTR	0	2	0	3.015e-06					3.93078	0.376929	0.188696	81.8833	21.2				6.57e-06	0	0
ADNP	ENSG00000101126	20	50928739	C	A	c.-178G>T		chr20:50928739:C:A	5_prime_UTR	0	3	0	4.523e-06					2.80769	0.494712	0.145015	54.3608	21.1
ADNP	ENSG00000101126	20	50928740	C	A	c.-179G>T		chr20:50928740:C:A	5_prime_UTR	0	1	0	1.508e-06					6.55132	0.249715	0.266858	160.833	20.5
ADNP	ENSG00000101126	20	50928740	C	T	c.-179G>A		chr20:50928740:C:T	5_prime_UTR	0	1	0	1.508e-06					6.55132	0.249715	0.266858	160.833	20.7
ADNP	ENSG00000101126	20	50928771	C	T	c.-210G>A		chr20:50928771:C:T	5_prime_UTR	0	1	0	1.538e-06					6.55132	0.249715	0.266858	160.833	20
ADNP	ENSG00000101126	20	50928772	T	C	c.-211A>G		chr20:50928772:T:C	5_prime_UTR	0	1	0	1.538e-06					6.55132	0.249715	0.266858	160.833	20.4
ADNP	ENSG00000101126	20	50928785	G	A	c.-224C>T		chr20:50928785:G:A	5_prime_UTR	0	5	0	7.608e-06					1.7867	0.694388	0.0987878	32.3147	20.1
ADNP	ENSG00000101126	20	50928798	C	T	c.-237G>A		chr20:50928798:C:T	5_prime_UTR	0	1	0	1.522e-06					6.55132	0.249715	0.266858	160.833	20.3
ADNP	ENSG00000101126	20	50928803	G	A	c.-242C>T		chr20:50928803:G:A	5_prime_UTR	0	1	0	1.52e-06					6.55132	0.249715	0.266858	160.833	20.1
ADNP	ENSG00000101126	20	50928828	A	G	c.-264-3T>C		chr20:50928828:A:G	splice_region,splice_polypyrimidine_tract,intron	0	1	0	1.511e-06					6.55132	0.249715	0.266858	160.833	15.78
ADNP	ENSG00000101126	20	50928831	G	C	c.-264-6C>G		chr20:50928831:G:C	splice_region,splice_polypyrimidine_tract,intron	0	1	0	1.511e-06					6.55132	0.249715	0.266858	160.833	16.67
ADNP	ENSG00000101126	20	50928832	A	-	c.-264-7del		chr20:50928831:GA:G	splice_region,splice_polypyrimidine_tract,intron	0	2	0	3.022e-06					3.93078	0.376929	0.188696	81.8833
ADNP	ENSG00000101126	20	50929425	C	T	c.-264-600G>A		chr20:50929425:C:T	intron	1	16	2.981e-05	2.425e-05	1.22842	0.841807	0.162895	9.26376	1.78675	0.496158	0.335824	9.50635	20.8
ADNP	ENSG00000101126	20	50929491	C	G	c.-264-666G>C		chr20:50929491:C:G	intron	0	3	0	4.604e-06					2.80769	0.494712	0.145015	54.3608	21.3				6.57e-06	0	1.47e-05
ADNP	ENSG00000101126	20	50929499	G	A	c.-264-674C>T		chr20:50929499:G:A	intron	0	1	0	1.535e-06					6.55132	0.249715	0.266858	160.833	21.3
ADNP	ENSG00000101126	20	50929502	G	A	c.-264-677C>T		chr20:50929502:G:A	intron	0	1	0	1.514e-06					6.55132	0.249715	0.266858	160.833	21.5
ADNP	ENSG00000101126	20	50929504	T	A	c.-264-679A>T		chr20:50929504:T:A	intron	0	4	0	6.057e-06					2.18375	0.600325	0.117562	40.564	20.3
ADNP	ENSG00000101126	20	50929504	T	C	c.-264-679A>G		chr20:50929504:T:C	intron	0	5	0	7.571e-06					1.7867	0.694388	0.0987878	32.3147	20.3
ADNP	ENSG00000101126	20	50929510	G	A	c.-264-685C>T		chr20:50929510:G:A	intron	0	1	0	1.514e-06					6.55132	0.249715	0.266858	160.833	21				6.571e-06	0	1.47e-05
ADNP	ENSG00000101126	20	50929516	C	T	c.-264-691G>A		chr20:50929516:C:T	intron	0	1	0	1.514e-06					6.55132	0.249715	0.266858	160.833	20.4
ADNP	ENSG00000101126	20	50929530	G	A	c.-264-705C>T		chr20:50929530:G:A	intron	0	1	0	1.514e-06					6.55132	0.249715	0.266858	160.833	20.9				6.573e-06	0	1.47e-05
ADNP	ENSG00000101126	20	50929558	C	G	c.-264-733G>C		chr20:50929558:C:G	intron	1	8	3.021e-05	1.229e-05	2.4569	0.396733	0.307264	19.6456	3.46847	0.16023	0.611306	19.6797	21
ADNP	ENSG00000101126	20	50929575	C	-	c.-264-750del		chr20:50929574:GC:G	intron	0	6	0	9.215e-06					1.51182	0.778233	0.0851603	26.8388	21.2				1.315e-05	0	1.47e-05
ADNP	ENSG00000101126	20	50929592	C	T	c.-264-767G>A		chr20:50929592:C:T	intron	0	5	0	7.6e-06					1.7867	0.694388	0.0987878	32.3147	20.9
ADNP	ENSG00000101126	20	50929616	G	C	c.-264-791C>G		chr20:50929616:G:C	intron	0	1	0	1.543e-06					6.55132	0.249715	0.266858	160.833	20.8
ADNP	ENSG00000101126	20	50929619	G	A	c.-264-794C>T		chr20:50929619:G:A	intron	0	1	0	1.543e-06					6.55132	0.249715	0.266858	160.833	21.2
ADNP	ENSG00000101126	20	50929625	C	T	c.-264-800G>A		chr20:50929625:C:T	intron	0	23	0	3.55e-05					0.418142	0.541805	0.0253959	6.88468	21.3				0.0001512	0.0002885	0.0003087
ADNP	ENSG00000101126	20	50929656	G	A	c.-264-831C>T		chr20:50929656:G:A	intron	0	1	0	1.519e-06					6.55132	0.249715	0.266858	160.833	20.7
ADNP	ENSG00000101126	20	50929666	C	T	c.-264-841G>A		chr20:50929666:C:T	intron	0	15	0	2.278e-05					0.633972	0.751104	0.0379304	10.5963	21				6.575e-06	0	1.47e-05
ADNP	ENSG00000101126	20	50929675	C	T	c.-264-850G>A		chr20:50929675:C:T	intron	0	1	0	1.519e-06					6.55132	0.249715	0.266858	160.833	21.2
ADNP	ENSG00000101126	20	50929678	T	C	c.-264-853A>G		chr20:50929678:T:C	intron	0	2	0	3.017e-06					3.93078	0.376929	0.188696	81.8833	20.6
ADNP	ENSG00000000419	20	50931037	C	T			chr20:50931037:C:T	downstream_gene	0	2	0	2.999e-06					3.93078	0.376929	0.188696	81.8833	20.6				1.367e-05	0	0
ADNP	ENSG00000000419	20	50931046	C	T			chr20:50931046:C:T	downstream_gene	1	22	2.948e-05	3.298e-05	0.893382	0.912204	0.12041	6.62843	1.31026	0.74864	0.250909	6.84222	22.3				6.889e-06	0	1.533e-05
ADNP	ENSG00000000419	20	50931050	G	C			chr20:50931050:G:C	downstream_gene	0	1	0	1.499e-06					6.55132	0.249715	0.266858	160.833	20.5
ADNP	ENSG00000000419	20	50931056	T	C			chr20:50931056:T:C	downstream_gene	0	1	0	1.499e-06					6.55132	0.249715	0.266858	160.833	23.7				7.328e-06	0	0
ADNP	ENSG00000000419	20	50931059	A	C			chr20:50931059:A:C	downstream_gene	0	31	0	4.677e-05					0.31194	0.413776	0.0190868	5.0981	20.4				2.77e-05	0	4.606e-05
ADNP	ENSG00000000419	20	50931059	A	G			chr20:50931059:A:G	downstream_gene	0	1	0	1.509e-06					6.55132	0.249715	0.266858	160.833	20.5				6.925e-06	0	0
ADNP	ENSG00000000419	20	50931060	G	A			chr20:50931060:G:A	downstream_gene	0	1	0	1.499e-06					6.55132	0.249715	0.266858	160.833	20.4
ADNP	ENSG00000000419	20	50931060	G	C			chr20:50931060:G:C	downstream_gene	0	1	0	1.499e-06					6.55132	0.249715	0.266858	160.833	20.3
ADNP	ENSG00000000419	20	50931065	A	G			chr20:50931065:A:G	downstream_gene	0	1	0	1.501e-06					6.55132	0.249715	0.266858	160.833	20.5
ADNP	ENSG00000000419	20	50931066	G	A			chr20:50931066:G:A	downstream_gene	0	1	0	1.499e-06					6.55132	0.249715	0.266858	160.833	20.3				6.753e-06	0	1.512e-05
ADNP	ENSG00000000419	20	50931069	G	A			chr20:50931069:G:A	downstream_gene	1	15	2.948e-05	2.248e-05	1.31032	0.793566	0.173069	9.92056	1.90203	0.452147	0.355891	10.1652	20.4				2.018e-05	0	3.013e-05
ADNP	ENSG00000000419	20	50931082	G	A			chr20:50931082:G:A	downstream_gene	0	1	0	1.499e-06					6.55132	0.249715	0.266858	160.833	21.1				4.016e-05	0	1.5e-05
ADNP	ENSG00000000419	20	50931084	G	T			chr20:50931084:G:T	downstream_gene	3	26	8.847e-05	3.898e-05	2.26805	0.179293	0.686406	7.4942	2.59606	0.0934902	0.851452	7.91537	20.8

### Sheet: Table S10
Supplementary Table 10: Accelerating Medicines Partnership Parkinson's disease (AMP-PD) rare variants in the domain-level burden analysis
Gene	Domain_Name	Ensembl Gene Reference ID	Chromosome	Position	Reference Allele	Alternate Allele	cDNA	Amino Acid	Variant ID	Variant Type	N (Case)	N (Control)	MAF (Case)	MAF (Control)	OR	P-value	OR 95% CI Lower	OR 95% CI Upper	OR (Continuity Corrected)	P-value (Continuity Corrected)	OR (Continuity Corrected) 95% CI Lower	OR (Continuity Corrected) 95% CI Upper	CADD v1.7 Phred Score	AlphaMissense Class	AlphaMissense Score	ClinVar_CLNSIG	gnomADg Allele Frequency	gnomADg AF Ashkenazi	gnomADg AF Non-Finnish European
KLHL29	BTB/Kelch-associated	ENSG00000119771	2	23693515	C	T	c.1529C>T	p.Ala510Val	2:23693515:T:C	missense	1	0	0.0001639	0					3.60679	0.432176	0.14687	88.5745	13.33	likely_benign	0.0656		1.971e-05	0	1.47e-05
KLHL29	BTB/Kelch-associated	ENSG00000119771	2	23693520	C	T	c.1534C>T	p.Arg512Cys	2:23693520:T:C	missense	1	0	0.0001639	0					3.60679	0.432176	0.14687	88.5745	26.9	likely_pathogenic	0.8435		6.569e-06	0	1.47e-05
KLHL29	BTB/Kelch-associated	ENSG00000119771	2	23695627	C	T	c.1547C>T	p.Ala516Val	2:23695627:T:C	missense	2	2	0.0003278	0.0002727	1.20203	0.854045	0.169217	8.53865	1.202	0.837083	0.208098	6.94292	17.77	likely_benign	0.0912		7.884e-05	0	7.348e-05
UBXN2A	SEP domain	ENSG00000173960	2	23971413	A	G	c.179A>G	p.Gln60Arg	rs147056474	missense,splice_region	1	2	0.0001639	0.0002727	0.60082	0.677491	0.0544517	6.62944	0.720964	0.75148	0.0951771	5.46128	29	likely_benign	0.0959		0.0001247	0	0.0002352
UBXN2A	SEP domain	ENSG00000173960	2	23977035	G	A	c.247G>A	p.Asp83Asn	rs187715305	missense	0	1	0	0.0001364					0.400513	0.5753	0.0163091	9.8357	25.1	likely_benign	0.1231		0.0001314	0	0
UBXN2A	SEP domain	ENSG00000173960	2	23982889	T	A	c.288-7T>A		2:23982889:A:T	splice_region,splice_polypyrimidine_tract,intron	1	0	0.0001639	0					3.60679	0.432176	0.14687	88.5745	13.35
UBXN2A	SEP domain	ENSG00000173960	2	23982945	G	A	c.337G>A	p.Val113Ile	2:23982945:A:G	missense	0	1	0	0.0001364					0.400513	0.5753	0.0163091	9.8357	24.2	likely_benign	0.1037	Uncertain_significance	4.6e-05	0	0
UBXN2A	SEP domain	ENSG00000173960	2	23982982	C	T	c.374C>T	p.Ser125Phe	rs141503335	missense	11	8	0.001803	0.001091	1.65498	0.278944	0.664834	4.11974	1.62838	0.281768	0.670127	3.95689	20.9	likely_benign	0.1446		0.001642	0.007781	0.0001323
NOL7	U3 small nucleolar RNA-associated protein NOL7, C-terminal	ENSG00000225921	6	13620291	A	G	c.584A>G	p.His195Arg	rs138029598	missense	2	0	0.0003278	0					6.01328	0.246922	0.288567	125.307	17.56	likely_benign	0.0704		0.007422	0	0.000147
NOL7	U3 small nucleolar RNA-associated protein NOL7, C-terminal	ENSG00000225921	6	13620403	T	C	c.623-5T>C		6:13620403:C:T	splice_region,splice_polypyrimidine_tract,intron	0	1	0	0.0001364					0.400513	0.5753	0.0163091	9.8357	10.94				2.626e-05	0	0
NOL7	U3 small nucleolar RNA-associated protein NOL7, C-terminal	ENSG00000225921	6	13620432	A	G	c.647A>G	p.Asn216Ser	rs376188783	missense	3	1	0.0004916	0.0001364	3.60827	0.266544	0.375125	34.7073	2.80635	0.290496	0.414169	19.0155	27.3	likely_benign	0.1221		6.569e-05	0	0.0001029
NOL7	U3 small nucleolar RNA-associated protein NOL7, C-terminal	ENSG00000225921	6	13620459	C	T	c.674C>T	p.Ala225Val	6:13620459:T:C	missense	0	1	0	0.0001364					0.400513	0.5753	0.0163091	9.8357	26.3	likely_pathogenic	0.8306		1.314e-05	0	0
BNC2	Zinc finger C2H2-type	ENSG00000173068	9	16419029	G	C	c.3260C>G	p.Pro1087Arg	9:16419029:C:G	missense	1	0	0.0001639	0					3.60679	0.432176	0.14687	88.5745	28.9	likely_pathogenic	0.9821
BNC2	Zinc finger C2H2-type	ENSG00000173068	9	16419200	C	G	c.3089G>C	p.Gly1030Ala	9:16419200:G:C	missense	1	0	0.0001639	0					3.60679	0.432176	0.14687	88.5745	18.41	likely_benign	0.07		1.314e-05	0	1.47e-05
BNC2	Zinc finger C2H2-type	ENSG00000173068	9	16419217	C	T	c.3072G>A	p.Met1024Ile	9:16419217:T:C	missense	0	2	0	0.0002727					0.240243	0.357347	0.0115288	5.00628	18.27	likely_benign	0.135		2.628e-05	0	1.47e-05
BNC2	Zinc finger C2H2-type	ENSG00000173068	9	16419254	G	T	c.3035C>A	p.Pro1012His	9:16419254:T:G	missense	0	1	0	0.0001364					0.400513	0.5753	0.0163091	9.8357	17.64	likely_benign	0.0758		6.57e-06	0	1.47e-05
BNC2	Zinc finger C2H2-type	ENSG00000173068	9	16419270	C	G	c.3019G>C	p.Glu1007Gln	9:16419270:G:C	missense	0	1	0	0.0001364					0.400513	0.5753	0.0163091	9.8357	22.9	likely_benign	0.1323		6.57e-06	0	0
BNC2	Zinc finger C2H2-type	ENSG00000173068	9	16419272	G	A	c.3017C>T	p.Ala1006Val	rs143280183	missense	1	0	0.0001639	0					3.60679	0.432176	0.14687	88.5745	20.5	likely_benign	0.0826	Benign/Likely_benign	0.0009059	0	0
BNC2	Zinc finger C2H2-type	ENSG00000173068	9	16419284	G	A	c.3005C>T	p.Ser1002Leu	9:16419284:A:G	missense	1	0	0.0001639	0					3.60679	0.432176	0.14687	88.5745	22.2	likely_benign	0.1031	Uncertain_significance	1.315e-05	0	1.47e-05
BNC2	Zinc finger C2H2-type	ENSG00000173068	9	16419288	C	T	c.3001G>A	p.Glu1001Lys	9:16419288:T:C	missense	0	1	0	0.0001364					0.400513	0.5753	0.0163091	9.8357	24.6	ambiguous	0.407
BNC2	Zinc finger C2H2-type	ENSG00000173068	9	16419299	C	T	c.2990G>A	p.Ser997Asn	9:16419299:T:C	missense	0	1	0	0.0001364					0.400513	0.5753	0.0163091	9.8357	22.1	ambiguous	0.3986
BNC2	Zinc finger C2H2-type	ENSG00000173068	9	16419312	T	C	c.2977A>G	p.Ile993Val	9:16419312:C:T	missense	1	0	0.0001639	0					3.60679	0.432176	0.14687	88.5745	9.175	likely_benign	0.0714		1.97e-05	0	1.47e-05
BNC2	Zinc finger C2H2-type	ENSG00000173068	9	16419348	C	T	c.2941G>A	p.Asp981Asn	rs201719018	missense	0	1	0	0.0001364					0.400513	0.5753	0.0163091	9.8357	27.8	likely_pathogenic	0.6024		1.313e-05	0	0
BNC2	Zinc finger C2H2-type	ENSG00000173068	9	16419420	A	G	c.2869T>C	p.Tyr957His	9:16419420:G:A	missense	0	1	0	0.0001364					0.400513	0.5753	0.0163091	9.8357	23.4	ambiguous	0.3756
BNC2	Zinc finger C2H2-type	ENSG00000173068	9	16419434	C	A	c.2855G>T	p.Gly952Val	9:16419434:A:C	missense	1	0	0.0001639	0					3.60679	0.432176	0.14687	88.5745	19.44	likely_benign	0.1061
BNC2	Zinc finger C2H2-type	ENSG00000173068	9	16419434	C	T	c.2855G>A	p.Gly952Asp	9:16419434:T:C	missense	1	0	0.0001639	0					3.60679	0.432176	0.14687	88.5745	19.03	likely_benign	0.2259		6.571e-06	0	1.47e-05
BNC2	Zinc finger C2H2-type	ENSG00000173068	9	16419500	T	C	c.2789A>G	p.Asp930Gly	rs41268965	missense	22	30	0.003605	0.004091	0.880533	0.651603	0.506874	1.52965	0.885757	0.66369	0.512663	1.53037	21.2	likely_benign	0.1786	Benign/Likely_benign	0.002596	0	0.004206
BNC2	Zinc finger C2H2-type	ENSG00000173068	9	16419501	C	T	c.2788G>A	p.Asp930Asn	rs138000896	missense	1	0	0.0001639	0					3.60679	0.432176	0.14687	88.5745	22.3	likely_benign	0.1239	Conflicting_classifications_of_pathogenicity	0.0002299	0	4.41e-05
BNC2	Zinc finger C2H2-type	ENSG00000173068	9	16419528	A	G	c.2761T>C	p.Tyr921His	rs370230174	missense	1	1	0.0001639	0.0001364	1.20197	0.896519	0.0751465	19.2254	1.20193	0.873469	0.124956	11.5612	23.4	ambiguous	0.4823	Uncertain_significance	9.2e-05	0	0.0001323
BNC2	Zinc finger C2H2-type	ENSG00000173068	9	16419566	A	C	c.2723T>G	p.Leu908Arg	rs148292840	missense	3	0	0.0004916	0					8.42135	0.15878	0.434804	163.106	25.9	likely_benign	0.3197		5.321e-05	0.002315	0
BNC2	Zinc finger C2H2-type	ENSG00000173068	9	16419608	T	C	c.2681A>G	p.Lys894Arg	9:16419608:C:T	missense	0	1	0	0.0001364					0.400513	0.5753	0.0163091	9.8357	23.9	likely_benign	0.2528		1.374e-05	0	0
BNC2	Zinc finger C2H2-type	ENSG00000173068	9	16419759	C	T	c.2640-110G>A		9:16419759:T:C	intron	0	1	0	0.0001364					0.400513	0.5753	0.0163091	9.8357	20.2
BNC2	Zinc finger C2H2-type	ENSG00000173068	9	16420663	G	C	c.2640-1014C>G		9:16420663:C:G	intron	0	1	0	0.0001364					0.400513	0.5753	0.0163091	9.8357	20.1
BNC2	Zinc finger C2H2-type	ENSG00000173068	9	16421307	A	G	c.2640-1658T>C		9:16421307:G:A	intron	1	1	0.0001639	0.0001364	1.20197	0.896519	0.0751465	19.2254	1.20193	0.873469	0.124956	11.5612	21.2
BNC2	Zinc finger C2H2-type	ENSG00000173068	9	16422907	G	T	c.2640-3258C>A		9:16422907:T:G	intron	0	1	0	0.0001364					0.400513	0.5753	0.0163091	9.8357	20.1				1.971e-05	0	0
BNC2	Zinc finger C2H2-type	ENSG00000173068	9	16425154	T	G	c.2640-5505A>C		rs142014474	intron	6	18	0.0009833	0.002454	0.399453	0.0518933	0.158363	1.00757	0.421033	0.0581658	0.172041	1.03039	21.7				0.004157	0.0005764	0.001514
BNC2	Zinc finger C2H2-type	ENSG00000173068	9	16425443	C	T	c.2640-5794G>A		9:16425443:T:C	intron	0	1	0	0.0001364					0.400513	0.5753	0.0163091	9.8357	20.5				1.315e-05	0	2.94e-05
BNC2	Zinc finger C2H2-type	ENSG00000173068	9	16425577	C	T	c.2640-5928G>A		rs16934641	intron	27	35	0.004425	0.004772	0.926531	0.766812	0.55953	1.53425	0.930371	0.777347	0.564165	1.53429	20.8				0.09302	0.007781	0.001838
BNC2	Zinc finger C2H2-type	ENSG00000173068	9	16425669	G	T	c.2640-6020C>A		9:16425669:T:G	intron	0	1	0	0.0001364					0.400513	0.5753	0.0163091	9.8357	20.3				6.572e-06	0	1.47e-05
BNC2	Zinc finger C2H2-type	ENSG00000173068	9	16427108	T	A	c.2640-7459A>T		9:16427108:A:T	intron	1	0	0.0001639	0					3.60679	0.432176	0.14687	88.5745	21.4
BNC2	Zinc finger C2H2-type	ENSG00000173068	9	16427125	T	C	c.2640-7476A>G		9:16427125:C:T	intron	1	0	0.0001639	0					3.60679	0.432176	0.14687	88.5745	20.4
BNC2	Zinc finger C2H2-type	ENSG00000173068	9	16427254	C	G	c.2640-7605G>C		9:16427254:G:C	intron	0	1	0	0.0001364					0.400513	0.5753	0.0163091	9.8357	21.5				3.942e-05	0	0
BNC2	Zinc finger C2H2-type	ENSG00000173068	9	16427258	T	A	c.2640-7609A>T		9:16427258:A:T	intron	1	0	0.0001639	0					3.60679	0.432176	0.14687	88.5745	21.5
BNC2	Zinc finger C2H2-type	ENSG00000173068	9	16427275	C	A	c.2640-7626G>T		9:16427275:A:C	intron	2	1	0.0003278	0.0001364	2.40472	0.473819	0.217938	26.5337	2.00388	0.501059	0.26454	15.1793	22.8				0.0002103	0	0.0003381
BNC2	Zinc finger C2H2-type	ENSG00000173068	9	16427316	C	A	c.2640-7667G>T		9:16427316:A:C	intron	1	0	0.0001639	0					3.60679	0.432176	0.14687	88.5745	23.1
BNC2	Zinc finger C2H2-type	ENSG00000173068	9	16427363	A	T	c.2640-7714T>A		9:16427363:T:A	intron	2	3	0.0003278	0.0004091	0.801137	0.808162	0.133775	4.79776	0.858337	0.853706	0.169229	4.35353	21.8				9.193e-05	0	0.000147
BNC2	Zinc finger C2H2-type	ENSG00000173068	9	16427417	C	A	c.2640-7768G>T		9:16427417:A:C	intron	0	1	0	0.0001364					0.400513	0.5753	0.0163091	9.8357	22.3
BNC2	Zinc finger C2H2-type	ENSG00000173068	9	16427424	A	T	c.2640-7775T>A		9:16427424:T:A	intron	0	1	0	0.0001364					0.400513	0.5753	0.0163091	9.8357	21.9				6.57e-06	0	1.47e-05
BNC2	Zinc finger C2H2-type	ENSG00000173068	9	16427496	G	A	c.2640-7847C>T		9:16427496:A:G	intron	6	4	0.0009833	0.0005454	1.80443	0.36085	0.508729	6.40023	1.73755	0.368018	0.521816	5.78575	22.5				0.0004073	0.002304	0.0002353
BNC2	Zinc finger C2H2-type	ENSG00000173068	9	16427542	C	T	c.2640-7893G>A		9:16427542:T:C	intron	1	0	0.0001639	0					3.60679	0.432176	0.14687	88.5745	21.2
BNC2	Zinc finger C2H2-type	ENSG00000173068	9	16427556	C	T	c.2640-7907G>A		9:16427556:T:C	intron	0	1	0	0.0001364					0.400513	0.5753	0.0163091	9.8357	21				6.57e-06	0	1.47e-05
BNC2	Zinc finger C2H2-type	ENSG00000173068	9	16427590	T	C	c.2640-7941A>G		9:16427590:C:T	intron	17	23	0.002786	0.003136	0.887736	0.71048	0.473394	1.66474	0.894378	0.724488	0.480772	1.66381	21.9				0.0005386	0.01902	7.348e-05
BNC2	Zinc finger C2H2-type	ENSG00000173068	9	16428159	A	C	c.2639+7396T>G		9:16428159:C:A	intron	1	0	0.0001639	0					3.60679	0.432176	0.14687	88.5745	21.6				8.542e-05	0	0.0001617
BNC2	Zinc finger C2H2-type	ENSG00000173068	9	16428193	T	C	c.2639+7362A>G		9:16428193:C:T	intron	1	0	0.0001639	0					3.60679	0.432176	0.14687	88.5745	21.9
BNC2	Zinc finger C2H2-type	ENSG00000173068	9	16428241	C	G	c.2639+7314G>C		9:16428241:G:C	intron	0	2	0	0.0002727					0.240243	0.357347	0.0115288	5.00628	22.8				6.574e-06	0	1.47e-05
BNC2	Zinc finger C2H2-type	ENSG00000173068	9	16428283	G	A	c.2639+7272C>T		9:16428283:A:G	intron	1	0	0.0001639	0					3.60679	0.432176	0.14687	88.5745	21.3
BNC2	Zinc finger C2H2-type	ENSG00000173068	9	16430611	T	C	c.2639+4944A>G		9:16430611:C:T	intron	1	0	0.0001639	0					3.60679	0.432176	0.14687	88.5745	22.2				1.313e-05	0	0
BNC2	Zinc finger C2H2-type	ENSG00000173068	9	16430755	T	G	c.2639+4800A>C		9:16430755:G:T	intron	3	2	0.0004916	0.0002727	1.80364	0.518364	0.301175	10.8014	1.68335	0.529588	0.331888	8.53805	20.3				0.0002494	0	0.000294
BNC2	Zinc finger C2H2-type	ENSG00000173068	9	16430782	A	G	c.2639+4773T>C		9:16430782:G:A	intron	0	1	0	0.0001364					0.400513	0.5753	0.0163091	9.8357	20.3
BNC2	Zinc finger C2H2-type	ENSG00000173068	9	16435037	C	T	c.2639+518G>A		9:16435037:T:C	intron	0	1	0	0.0001364					0.400513	0.5753	0.0163091	9.8357	25.5				3.284e-05	0	1.47e-05
BNC2	Zinc finger C2H2-type	ENSG00000173068	9	16435055	C	T	c.2639+500G>A		rs199973613	intron	3	1	0.0004916	0.0001364	3.60827	0.266544	0.375125	34.7073	2.80635	0.290496	0.414169	19.0155	22.7				0.0005848	0	0.0008382
BNC2	Zinc finger C2H2-type	ENSG00000173068	9	16435085	C	T	c.2639+470G>A		rs201129469	intron	0	1	0	0.0001364					0.400513	0.5753	0.0163091	9.8357	23.8				4.602e-05	0	2.941e-05
BNC2	Zinc finger C2H2-type	ENSG00000173068	9	16435086	G	A	c.2639+469C>T		9:16435086:A:G	intron	0	1	0	0.0001364					0.400513	0.5753	0.0163091	9.8357	20.1				4.601e-05	0	2.941e-05
BNC2	Zinc finger C2H2-type	ENSG00000173068	9	16435104	A	G	c.2639+451T>C		9:16435104:G:A	intron	2	0	0.0003278	0					6.01328	0.246922	0.288567	125.307	22.2				2.628e-05	0	5.88e-05
BNC2	Zinc finger C2H2-type	ENSG00000173068	9	16435133	T	C	c.2639+422A>G		9:16435133:C:T	intron	1	0	0.0001639	0					3.60679	0.432176	0.14687	88.5745	20.7				1.315e-05	0	2.94e-05
BNC2	Zinc finger C2H2-type	ENSG00000173068	9	16435325	C	T	c.2639+230G>A		9:16435325:T:C	intron	4	6	0.0006555	0.0008181	0.801006	0.731225	0.22583	2.84113	0.831792	0.764111	0.249801	2.76972	23.3				0.0007358	0	0.0008969
BNC2	Zinc finger C2H2-type	ENSG00000173068	9	16435437	C	T	c.2639+118G>A		9:16435437:T:C	intron	0	3	0	0.0004091					0.171555	0.24367	0.00885757	3.32271	20.6				2.629e-05	0	4.41e-05
BNC2	Zinc finger C2H2-type	ENSG00000173068	9	16435601	C	T	c.2593G>A	p.Val865Met	9:16435601:T:C	missense	0	1	0	0.0001364					0.400513	0.5753	0.0163091	9.8357	29.8	likely_pathogenic	0.9604
BNC2	Zinc finger C2H2-type	ENSG00000173068	9	16435616	T	C	c.2578A>G	p.Met860Val	9:16435616:C:T	missense	1	0	0.0001639	0					3.60679	0.432176	0.14687	88.5745	24	likely_pathogenic	0.9172
BNC2	Zinc finger C2H2-type	ENSG00000173068	9	16435703	C	G	c.2491G>C	p.Asp831His	9:16435703:G:C	missense	0	1	0	0.0001364					0.400513	0.5753	0.0163091	9.8357	24.1	likely_pathogenic	0.9387
BNC2	Zinc finger C2H2-type	ENSG00000173068	9	16435841	T	A	c.2353A>T	p.Met785Leu	9:16435841:A:T	missense	0	3	0	0.0004091					0.171555	0.24367	0.00885757	3.32271	20.9	likely_benign	0.1472	Uncertain_significance	1.972e-05	0	4.41e-05
BNC2	Zinc finger C2H2-type	ENSG00000173068	9	16435850	T	C	c.2344A>G	p.Thr782Ala	rs3739714	missense	4	0	0.0006555	0					10.831	0.110053	0.582878	201.261	21.1	likely_benign	0.0595	Benign	0.005631	0	0.0005146
BNC2	Zinc finger C2H2-type	ENSG00000173068	9	16435858	G	A	c.2336C>T	p.Thr779Ile	9:16435858:A:G	missense	0	2	0	0.0002727					0.240243	0.357347	0.0115288	5.00628	21.5	likely_benign	0.1832		3.943e-05	0	8.818e-05
BNC2	Zinc finger C2H2-type	ENSG00000173068	9	16435883	C	T	c.2311G>A	p.Val771Ile	9:16435883:T:C	missense	0	1	0	0.0001364					0.400513	0.5753	0.0163091	9.8357	5.023	likely_benign	0.0629	Uncertain_significance	6.573e-06	0	1.47e-05
BNC2	Zinc finger C2H2-type	ENSG00000173068	9	16435890	G	C	c.2304C>G	p.His768Gln	rs148819981	missense	0	1	0	0.0001364					0.400513	0.5753	0.0163091	9.8357	17.71	likely_benign	0.0883
BNC2	Zinc finger C2H2-type	ENSG00000173068	9	16435904	T	C	c.2290A>G	p.Ser764Gly	rs199800113	missense	1	1	0.0001639	0.0001364	1.20197	0.896519	0.0751465	19.2254	1.20193	0.873469	0.124956	11.5612	22.2	likely_benign	0.0656	Uncertain_significance	0.0001249	0	0.0002645
BNC2	Zinc finger C2H2-type	ENSG00000173068	9	16435906	T	C	c.2288A>G	p.His763Arg	9:16435906:C:T	missense	0	1	0	0.0001364					0.400513	0.5753	0.0163091	9.8357	20.4	likely_benign	0.0728
BNC2	Zinc finger C2H2-type	ENSG00000173068	9	16435918	G	A	c.2276C>T	p.Pro759Leu	9:16435918:A:G	missense	0	1	0	0.0001364					0.400513	0.5753	0.0163091	9.8357	19.79	likely_benign	0.0719
BNC2	Zinc finger C2H2-type	ENSG00000173068	9	16436004	C	G	c.2190G>C	p.Glu730Asp	9:16436004:G:C	missense	0	4	0	0.0005454					0.133395	0.176649	0.00717876	2.47874	15.23	likely_benign	0.0987		3.943e-05	0	5.879e-05
BNC2	Zinc finger C2H2-type	ENSG00000173068	9	16436021	C	T	c.2173G>A	p.Glu725Lys	rs142534651	missense	1	1	0.0001639	0.0001364	1.20197	0.896519	0.0751465	19.2254	1.20193	0.873469	0.124956	11.5612	26.7	ambiguous	0.5604		6.572e-05	0	0.0001029
BNC2	Zinc finger C2H2-type	ENSG00000173068	9	16436035	C	T	c.2159G>A	p.Arg720Gln	rs147575972	missense	11	7	0.001803	0.0009545	1.89192	0.187832	0.732511	4.88641	1.846	0.192123	0.734797	4.63764	25.3	likely_benign	0.1058	Likely_benign	0.0006243	0.00317	0.001117
BNC2	Zinc finger C2H2-type	ENSG00000173068	9	16436060	T	A	c.2134A>T	p.Thr712Ser	9:16436060:A:T	missense	1	0	0.0001639	0					3.60679	0.432176	0.14687	88.5745	20.4	likely_benign	0.2191		6.571e-06	0	1.47e-05
BNC2	Zinc finger C2H2-type	ENSG00000173068	9	16436101	C	T	c.2093G>A	p.Arg698Gln	9:16436101:T:C	missense	1	0	0.0001639	0					3.60679	0.432176	0.14687	88.5745	22.5	likely_benign	0.1109	Uncertain_significance	4.598e-05	0	2.941e-05
BNC2	Zinc finger C2H2-type	ENSG00000173068	9	16436106	C	A	c.2088G>T	p.Arg696Ser	rs142074144	missense	1	0	0.0001639	0					3.60679	0.432176	0.14687	88.5745	14.68	likely_benign	0.1952		1.314e-05	0	2.94e-05
BNC2	Zinc finger C2H2-type	ENSG00000173068	9	16436124	G	C	c.2070C>G	p.Asp690Glu	rs145916043	missense	0	2	0	0.0002727					0.240243	0.357347	0.0115288	5.00628	20.6	likely_benign	0.1676	Uncertain_significance	5.916e-05	0	4.409e-05
BNC2	Zinc finger C2H2-type	ENSG00000173068	9	16436182	C	T	c.2012G>A	p.Ser671Asn	9:16436182:T:C	missense	0	1	0	0.0001364					0.400513	0.5753	0.0163091	9.8357	20.7	likely_benign	0.0698		1.314e-05	0	0
BNC2	Zinc finger C2H2-type	ENSG00000173068	9	16436254	A	G	c.1940T>C	p.Ile647Thr	9:16436254:G:A	missense	1	0	0.0001639	0					3.60679	0.432176	0.14687	88.5745	23.7	likely_benign	0.2045		1.314e-05	0	2.94e-05
BNC2	Zinc finger C2H2-type	ENSG00000173068	9	16436305	T	C	c.1889A>G	p.Lys630Arg	9:16436305:C:T	missense	1	0	0.0001639	0					3.60679	0.432176	0.14687	88.5745	24.7	likely_benign	0.173
BNC2	Zinc finger C2H2-type	ENSG00000173068	9	16436326	G	T	c.1868C>A	p.Pro623His	rs114596065	missense	6	17	0.0009833	0.002318	0.423066	0.0704305	0.166595	1.07437	0.445214	0.0785493	0.180725	1.09678	23.5	likely_benign	0.0856	Benign	0.004112	0.0005767	0.0015
BNC2	Zinc finger C2H2-type	ENSG00000173068	9	16436392	A	G	c.1802T>C	p.Ile601Thr	rs367562679	missense	0	1	0	0.0001364					0.400513	0.5753	0.0163091	9.8357	19.91	likely_benign	0.069	Uncertain_significance	5.265e-05	0	0.0001029
BNC2	Zinc finger C2H2-type	ENSG00000173068	9	16436393	T	C	c.1801A>G	p.Ile601Val	rs148257304	missense	1	0	0.0001639	0					3.60679	0.432176	0.14687	88.5745	3.265	likely_benign	0.055	Benign	0.002049	0	0
BNC2	Zinc finger C2H2-type	ENSG00000173068	9	16436498	C	T	c.1696G>A	p.Val566Ile	9:16436498:T:C	missense	0	2	0	0.0002727					0.240243	0.357347	0.0115288	5.00628	22.9	likely_benign	0.1722		6.574e-06	0	1.47e-05
BNC2	Zinc finger C2H2-type	ENSG00000173068	9	16436546	A	C	c.1648T>G	p.Leu550Val	rs4961490	missense	3	0	0.0004916	0					8.42135	0.15878	0.434804	163.106	18.84	likely_benign	0.1039	Benign/Likely_benign	0.002437	0	1.47e-05
BNC2	Zinc finger C2H2-type	ENSG00000173068	9	16436552	G	A	c.1642C>T	p.Pro548Ser	9:16436552:A:G	missense	1	0	0.0001639	0					3.60679	0.432176	0.14687	88.5745	20.8	likely_benign	0.1086		6.576e-06	0	0
BNC2	Zinc finger C2H2-type	ENSG00000173068	9	16436579	T	C	c.1615A>G	p.Met539Val	9:16436579:C:T	missense	1	0	0.0001639	0					3.60679	0.432176	0.14687	88.5745	16.91	likely_benign	0.0694		0.0001119	0	5.886e-05
BNC2	Zinc finger C2H2-type	ENSG00000173068	9	16436599	G	C	c.1595C>G	p.Thr532Arg	9:16436599:C:G	missense	1	0	0.0001639	0					3.60679	0.432176	0.14687	88.5745	26.1	likely_pathogenic	0.5853		6.573e-06	0	0
BNC2	Zinc finger C2H2-type	ENSG00000173068	9	16436692	A	G	c.1502T>C	p.Met501Thr	9:16436692:G:A	missense	0	1	0	0.0001364					0.400513	0.5753	0.0163091	9.8357	26.1	likely_pathogenic	0.9598
LRRK2	Protein kinase domain	ENSG00000188906	12	40335031	G	A	c.5822G>A	p.Arg1941His	rs77428810	missense	2	1	0.0003278	0.0001364	2.40472	0.473819	0.217938	26.5337	2.00388	0.501059	0.26454	15.1793	24.4	likely_benign	0.088	Uncertain_significance	0.0002234	0	0.0002647
LRRK2	Protein kinase domain	ENSG00000188906	12	40335037	G	A	c.5828G>A	p.Arg1943Gln	12:40335037:A:G	missense	1	0	0.0001639	0					3.60679	0.432176	0.14687	88.5745	23.8	likely_benign	0.1515	Uncertain_significance	1.315e-05	0	1.47e-05
LRRK2	Protein kinase domain	ENSG00000188906	12	40335165	G	C	c.5948+8G>C		12:40335165:C:G	splice_region,intron	1	0	0.0001639	0					3.60679	0.432176	0.14687	88.5745	0.356			Likely_benign	6.572e-06	0	1.47e-05
LRRK2	Protein kinase domain	ENSG00000188906	12	40338328	A	G	c.5949-1966A>G		12:40338328:G:A	intron	0	2	0	0.0002727					0.240243	0.357347	0.0115288	5.00628	20.6				3.942e-05	0	4.41e-05
LRRK2	Protein kinase domain	ENSG00000188906	12	40340322	C	T	c.5977C>T	p.Arg1993Ter	rs199993519	stop_gained	0	3	0	0.0004091					0.171555	0.24367	0.00885757	3.32271	44				1.316e-05	0	1.471e-05
LRRK2	Protein kinase domain	ENSG00000188906	12	40340404	T	C	c.6059T>C	p.Ile2020Thr	rs35870237	missense	3	0	0.0004916	0					8.42135	0.15878	0.434804	163.106	25.4	likely_pathogenic	0.8154	Pathogenic
LRRK2	Protein kinase domain	ENSG00000188906	12	40346745	A	G	c.6110-8A>G		rs372123443	splice_region,splice_polypyrimidine_tract,intron	0	1	0	0.0001364					0.400513	0.5753	0.0163091	9.8357	0.066			Likely_benign	3.943e-05	0	8.82e-05
LRRK2	Protein kinase domain	ENSG00000188906	12	40346827	CTACT	-	c.6187_6191del	p.Leu2063Ter	rs111739194	frameshift	0	1	0	0.0001364					0.400513	0.5753	0.0163091	9.8357	35			Uncertain_significance	0.0001906	0	0.0003528
LRRK2	Protein kinase domain	ENSG00000188906	12	40346893	G	C	c.6250G>C	p.Asp2084His	12:40346893:C:G	missense	0	1	0	0.0001364					0.400513	0.5753	0.0163091	9.8357	27.3	likely_pathogenic	0.8343
LRRK2	Protein kinase domain	ENSG00000188906	12	40351531	T	C	c.6382-8T>C		rs199695835	splice_region,splice_polypyrimidine_tract,intron	0	1	0	0.0001364					0.400513	0.5753	0.0163091	9.8357	9.579			Likely_benign	3.285e-05	0	4.409e-05
TOX3	High mobility group box domain	ENSG00000103460	16	52446062	C	T	c.838G>A	p.Ala280Thr	rs200878352	missense	0	1	0	0.0001364					0.400513	0.5753	0.0163091	9.8357	32	likely_pathogenic	0.9911		1.971e-05	0	4.41e-05
TOX3	High mobility group box domain	ENSG00000103460	16	52446064	T	A	c.836A>T	p.Asn279Ile	rs184096376	missense	1	2	0.0001639	0.0002727	0.60082	0.677491	0.0544517	6.62944	0.720964	0.75148	0.0951771	5.46128	31	likely_pathogenic	0.8569	Uncertain_significance	6.571e-05	0	0.0001323
TOX3	High mobility group box domain	ENSG00000103460	16	52446098	C	T	c.802G>A	p.Asp268Asn	16:52446098:T:C	missense	0	1	0	0.0001364					0.400513	0.5753	0.0163091	9.8357	33	likely_pathogenic	0.9976
SNRNP70	RNA recognition motif domain	ENSG00000104852	19	49098497	-	C	c.330+10dup		19:49098497:TC:T	splice_region,intron	1	0	0.0001639	0					3.60679	0.432176	0.14687	88.5745	15.07				6.577e-06	0	1.47e-05
SNRNP70	RNA recognition motif domain	ENSG00000104852	19	49098639	T	C	c.331-3T>C		19:49098639:C:T	splice_region,splice_polypyrimidine_tract,intron	1	0	0.0001639	0					3.60679	0.432176	0.14687	88.5745	12.38				1.315e-05	0	2.941e-05
SNRNP70	RNA recognition motif domain	ENSG00000104852	19	49098670	G	A	c.359G>A	p.Arg120Gln	19:49098670:A:G	missense	1	0	0.0001639	0					3.60679	0.432176	0.14687	88.5745	34	likely_pathogenic	0.9837
SNRNP70	RNA recognition motif domain	ENSG00000104852	19	49101444	G	C	c.448G>C	p.Glu150Gln	19:49101444:C:G	missense	1	0	0.0001639	0					3.60679	0.432176	0.14687	88.5745	32	likely_pathogenic	0.9871
SNRNP70	RNA recognition motif domain	ENSG00000104852	19	49101603	G	A	c.475+132G>A		19:49101603:A:G	intron	0	3	0	0.0004092					0.171555	0.24367	0.00885757	3.32271	22.5				0.0003688	0.001472	6.072e-05
SNRNP70	RNA recognition motif domain	ENSG00000104852	19	49101617	T	-	c.475+157del		19:49101616:C:CT	intron	7	12	0.001147	0.001636	0.700422	0.454644	0.275414	1.78128	0.720414	0.478332	0.290983	1.7836	20.3				0.00212	0.000886	0.002107
SNRNP70	RNA recognition motif domain	ENSG00000104852	19	49101680	G	A	c.475+209G>A		19:49101680:A:G	intron	1	0	0.0001639	0					3.60679	0.432176	0.14687	88.5745	21
SNRNP70	RNA recognition motif domain	ENSG00000104852	19	49101687	A	T	c.475+216A>T		19:49101687:T:A	intron	0	1	0	0.0001364					0.400513	0.5753	0.0163091	9.8357	20.1				5.286e-05	0	0.0001032
SNRNP70	RNA recognition motif domain	ENSG00000104852	19	49101904	C	T	c.475+433C>T		19:49101904:T:C	intron	1	0	0.0001639	0					3.60679	0.432176	0.14687	88.5745	21.2
SNRNP70	RNA recognition motif domain	ENSG00000104852	19	49101965	C	T	c.475+494C>T		19:49101965:T:C	intron	0	1	0	0.0001364					0.400513	0.5753	0.0163091	9.8357	24.2				6.932e-06	0	1.506e-05
SNRNP70	RNA recognition motif domain	ENSG00000104852	19	49102029	G	A	c.475+558G>A		19:49102029:A:G	intron	0	1	0	0.0001364					0.400513	0.5753	0.0163091	9.8357	21.6
SNRNP70	RNA recognition motif domain	ENSG00000104852	19	49102040	-	GGGGG	c.475+570_475+574dup		19:49102040:TGGGGG:T	intron	1	2	0.0001645	0.0002749	0.60082	0.677491	0.0544517	6.62944	0.720964	0.75148	0.0951771	5.46128	22.3
SNRNP70	RNA recognition motif domain	ENSG00000104852	19	49102046	-	GGGGGGGGGGG	c.475+578_475+579insGGGGGGGGGGG		19:49102046:AGGGGGGGGGGG:A	intron	2	6	0.000328	0.000819	0.400241	0.262296	0.080722	1.9845	0.461803	0.299452	0.107308	1.98739	22.4
SNRNP70	RNA recognition motif domain	ENSG00000104852	19	49102046	-	GGGGGGGGGGGGGGGG	c.475+578_475+579insGGGGGGGGGGGGGGGG		19:49102046:AGGGGGGGGGGGGGGGG:A	intron	2	3	0.000328	0.0004095	0.801137	0.808162	0.133775	4.79776	0.858337	0.853706	0.169229	4.35353	22.6
SNRNP70	RNA recognition motif domain	ENSG00000104852	19	49102063	G	A	c.475+592G>A		19:49102063:A:G	intron	0	1	0	0.0001364					0.400513	0.5753	0.0163091	9.8357	22.8				1.316e-05	0	2.943e-05
SNRNP70	RNA recognition motif domain	ENSG00000104852	19	49102081	C	T	c.475+610C>T		19:49102081:T:C	intron	0	1	0	0.0001364					0.400513	0.5753	0.0163091	9.8357	21.2				6.577e-06	0	0
SNRNP70	RNA recognition motif domain	ENSG00000104852	19	49102162	C	T	c.475+691C>T		rs199924936	intron	18	18	0.00295	0.002454	1.2031	0.580125	0.624874	2.31638	1.20307	0.574998	0.630421	2.29587	22.3				0.001906	0	0.003631
SNRNP70	RNA recognition motif domain	ENSG00000104852	19	49102336	C	T	c.475+865C>T		19:49102336:T:C	intron	0	1	0	0.0001364					0.400513	0.5753	0.0163091	9.8357	20.5				6.671e-06	0	1.481e-05
SNRNP70	RNA recognition motif domain	ENSG00000104852	19	49103011	G	A	c.475+1540G>A		19:49103011:A:G	intron	1	1	0.0001639	0.0001364	1.20197	0.896519	0.0751465	19.2254	1.20193	0.873469	0.124956	11.5612	21.1				7.237e-05	0	4.411e-05
SNRNP70	RNA recognition motif domain	ENSG00000104852	19	49103448	G	A	c.476-1186G>A		rs113821321	intron	41	44	0.006719	0.005999	1.12159	0.599417	0.730927	1.72104	1.12248	0.594766	0.733318	1.71816	23.1				0.007007	0.0005774	0.008431
SNRNP70	RNA recognition motif domain	ENSG00000104852	19	49103464	T	C	c.476-1170T>C		19:49103464:C:T	intron	1	0	0.0001639	0					3.60679	0.432176	0.14687	88.5745	22.6
SNRNP70	RNA recognition motif domain	ENSG00000104852	19	49103488	C	T	c.476-1146C>T		19:49103488:T:C	intron	0	1	0	0.0001364					0.400513	0.5753	0.0163091	9.8357	23.1				1.316e-05	0	2.942e-05
SNRNP70	RNA recognition motif domain	ENSG00000104852	19	49103489	G	A	c.476-1145G>A		19:49103489:A:G	intron	1	0	0.0001639	0					3.60679	0.432176	0.14687	88.5745	21.1				0.000158	0	0
SNRNP70	RNA recognition motif domain	ENSG00000104852	19	49103540	G	A	c.476-1094G>A		19:49103540:A:G	intron	2	1	0.0003278	0.0001364	2.40472	0.473819	0.217938	26.5337	2.00388	0.501059	0.26454	15.1793	22.5				5.337e-05	0	1.486e-05
SNRNP70	RNA recognition motif domain	ENSG00000104852	19	49103542	-	C	c.476-1084dup		19:49103542:GC:G	intron	1	0	0.0001639	0					3.60679	0.432176	0.14687	88.5745	23				0.0001474	0	0.0001641
SNRNP70	RNA recognition motif domain	ENSG00000104852	19	49103550	C	T	c.476-1084C>T		19:49103550:T:C	intron	1	0	0.0001639	0					3.60679	0.432176	0.14687	88.5745	20.7				2.628e-05	0	4.412e-05
SNRNP70	RNA recognition motif domain	ENSG00000104852	19	49103556	G	A	c.476-1078G>A		19:49103556:A:G	intron	1	0	0.0001639	0					3.60679	0.432176	0.14687	88.5745	23.8				3.317e-05	0	5.916e-05
SNRNP70	RNA recognition motif domain	ENSG00000104852	19	49103586	C	T	c.476-1048C>T		19:49103586:T:C	intron	0	1	0	0.0001364					0.400513	0.5753	0.0163091	9.8357	24.5				6.573e-06	0	1.471e-05
SNRNP70	RNA recognition motif domain	ENSG00000104852	19	49103626	G	-	c.476-1002del		19:49103625:T:TG	intron	1	0	0.0001639	0					3.60679	0.432176	0.14687	88.5745	21				3.297e-05	0	0
SNRNP70	RNA recognition motif domain	ENSG00000104852	19	49103627	G	T	c.476-1007G>T		19:49103627:T:G	intron	1	2	0.0001639	0.0002727	0.60082	0.677491	0.0544517	6.62944	0.720964	0.75148	0.0951771	5.46128	22.3				4.603e-05	0	0.0001029
SNRNP70	RNA recognition motif domain	ENSG00000104852	19	49103628	G	A	c.476-1006G>A		19:49103628:A:G	intron	1	0	0.0001639	0					3.60679	0.432176	0.14687	88.5745	23				1.315e-05	0	2.941e-05
SNRNP70	RNA recognition motif domain	ENSG00000104852	19	49103628	G	T	c.476-1006G>T		19:49103628:T:G	intron	0	1	0	0.0001364					0.400513	0.5753	0.0163091	9.8357	22.1				3.287e-05	0	4.412e-05
SNRNP70	RNA recognition motif domain	ENSG00000104852	19	49103657	T	C	c.476-977T>C		19:49103657:C:T	intron	0	1	0	0.0001364					0.400513	0.5753	0.0163091	9.8357	20.1				6.586e-05	0	0.000103
SNRNP70	RNA recognition motif domain	ENSG00000104852	19	49103661	G	A	c.476-973G>A		19:49103661:A:G	intron	1	0	0.0001639	0					3.60679	0.432176	0.14687	88.5745	23.6				4.602e-05	0	8.822e-05
SNRNP70	RNA recognition motif domain	ENSG00000104852	19	49104596	G	A	c.476-38G>A		19:49104596:A:G	intron	1	0	0.0001639	0					3.60679	0.432176	0.14687	88.5745	20.8
SNRNP70	RNA recognition motif domain	ENSG00000104852	19	49104625	C	G	c.476-9C>G		19:49104625:G:C	splice_polypyrimidine_tract,intron	0	1	0	0.0001364					0.400513	0.5753	0.0163091	9.8357	22.5				6.57e-06	0	1.47e-05
SNRNP70	RNA recognition motif domain	ENSG00000104852	19	49104669	G	T	c.511G>T	p.Gly171Cys	19:49104669:T:G	missense	1	0	0.0001639	0					3.60679	0.432176	0.14687	88.5745	33	likely_pathogenic	0.9943

### Sheet: Table S11
Supplementary Table 11: UK Biobank (Parkinson's Disease cases only) rare variants in the domain-level burden analysis
Gene	Domain_Name	Ensembl Gene Reference ID	Chromosome	Position	Reference Allele	Alternate Allele	cDNA	Amino Acid	Variant ID	Variant Type	N (Case)	N (Control)	MAF (Case)	MAF (Control)	OR	P-value	OR 95% CI Lower	OR 95% CI Upper	OR (Continuity Corrected)	P-value (Continuity Corrected)	OR (Continuity Corrected) 95% CI Lower	OR (Continuity Corrected) 95% CI Upper	CADD v1.7 Phred Score	AlphaMissense Class	AlphaMissense Score	ClinVar_CLNSIG	gnomADg Allele Frequency	gnomADg AF Ashkenazi	gnomADg AF Non-Finnish European
KLHL29	BTB/Kelch-associated	ENSG00000119771	2	23693296	T	C	c.1310T>C	p.Leu437Pro	2:23693296:T:C	missense	0	1	0	1.496e-05					3.3325	0.461073	0.135723	81.825	31	likely_pathogenic	0.9842
KLHL29	BTB/Kelch-associated	ENSG00000119771	2	23693316	G	A	c.1330G>A	p.Glu444Lys	2:23693316:G:A	missense	0	1	0	1.496e-05					3.3325	0.461073	0.135723	81.825	28.7	likely_benign	0.2598		1.315e-05	0	1.471e-05
KLHL29	BTB/Kelch-associated	ENSG00000119771	2	23693316	G	C	c.1330G>C	p.Glu444Gln	2:23693316:G:C	missense	0	1	0	1.496e-05					3.3325	0.461073	0.135723	81.825	28.6	likely_benign	0.1875
KLHL29	BTB/Kelch-associated	ENSG00000119771	2	23693337	C	T	c.1351C>T	p.Leu451Phe	2:23693337:C:T	missense	0	1	0	1.492e-05					3.3325	0.461073	0.135723	81.825	28.6	likely_pathogenic	0.9557		6.572e-06	0	0
KLHL29	BTB/Kelch-associated	ENSG00000119771	2	23693385	G	T	c.1399G>T	p.Ala467Ser	2:23693385:G:T	missense	0	1	0	1.492e-05					3.3325	0.461073	0.135723	81.825	23.1	likely_benign	0.1428
KLHL29	BTB/Kelch-associated	ENSG00000119771	2	23693388	G	A	c.1402G>A	p.Ala468Thr	2:23693388:G:A	missense	0	1	0	1.492e-05					3.3325	0.461073	0.135723	81.825	22	likely_benign	0.0673		0.001169	0	4.41e-05
KLHL29	BTB/Kelch-associated	ENSG00000119771	2	23693391	C	G	c.1405C>G	p.Gln469Glu	2:23693391:C:G	missense	2	6	0.0002983	8.95e-05	3.33442	0.140321	0.67272	16.5274	3.84689	0.0703264	0.894213	16.5493	24.1	likely_benign	0.1034		6.57e-06	0	1.47e-05
KLHL29	BTB/Kelch-associated	ENSG00000119771	2	23693418	G	A	c.1432G>A	p.Asp478Asn	2:23693418:G:A	missense	1	1	0.0001494	1.495e-05	10.0018	0.10349	0.625427	159.948	10.0004	0.0461638	1.03992	96.1701	25.3	likely_benign	0.1027		1.314e-05	0	2.94e-05
KLHL29	BTB/Kelch-associated	ENSG00000119771	2	23693421	G	A	c.1435G>A	p.Asp479Asn	2:23693421:G:A	missense	1	1	0.0001494	1.495e-05	10.0018	0.10349	0.625427	159.948	10.0004	0.0461638	1.03992	96.1701	26.2	likely_benign	0.2462
KLHL29	BTB/Kelch-associated	ENSG00000119771	2	23693436	G	A	c.1450G>A	p.Val484Ile	2:23693436:G:A	missense	0	2	0	2.986e-05					1.99944	0.654721	0.0959663	41.6579	15.16	likely_benign	0.0586
KLHL29	BTB/Kelch-associated	ENSG00000119771	2	23693450	C	A	c.1464C>A	p.Ser488Arg	2:23693450:C:A	missense	0	2	0	2.977e-05					1.99944	0.654721	0.0959663	41.6579	23.3	likely_pathogenic	0.8916
KLHL29	BTB/Kelch-associated	ENSG00000119771	2	23693476	T	C	c.1490T>C	p.Val497Ala	2:23693476:T:C	missense	0	1	0	1.5e-05					3.3325	0.461073	0.135723	81.825	27.2	likely_pathogenic	0.8719
KLHL29	BTB/Kelch-associated	ENSG00000119771	2	23693515	C	T	c.1529C>T	p.Ala510Val	2:23693515:C:T	missense	1	2	0.0001486	2.969e-05	5.00074	0.18882	0.453312	55.1659	6.00009	0.0828093	0.792301	45.4386	13.33	likely_benign	0.0656		1.971e-05	0	1.47e-05
KLHL29	BTB/Kelch-associated	ENSG00000119771	2	23693520	C	T	c.1534C>T	p.Arg512Cys	2:23693520:C:T	missense	0	1	0	1.484e-05					3.3325	0.461073	0.135723	81.825	26.9	likely_pathogenic	0.8435		6.569e-06	0	1.47e-05
KLHL29	BTB/Kelch-associated	ENSG00000119771	2	23693528	G	T	c.1542G>T	p.Gln514His	2:23693528:G:T	missense,splice_region	0	1	0	1.484e-05					3.3325	0.461073	0.135723	81.825	29	likely_benign	0.1814
KLHL29	BTB/Kelch-associated	ENSG00000119771	2	23695627	C	T	c.1547C>T	p.Ala516Val	2:23695627:C:T	missense	0	2	0	3.049e-05					1.99944	0.654721	0.0959663	41.6579	17.77	likely_benign	0.0912		7.884e-05	0	7.348e-05
KLHL29	BTB/Kelch-associated	ENSG00000119771	2	23695644	G	A	c.1564G>A	p.Val522Met	2:23695644:G:A	missense	1	0	0.0001521	0					30.0022	0.037277	1.2219	736.665	25.6	likely_benign	0.1795
UBXN2A	SEP domain	ENSG00000173960	2	23976967	A	G	c.181-2A>G		chr2:23976967:A:G	splice_acceptor	1	0	0.0001519	0					30.0022	0.037277	1.2219	736.665	35
UBXN2A	SEP domain	ENSG00000173960	2	23976994	A	G	c.206A>G	p.Lys69Arg	chr2:23976994:A:G	missense	0	1	0	1.542e-05					3.3325	0.461073	0.135723	81.825	24.2	likely_benign	0.0907
UBXN2A	SEP domain	ENSG00000173960	2	23977008	G	A	c.220G>A	p.Val74Ile	chr2:23977008:G:A	missense	0	1	0	1.534e-05					3.3325	0.461073	0.135723	81.825	23	likely_benign	0.0832		4.599e-05	0	2.94e-05
UBXN2A	SEP domain	ENSG00000173960	2	23977012	A	G	c.224A>G	p.Asn75Ser	chr2:23977012:A:G	missense	0	1	0	1.534e-05					3.3325	0.461073	0.135723	81.825	23	likely_benign	0.1264
UBXN2A	SEP domain	ENSG00000173960	2	23977017	G	A	c.229G>A	p.Asp77Asn	chr2:23977017:G:A	missense	1	0	0.000153	0					30.0022	0.037277	1.2219	736.665	24.1	likely_benign	0.0909		0.003278	0	4.41e-05
UBXN2A	SEP domain	ENSG00000173960	2	23977027	G	A	c.239G>A	p.Ser80Asn	chr2:23977027:G:A	missense	0	1	0	1.534e-05					3.3325	0.461073	0.135723	81.825	24.7	likely_benign	0.1686
UBXN2A	SEP domain	ENSG00000173960	2	23977068	A	C	c.280A>C	p.Lys94Gln	chr2:23977068:A:C	missense	0	1	0	1.53e-05					3.3325	0.461073	0.135723	81.825	23.5	likely_benign	0.1597		1.315e-05	0	0
UBXN2A	SEP domain	ENSG00000173960	2	23982890	T	C	c.288-6T>C		chr2:23982890:T:C	splice_region,splice_polypyrimidine_tract,intron	0	2	0	3.024e-05					1.99944	0.654721	0.0959663	41.6579	8.162
UBXN2A	SEP domain	ENSG00000173960	2	23982904	C	G	c.296C>G	p.Pro99Arg	chr2:23982904:C:G	missense	0	1	0	1.544e-05					3.3325	0.461073	0.135723	81.825	26.6	likely_pathogenic	0.9877
UBXN2A	SEP domain	ENSG00000173960	2	23982905	T	-	c.298del	p.Ser100GlnfsTer41	chr2:23982904:CT:C	frameshift	0	1	0	1.544e-05					3.3325	0.461073	0.135723	81.825
UBXN2A	SEP domain	ENSG00000173960	2	23982916	A	G	c.308A>G	p.Gln103Arg	chr2:23982916:A:G	missense	0	1	0	1.543e-05					3.3325	0.461073	0.135723	81.825	15.9	likely_benign	0.0851
UBXN2A	SEP domain	ENSG00000173960	2	23982939	G	T	c.331G>T	p.Val111Leu	chr2:23982939:G:T	missense	2	0	0.000308	0					50.0185	0.011561	2.40072	1042.12	19.68	likely_pathogenic	0.5719		6.571e-06	0	1.47e-05
UBXN2A	SEP domain	ENSG00000173960	2	23982982	C	T	c.374C>T	p.Ser125Phe	chr2:23982982:C:T	missense	1	9	0.0001536	0.0001382	1.11105	0.920437	0.140714	8.77253	1.57864	0.60338	0.282001	8.83725	20.9	likely_benign	0.1446		0.001642	0.007781	0.0001323
UBXN2A	SEP domain	ENSG00000173960	2	23982985	C	T	c.377C>T	p.Thr126Met	chr2:23982985:C:T	missense	0	1	0	1.536e-05					3.3325	0.461073	0.135723	81.825	19.54	likely_benign	0.0929		6.574e-06	0	0
UBXN2A	SEP domain	ENSG00000173960	2	23982990	C	T	c.382C>T	p.Pro128Ser	chr2:23982990:C:T	missense	0	1	0	1.536e-05					3.3325	0.461073	0.135723	81.825	21.6	likely_benign	0.1447
NOL7	U3 small nucleolar RNA-associated protein NOL7, C-terminal	ENSG00000225921	6	13620245	C	G	c.538C>G	p.Gln180Glu	chr6:13620245:C:G	missense	0	1	0	1.497e-05					3.3325	0.461073	0.135723	81.825	18.92	likely_benign	0.0688
NOL7	U3 small nucleolar RNA-associated protein NOL7, C-terminal	ENSG00000225921	6	13620258	A	C	c.551A>C	p.Asp184Ala	chr6:13620258:A:C	missense	1	0	0.0001497	0					30.0022	0.037277	1.2219	736.665	23.6	likely_benign	0.3103
NOL7	U3 small nucleolar RNA-associated protein NOL7, C-terminal	ENSG00000225921	6	13620266	CAACA	-	c.559_563del	p.Gln187SerfsTer8	chr6:13620265:GCAACA:G	frameshift	0	1	0	1.496e-05					3.3325	0.461073	0.135723	81.825
NOL7	U3 small nucleolar RNA-associated protein NOL7, C-terminal	ENSG00000225921	6	13620270	A	C	c.563A>C	p.Gln188Pro	chr6:13620270:A:C	missense	1	2	0.0001497	2.993e-05	5.00074	0.18882	0.453312	55.1659	6.00009	0.0828093	0.792301	45.4386	21.5	likely_pathogenic	0.6261
NOL7	U3 small nucleolar RNA-associated protein NOL7, C-terminal	ENSG00000225921	6	13620273	C	T	c.566C>T	p.Ala189Val	chr6:13620273:C:T	missense	0	3	0	4.489e-05					1.42813	0.813668	0.073749	27.6553	22.4	likely_benign	0.1839
NOL7	U3 small nucleolar RNA-associated protein NOL7, C-terminal	ENSG00000225921	6	13620291	A	G	c.584A>G	p.His195Arg	chr6:13620291:A:G	missense	0	1	0	1.488e-05					3.3325	0.461073	0.135723	81.825	17.56	likely_benign	0.0704		0.007422	0	0.000147
NOL7	U3 small nucleolar RNA-associated protein NOL7, C-terminal	ENSG00000225921	6	13620432	A	G	c.647A>G	p.Asn216Ser	chr6:13620432:A:G	missense	2	15	0.000306	0.0002299	1.33341	0.702363	0.304795	5.83339	1.61278	0.48328	0.42386	6.13663	27.3	likely_benign	0.1221		6.569e-05	0	0.0001029
NOL7	U3 small nucleolar RNA-associated protein NOL7, C-terminal	ENSG00000225921	6	13620435	A	G	c.650A>G	p.Lys217Arg	chr6:13620435:A:G	missense	0	1	0	1.532e-05					3.3325	0.461073	0.135723	81.825	34	ambiguous	0.4028		1.314e-05	0	2.939e-05
NOL7	U3 small nucleolar RNA-associated protein NOL7, C-terminal	ENSG00000225921	6	13620439	G	T	c.654G>T	p.Arg218Ser	chr6:13620439:G:T	missense	1	0	0.000153	0					30.0022	0.037277	1.2219	736.665	24.9	likely_pathogenic	0.6361
BNC2	Zinc finger C2H2-type	ENSG00000173068	9	16419023	A	C	c.3266T>G	p.Leu1089Arg	chr9:16419023:A:C	missense	1	0	0.0001539	0					30.0022	0.037277	1.2219	736.665	28	likely_pathogenic	0.9921
BNC2	Zinc finger C2H2-type	ENSG00000173068	9	16419029	G	C	c.3260C>G	p.Pro1087Arg	chr9:16419029:G:C	missense	0	1	0	1.538e-05					3.3325	0.461073	0.135723	81.825	28.9	likely_pathogenic	0.9821
BNC2	Zinc finger C2H2-type	ENSG00000173068	9	16419045	G	A	c.3244C>T	p.Arg1082Trp	chr9:16419045:G:A	missense	0	4	0	6.033e-05					1.11073	0.94384	0.0597857	20.6358	29.6	likely_pathogenic	0.9997
BNC2	Zinc finger C2H2-type	ENSG00000173068	9	16419045	G	C	c.3244C>G	p.Arg1082Gly	chr9:16419045:G:C	missense	0	1	0	1.508e-05					3.3325	0.461073	0.135723	81.825	26.5	likely_pathogenic	0.9997
BNC2	Zinc finger C2H2-type	ENSG00000173068	9	16419072	T	C	c.3217A>G	p.Met1073Val	chr9:16419072:T:C	missense	0	1	0	1.514e-05					3.3325	0.461073	0.135723	81.825	19.06	likely_benign	0.1117
BNC2	Zinc finger C2H2-type	ENSG00000173068	9	16419152	T	C	c.3137A>G	p.Asn1046Ser	chr9:16419152:T:C	missense	1	0	0.0001521	0					30.0022	0.037277	1.2219	736.665	24.6	likely_pathogenic	0.5827		6.569e-06	0	0
BNC2	Zinc finger C2H2-type	ENSG00000173068	9	16419183	T	C	c.3106A>G	p.Met1036Val	chr9:16419183:T:C	missense	1	0	0.0001511	0					30.0022	0.037277	1.2219	736.665	11.92	likely_benign	0.0674
BNC2	Zinc finger C2H2-type	ENSG00000173068	9	16419198	T	C	c.3091A>G	p.Ser1031Gly	chr9:16419198:T:C	missense	0	7	0	0.0001062					0.666381	0.781108	0.0380492	11.6708	18.04	likely_benign	0.0612		6.573e-06	0	1.47e-05
BNC2	Zinc finger C2H2-type	ENSG00000173068	9	16419200	C	G	c.3089G>C	p.Gly1030Ala	chr9:16419200:C:G	missense	1	3	0.0001511	4.55e-05	3.33373	0.297112	0.346664	32.0591	4.28565	0.135973	0.632663	29.031	18.41	likely_benign	0.07		1.314e-05	0	1.47e-05
BNC2	Zinc finger C2H2-type	ENSG00000173068	9	16419205	C	G	c.3084G>C	p.Leu1028Phe	chr9:16419205:C:G	missense	0	2	0	3.033e-05					1.99944	0.654721	0.0959663	41.6579	16.6	likely_benign	0.0603
BNC2	Zinc finger C2H2-type	ENSG00000173068	9	16419218	A	G	c.3071T>C	p.Met1024Thr	chr9:16419218:A:G	missense	0	1	0	1.55e-05					3.3325	0.461073	0.135723	81.825	17.82	likely_benign	0.0841
BNC2	Zinc finger C2H2-type	ENSG00000173068	9	16419228	C	T	c.3061G>A	p.Gly1021Arg	chr9:16419228:C:T	missense	1	0	0.000154	0					30.0022	0.037277	1.2219	736.665	21.5	likely_benign	0.1792
BNC2	Zinc finger C2H2-type	ENSG00000173068	9	16419231	A	C	c.3058T>G	p.Ser1020Ala	chr9:16419231:A:C	missense	0	4	0	6.199e-05					1.11073	0.94384	0.0597857	20.6358	0.922	likely_benign	0.0616	Uncertain_significance	6.571e-06	0	1.47e-05
BNC2	Zinc finger C2H2-type	ENSG00000173068	9	16419233	A	C	c.3056T>G	p.Val1019Gly	chr9:16419233:A:C	missense	1	0	0.000154	0					30.0022	0.037277	1.2219	736.665	17.01	likely_benign	0.0693
BNC2	Zinc finger C2H2-type	ENSG00000173068	9	16421303	G	A	c.2640-1654C>T		chr9:16421303:G:A	intron	0	8	0	0.0001213					0.587966	0.715167	0.0339277	10.1894	20.9				7.896e-05	0	0.0001617
BNC2	Zinc finger C2H2-type	ENSG00000173068	9	16422819	C	A	c.2640-3170G>T		chr9:16422819:C:A	intron	0	1	0	1.502e-05					3.3325	0.461073	0.135723	81.825	22.4
BNC2	Zinc finger C2H2-type	ENSG00000173068	9	16425154	T	G	c.2640-5505A>C		chr9:16425154:T:G	intron	8	91	0.001224	0.001388	0.878756	0.726288	0.426179	1.81194	0.928453	0.836191	0.459355	1.8766	21.7				0.004157	0.0005764	0.001514
BNC2	Zinc finger C2H2-type	ENSG00000173068	9	16425577	C	T	c.2640-5928G>A		chr9:16425577:C:T	intron	7	44	0.001057	0.0006624	1.59199	0.253631	0.716511	3.5372	1.68632	0.186017	0.77731	3.65834	20.8				0.09302	0.007781	0.001838
BNC2	Zinc finger C2H2-type	ENSG00000173068	9	16425665	G	C	c.2640-6016C>G		chr9:16425665:G:C	intron	0	1	0	1.49e-05					3.3325	0.461073	0.135723	81.825	20.2
BNC2	Zinc finger C2H2-type	ENSG00000173068	9	16425811	A	G	c.2640-6162T>C		chr9:16425811:A:G	intron	0	1	0	1.518e-05					3.3325	0.461073	0.135723	81.825	20				6.569e-06	0	1.47e-05
BNC2	Zinc finger C2H2-type	ENSG00000173068	9	16427108	T	A	c.2640-7459A>T		chr9:16427108:T:A	intron	1	1	0.0001529	1.531e-05	10.0018	0.10349	0.625427	159.948	10.0004	0.0461638	1.03992	96.1701	21.4
BNC2	Zinc finger C2H2-type	ENSG00000173068	9	16427161	T	G	c.2640-7512A>C		chr9:16427161:T:G	intron	0	3	0	4.563e-05					1.42813	0.813668	0.073749	27.6553	21.5
BNC2	Zinc finger C2H2-type	ENSG00000173068	9	16427218	C	T	c.2640-7569G>A		chr9:16427218:C:T	intron	0	3	0	4.519e-05					1.42813	0.813668	0.073749	27.6553	22.8
BNC2	Zinc finger C2H2-type	ENSG00000173068	9	16427225	C	T	c.2640-7576G>A		chr9:16427225:C:T	intron	0	2	0	3.013e-05					1.99944	0.654721	0.0959663	41.6579	20.8				1.314e-05	0	2.94e-05
BNC2	Zinc finger C2H2-type	ENSG00000173068	9	16427232	C	G	c.2640-7583G>C		chr9:16427232:C:G	intron	0	1	0	1.506e-05					3.3325	0.461073	0.135723	81.825	22.6				3.942e-05	0	1.47e-05
BNC2	Zinc finger C2H2-type	ENSG00000173068	9	16427232	C	T	c.2640-7583G>A		chr9:16427232:C:T	intron	0	6	0	9.038e-05					0.768924	0.857915	0.0433056	13.6528	22.8
BNC2	Zinc finger C2H2-type	ENSG00000173068	9	16427275	C	A	c.2640-7626G>T		chr9:16427275:C:A	intron	1	33	0.0001519	0.0005005	0.302797	0.239273	0.0413997	2.21466	0.447358	0.335239	0.0871131	2.29734	22.8				0.0002103	0	0.0003381
BNC2	Zinc finger C2H2-type	ENSG00000173068	9	16427284	A	G	c.2640-7635T>C		chr9:16427284:A:G	intron	0	1	0	1.517e-05					3.3325	0.461073	0.135723	81.825	21.9
BNC2	Zinc finger C2H2-type	ENSG00000173068	9	16427316	C	A	c.2640-7667G>T		chr9:16427316:C:A	intron	0	4	0	6.086e-05					1.11073	0.94384	0.0597857	20.6358	23.1
BNC2	Zinc finger C2H2-type	ENSG00000173068	9	16427350	A	C	c.2640-7701T>G		chr9:16427350:A:C	intron	0	2	0	3.016e-05					1.99944	0.654721	0.0959663	41.6579	21.8				6.57e-06	0	1.47e-05
BNC2	Zinc finger C2H2-type	ENSG00000173068	9	16427363	A	C	c.2640-7714T>G		chr9:16427363:A:C	intron	0	8	0	0.0001207					0.587966	0.715167	0.0339277	10.1894	21.9				1.314e-05	0	2.94e-05
BNC2	Zinc finger C2H2-type	ENSG00000173068	9	16427363	A	T	c.2640-7714T>A		chr9:16427363:A:T	intron	1	9	0.0001512	0.0001357	1.11105	0.920437	0.140714	8.77253	1.57864	0.60338	0.282001	8.83725	21.8				9.193e-05	0	0.000147
BNC2	Zinc finger C2H2-type	ENSG00000173068	9	16427380	T	C	c.2640-7731A>G		chr9:16427380:T:C	intron	2872	28413	0.4375	0.4308	1.07082	0.172932	0.970463	1.18156	1.07004	0.177374	0.969795	1.18065	21.3				0.5996	0.479	0.435
BNC2	Zinc finger C2H2-type	ENSG00000173068	9	16427414	C	T	c.2640-7765G>A		chr9:16427414:C:T	intron	0	1	0	1.508e-05					3.3325	0.461073	0.135723	81.825	20.2				5.91e-05	0	0
BNC2	Zinc finger C2H2-type	ENSG00000173068	9	16427424	A	C	c.2640-7775T>G		chr9:16427424:A:C	intron	0	2	0	3.016e-05					1.99944	0.654721	0.0959663	41.6579	21.9				6.57e-06	0	1.47e-05
BNC2	Zinc finger C2H2-type	ENSG00000173068	9	16427440	T	C	c.2640-7791A>G		chr9:16427440:T:C	intron	0	3	0	4.533e-05					1.42813	0.813668	0.073749	27.6553	20.3
BNC2	Zinc finger C2H2-type	ENSG00000173068	9	16427447	C	T	c.2640-7798G>A		chr9:16427447:C:T	intron	0	1	0	1.493e-05					3.3325	0.461073	0.135723	81.825	23
BNC2	Zinc finger C2H2-type	ENSG00000173068	9	16427456	A	G	c.2640-7807T>C		chr9:16427456:A:G	intron	0	6	0	8.957e-05					0.768924	0.857915	0.0433056	13.6528	21.8				4.598e-05	0	8.819e-05
BNC2	Zinc finger C2H2-type	ENSG00000173068	9	16427463	C	A	c.2640-7814G>T		chr9:16427463:C:A	intron	0	1	0	1.493e-05					3.3325	0.461073	0.135723	81.825	22.8
BNC2	Zinc finger C2H2-type	ENSG00000173068	9	16427472	G	C	c.2640-7823C>G		chr9:16427472:G:C	intron	0	3	0	4.462e-05					1.42813	0.813668	0.073749	27.6553	22.8
BNC2	Zinc finger C2H2-type	ENSG00000173068	9	16427496	G	A	c.2640-7847C>T		chr9:16427496:G:A	intron	1	7	0.0001488	0.0001041	1.42857	0.738688	0.175705	11.615	1.99973	0.438543	0.346311	11.5473	22.5				0.0004073	0.002304	0.0002353
BNC2	Zinc finger C2H2-type	ENSG00000173068	9	16427497	T	C	c.2640-7848A>G		chr9:16427497:T:C	intron	0	1	0	1.487e-05					3.3325	0.461073	0.135723	81.825	21.9
BNC2	Zinc finger C2H2-type	ENSG00000173068	9	16427513	A	G	c.2640-7864T>C		chr9:16427513:A:G	intron	0	1	0	1.496e-05					3.3325	0.461073	0.135723	81.825	20.5
BNC2	Zinc finger C2H2-type	ENSG00000173068	9	16427517	A	T	c.2640-7868T>A		chr9:16427517:A:T	intron	0	10	0	0.0001496					0.475944	0.608032	0.0278823	8.12425	21.7				6.57e-06	0	1.47e-05
BNC2	Zinc finger C2H2-type	ENSG00000173068	9	16427530	G	A	c.2640-7881C>T		chr9:16427530:G:A	intron	0	1	0	1.512e-05					3.3325	0.461073	0.135723	81.825	22.9
BNC2	Zinc finger C2H2-type	ENSG00000173068	9	16427533	C	A	c.2640-7884G>T		chr9:16427533:C:A	intron	0	1	0	1.512e-05					3.3325	0.461073	0.135723	81.825	22.9				6.571e-06	0	0
BNC2	Zinc finger C2H2-type	ENSG00000173068	9	16427542	C	T	c.2640-7893G>A		chr9:16427542:C:T	intron	1	0	0.0001516	0					30.0022	0.037277	1.2219	736.665	21.2
BNC2	Zinc finger C2H2-type	ENSG00000173068	9	16427552	T	G	c.2640-7903A>C		chr9:16427552:T:G	intron	0	3	0	4.512e-05					1.42813	0.813668	0.073749	27.6553	21.6
BNC2	Zinc finger C2H2-type	ENSG00000173068	9	16427563	T	C	c.2640-7914A>G		chr9:16427563:T:C	intron	0	3	0	4.512e-05					1.42813	0.813668	0.073749	27.6553	21.9
BNC2	Zinc finger C2H2-type	ENSG00000173068	9	16427579	T	G	c.2640-7930A>C		chr9:16427579:T:G	intron	0	1	0	1.521e-05					3.3325	0.461073	0.135723	81.825	21.8				6.568e-06	0	1.47e-05
BNC2	Zinc finger C2H2-type	ENSG00000173068	9	16427590	T	C	c.2640-7941A>G		chr9:16427590:T:C	intron	0	2	0	2.984e-05					1.99944	0.654721	0.0959663	41.6579	21.9				0.0005386	0.01902	7.348e-05
BNC2	Zinc finger C2H2-type	ENSG00000173068	9	16427651	C	T	c.2639+7904G>A		chr9:16427651:C:T	intron	0	1	0	1.51e-05					3.3325	0.461073	0.135723	81.825	21.5
BNC2	Zinc finger C2H2-type	ENSG00000173068	9	16427962	TAC	-	c.2639+7591_2639+7593del		chr9:16427961:ATAC:A	intron	0	2	0	3.03e-05					1.99944	0.654721	0.0959663	41.6579	20.7				6.571e-06	0	1.47e-05
BNC2	Zinc finger C2H2-type	ENSG00000173068	9	16427994	G	C	c.2639+7561C>G		chr9:16427994:G:C	intron	0	2	0	3.027e-05					1.99944	0.654721	0.0959663	41.6579	22.4
BNC2	Zinc finger C2H2-type	ENSG00000173068	9	16428031	-	T	c.2639+7523dup		chr9:16428031:G:GT	intron	1	1	0.0001486	1.486e-05	10.0018	0.10349	0.625427	159.948	10.0004	0.0461638	1.03992	96.1701	21.9				1.315e-05	0	1.47e-05
BNC2	Zinc finger C2H2-type	ENSG00000173068	9	16428038	T	C	c.2639+7517A>G		chr9:16428038:T:C	intron	0	2	0	2.972e-05					1.99944	0.654721	0.0959663	41.6579	20.7				0.0004135	0	4.409e-05
BNC2	Zinc finger C2H2-type	ENSG00000173068	9	16428044	C	G	c.2639+7511G>C		chr9:16428044:C:G	intron	0	2	0	2.972e-05					1.99944	0.654721	0.0959663	41.6579	22.7
BNC2	Zinc finger C2H2-type	ENSG00000173068	9	16428045	A	C	c.2639+7510T>G		chr9:16428045:A:C	intron	0	2	0	2.972e-05					1.99944	0.654721	0.0959663	41.6579	21.6
BNC2	Zinc finger C2H2-type	ENSG00000173068	9	16428064	G	A	c.2639+7491C>T		chr9:16428064:G:A	intron	0	2	0	2.988e-05					1.99944	0.654721	0.0959663	41.6579	22.7				2.63e-05	0	5.88e-05
BNC2	Zinc finger C2H2-type	ENSG00000173068	9	16428093	T	C	c.2639+7462A>G		chr9:16428093:T:C	intron	0	1	0	1.499e-05					3.3325	0.461073	0.135723	81.825	20.5
BNC2	Zinc finger C2H2-type	ENSG00000173068	9	16428135	A	C	c.2639+7420T>G		chr9:16428135:A:C	intron	0	1	0	1.537e-05					3.3325	0.461073	0.135723	81.825	21.6
BNC2	Zinc finger C2H2-type	ENSG00000173068	9	16428144	A	C	c.2639+7411T>G		chr9:16428144:A:C	intron	0	1	0	1.516e-05					3.3325	0.461073	0.135723	81.825	20.5
BNC2	Zinc finger C2H2-type	ENSG00000173068	9	16428152	G	C	c.2639+7403C>G		chr9:16428152:G:C	intron	0	1	0	1.516e-05					3.3325	0.461073	0.135723	81.825	22.6
BNC2	Zinc finger C2H2-type	ENSG00000173068	9	16428159	A	C	c.2639+7396T>G		chr9:16428159:A:C	intron	6	41	0.0009074	0.0006217	1.46411	0.383496	0.621139	3.4511	1.5668	0.28755	0.684879	3.58437	21.6				8.542e-05	0	0.0001617
BNC2	Zinc finger C2H2-type	ENSG00000173068	9	16428182	C	G	c.2639+7373G>C		chr9:16428182:C:G	intron	1	1	0.0001553	1.557e-05	10.0018	0.10349	0.625427	159.948	10.0004	0.0461638	1.03992	96.1701	22.7				6.572e-06	0	1.47e-05
BNC2	Zinc finger C2H2-type	ENSG00000173068	9	16428188	T	G	c.2639+7367A>C		chr9:16428188:T:G	intron	3	6	0.0004658	9.341e-05	5.00311	0.0228324	1.25067	20.0141	5.38724	0.0111136	1.46827	19.7664	21.6
BNC2	Zinc finger C2H2-type	ENSG00000173068	9	16428241	C	G	c.2639+7314G>C		chr9:16428241:C:G	intron	0	2	0	3.098e-05					1.99944	0.654721	0.0959663	41.6579	22.8				6.574e-06	0	1.47e-05
BNC2	Zinc finger C2H2-type	ENSG00000173068	9	16428241	C	T	c.2639+7314G>A		chr9:16428241:C:T	intron	0	1	0	1.549e-05					3.3325	0.461073	0.135723	81.825	23.7				1.315e-05	0	2.94e-05
BNC2	Zinc finger C2H2-type	ENSG00000173068	9	16428254	T	G	c.2639+7301A>C		chr9:16428254:T:G	intron	0	1	0	1.549e-05					3.3325	0.461073	0.135723	81.825	20.6
BNC2	Zinc finger C2H2-type	ENSG00000173068	9	16428822	C	A	c.2639+6733G>T		chr9:16428822:C:A	intron	0	2	0	3.054e-05					1.99944	0.654721	0.0959663	41.6579	20.3
BNC2	Zinc finger C2H2-type	ENSG00000173068	9	16428867	G	A	c.2639+6688C>T		chr9:16428867:G:A	intron	1	0	0.0001523	0					30.0022	0.037277	1.2219	736.665	20.9
BNC2	Zinc finger C2H2-type	ENSG00000173068	9	16428867	G	C	c.2639+6688C>G		chr9:16428867:G:C	intron	0	1	0	1.527e-05					3.3325	0.461073	0.135723	81.825	20.8
BNC2	Zinc finger C2H2-type	ENSG00000173068	9	16430352	T	G	c.2639+5203A>C		chr9:16430352:T:G	intron	0	1	0	1.531e-05					3.3325	0.461073	0.135723	81.825	20.1
BNC2	Zinc finger C2H2-type	ENSG00000173068	9	16430602	G	A	c.2639+4953C>T		chr9:16430602:G:A	intron	0	1	0	1.533e-05					3.3325	0.461073	0.135723	81.825	23.7
BNC2	Zinc finger C2H2-type	ENSG00000173068	9	16430602	G	T	c.2639+4953C>A		chr9:16430602:G:T	intron	0	1	0	1.533e-05					3.3325	0.461073	0.135723	81.825	22.7
BNC2	Zinc finger C2H2-type	ENSG00000173068	9	16430613	C	T	c.2639+4942G>A		chr9:16430613:C:T	intron	0	1	0	1.533e-05					3.3325	0.461073	0.135723	81.825	23.2				3.943e-05	0	0
BNC2	Zinc finger C2H2-type	ENSG00000173068	9	16430619	C	-	c.2639+4936del		chr9:16430618:GC:G	intron	2	1	0.0003056	1.533e-05	20.0095	0.01444	1.81384	220.736	16.6723	0.0064499	2.20155	126.259	21.1				0.0003152	0	4.41e-05
BNC2	Zinc finger C2H2-type	ENSG00000173068	9	16430624	C	G	c.2639+4931G>C		chr9:16430624:C:G	intron	0	1	0	1.528e-05					3.3325	0.461073	0.135723	81.825	22
BNC2	Zinc finger C2H2-type	ENSG00000173068	9	16430755	T	G	c.2639+4800A>C		chr9:16430755:T:G	intron	3	39	0.0004555	0.0005943	0.768958	0.661175	0.237503	2.48964	0.885644	0.827711	0.296678	2.64382	20.3				0.0002494	0	0.000294
BNC2	Zinc finger C2H2-type	ENSG00000173068	9	16430763	G	C	c.2639+4792C>G		chr9:16430763:G:C	intron	0	1	0	1.524e-05					3.3325	0.461073	0.135723	81.825	22.9
BNC2	Zinc finger C2H2-type	ENSG00000173068	9	16433819	C	T	c.2639+1736G>A		chr9:16433819:C:T	intron	0	1	0	1.527e-05					3.3325	0.461073	0.135723	81.825	20.7				6.575e-06	0	0
BNC2	Zinc finger C2H2-type	ENSG00000173068	9	16435019	C	T	c.2639+536G>A		chr9:16435019:C:T	intron	0	1	0	1.495e-05					3.3325	0.461073	0.135723	81.825	21.1				6.573e-06	0	0
BNC2	Zinc finger C2H2-type	ENSG00000173068	9	16435020	A	T	c.2639+535T>A		chr9:16435020:A:T	intron	1	0	0.0001493	0					30.0022	0.037277	1.2219	736.665	20.9
BNC2	Zinc finger C2H2-type	ENSG00000173068	9	16435037	C	T	c.2639+518G>A		chr9:16435037:C:T	intron	0	1	0	1.495e-05					3.3325	0.461073	0.135723	81.825	25.5				3.284e-05	0	1.47e-05
BNC2	Zinc finger C2H2-type	ENSG00000173068	9	16435055	C	T	c.2639+500G>A		chr9:16435055:C:T	intron	2	44	0.0002994	0.0006606	0.454183	0.27514	0.110055	1.87435	0.561275	0.374423	0.156924	2.00753	22.7				0.0005848	0	0.0008382
BNC2	Zinc finger C2H2-type	ENSG00000173068	9	16435056	G	A	c.2639+499C>T		chr9:16435056:G:A	intron	0	2	0	3.003e-05					1.99944	0.654721	0.0959663	41.6579	23.7			Pathogenic	4.603e-05	0	1.47e-05
BNC2	Zinc finger C2H2-type	ENSG00000173068	9	16435067	C	T	c.2639+488G>A		chr9:16435067:C:T	intron	0	1	0	1.501e-05					3.3325	0.461073	0.135723	81.825	29.9				6.574e-06	0	1.47e-05
BNC2	Zinc finger C2H2-type	ENSG00000173068	9	16435085	C	T	c.2639+470G>A		chr9:16435085:C:T	intron	0	1	0	1.501e-05					3.3325	0.461073	0.135723	81.825	23.8				4.602e-05	0	2.941e-05
BNC2	Zinc finger C2H2-type	ENSG00000173068	9	16435086	G	A	c.2639+469C>T		chr9:16435086:G:A	intron	0	1	0	1.501e-05					3.3325	0.461073	0.135723	81.825	20.1				4.601e-05	0	2.941e-05
BNC2	Zinc finger C2H2-type	ENSG00000173068	9	16435104	A	G	c.2639+451T>C		chr9:16435104:A:G	intron	0	6	0	9.06e-05					0.768924	0.857915	0.0433056	13.6528	22.2				2.628e-05	0	5.88e-05
BNC2	Zinc finger C2H2-type	ENSG00000173068	9	16435128	G	T	c.2639+427C>A		chr9:16435128:G:T	intron	0	1	0	1.511e-05					3.3325	0.461073	0.135723	81.825	23.6
BNC2	Zinc finger C2H2-type	ENSG00000173068	9	16435160	G	A	c.2639+395C>T		chr9:16435160:G:A	intron	0	2	0	3.047e-05					1.99944	0.654721	0.0959663	41.6579	20.7
BNC2	Zinc finger C2H2-type	ENSG00000173068	9	16435242	A	T	c.2639+313T>A		chr9:16435242:A:T	intron	1	1	0.0001518	1.518e-05	10.0018	0.10349	0.625427	159.948	10.0004	0.0461638	1.03992	96.1701	20.8				1.314e-05	0	2.94e-05
BNC2	Zinc finger C2H2-type	ENSG00000173068	9	16435274	A	T	c.2639+281T>A		chr9:16435274:A:T	intron	0	1	0	1.518e-05					3.3325	0.461073	0.135723	81.825	20.2
BNC2	Zinc finger C2H2-type	ENSG00000173068	9	16435325	C	T	c.2639+230G>A		chr9:16435325:C:T	intron	5	75	0.0007793	0.001164	0.666114	0.379411	0.269208	1.6482	0.727776	0.47222	0.30601	1.73085	23.3				0.0007358	0	0.0008969
BNC2	Zinc finger C2H2-type	ENSG00000173068	9	16435362	C	T	c.2639+193G>A		chr9:16435362:C:T	intron	0	1	0	1.528e-05					3.3325	0.461073	0.135723	81.825	22.9				1.972e-05	0	2.94e-05
BNC2	Zinc finger C2H2-type	ENSG00000173068	9	16435402	G	A	c.2639+153C>T		chr9:16435402:G:A	intron	0	1	0	1.536e-05					3.3325	0.461073	0.135723	81.825	21				6.574e-06	0	1.47e-05
BNC2	Zinc finger C2H2-type	ENSG00000173068	9	16435437	C	T	c.2639+118G>A		chr9:16435437:C:T	intron	0	4	0	6.165e-05					1.11073	0.94384	0.0597857	20.6358	20.6				2.629e-05	0	4.41e-05
BNC2	Zinc finger C2H2-type	ENSG00000173068	9	16435527	C	A	c.2639+28G>T		chr9:16435527:C:A	intron	0	2	0	3.091e-05					1.99944	0.654721	0.0959663	41.6579	22.2
BNC2	Zinc finger C2H2-type	ENSG00000173068	9	16435546	T	A	c.2639+9A>T		chr9:16435546:T:A	intron	1	1	0.0001542	1.536e-05	10.0018	0.10349	0.625427	159.948	10.0004	0.0461638	1.03992	96.1701	22.3				2.631e-05	0	2.94e-05
BNC2	Zinc finger C2H2-type	ENSG00000173068	9	16435547	T	C	c.2639+8A>G		chr9:16435547:T:C	splice_region,intron	0	2	0	3.072e-05					1.99944	0.654721	0.0959663	41.6579	15.4
BNC2	Zinc finger C2H2-type	ENSG00000173068	9	16435573	G	C	c.2621C>G	p.Ser874Cys	chr9:16435573:G:C	missense	0	2	0	3.055e-05					1.99944	0.654721	0.0959663	41.6579	33	likely_pathogenic	0.9947
BNC2	Zinc finger C2H2-type	ENSG00000173068	9	16435614	C	T	c.2580G>A	p.Met860Ile	chr9:16435614:C:T	missense	1	0	0.0001551	0					30.0022	0.037277	1.2219	736.665	24.8	likely_pathogenic	0.9964
BNC2	Zinc finger C2H2-type	ENSG00000173068	9	16435663	C	T	c.2531G>A	p.Ser844Asn	chr9:16435663:C:T	missense	0	3	0	4.602e-05					1.42813	0.813668	0.073749	27.6553	24.2	likely_pathogenic	0.5775
BNC2	Zinc finger C2H2-type	ENSG00000173068	9	16435677	C	G	c.2517G>C	p.Lys839Asn	chr9:16435677:C:G	missense	1	0	0.000152	0					30.0022	0.037277	1.2219	736.665	27.4	likely_pathogenic	0.9136
BNC2	Zinc finger C2H2-type	ENSG00000173068	9	16435687	T	C	c.2507A>G	p.Tyr836Cys	chr9:16435687:T:C	missense	0	2	0	3.05e-05					1.99944	0.654721	0.0959663	41.6579	29.3	likely_benign	0.1858
BNC2	Zinc finger C2H2-type	ENSG00000173068	9	16435695	T	G	c.2499A>C	p.Lys833Asn	chr9:16435695:T:G	missense	0	6	0	9.153e-05					0.768924	0.857915	0.0433056	13.6528	25.1	likely_pathogenic	0.9339	Uncertain_significance	1.972e-05	0	4.411e-05
BNC2	Zinc finger C2H2-type	ENSG00000173068	9	16435708	C	A	c.2486G>T	p.Ser829Ile	chr9:16435708:C:A	missense	0	1	0	1.517e-05					3.3325	0.461073	0.135723	81.825	28	ambiguous	0.4546		1.315e-05	0	2.94e-05
BNC2	Zinc finger C2H2-type	ENSG00000173068	9	16435708	C	G	c.2486G>C	p.Ser829Thr	chr9:16435708:C:G	missense	0	1	0	1.517e-05					3.3325	0.461073	0.135723	81.825	24.6	likely_benign	0.1432
BNC2	Zinc finger C2H2-type	ENSG00000173068	9	16435787	C	T	c.2407G>A	p.Ala803Thr	chr9:16435787:C:T	missense	0	1	0	1.521e-05					3.3325	0.461073	0.135723	81.825	23.6	likely_benign	0.1443
BNC2	Zinc finger C2H2-type	ENSG00000173068	9	16435799	C	T	c.2395G>A	p.Ala799Thr	chr9:16435799:C:T	missense	0	2	0	3.067e-05					1.99944	0.654721	0.0959663	41.6579	23.3	likely_benign	0.0893
BNC2	Zinc finger C2H2-type	ENSG00000173068	9	16435805	C	T	c.2389G>A	p.Gly797Arg	chr9:16435805:C:T	missense	0	1	0	1.533e-05					3.3325	0.461073	0.135723	81.825	23.5	ambiguous	0.4431		1.314e-05	0	0
BNC2	Zinc finger C2H2-type	ENSG00000173068	9	16435825	T	C	c.2369A>G	p.Gln790Arg	chr9:16435825:T:C	missense	0	1	0	1.523e-05					3.3325	0.461073	0.135723	81.825	23	likely_benign	0.1703	Uncertain_significance	6.571e-06	0	1.47e-05
BNC2	Zinc finger C2H2-type	ENSG00000173068	9	16435840	A	G	c.2354T>C	p.Met785Thr	chr9:16435840:A:G	missense	0	3	0	4.569e-05					1.42813	0.813668	0.073749	27.6553	23.1	likely_benign	0.2504	Uncertain_significance	2.629e-05	0	5.88e-05
BNC2	Zinc finger C2H2-type	ENSG00000173068	9	16435841	T	A	c.2353A>T	p.Met785Leu	chr9:16435841:T:A	missense	0	9	0	0.0001371					0.526059	0.658005	0.03061	9.04077	20.9	likely_benign	0.1472	Uncertain_significance	1.972e-05	0	4.41e-05
BNC2	Zinc finger C2H2-type	ENSG00000173068	9	16435850	T	C	c.2344A>G	p.Thr782Ala	chr9:16435850:T:C	missense	0	2	0	3.034e-05					1.99944	0.654721	0.0959663	41.6579	21.1	likely_benign	0.0595	Benign	0.005631	0	0.0005146
BNC2	Zinc finger C2H2-type	ENSG00000173068	9	16435858	G	A	c.2336C>T	p.Thr779Ile	chr9:16435858:G:A	missense	0	3	0	4.551e-05					1.42813	0.813668	0.073749	27.6553	21.5	likely_benign	0.1832		3.943e-05	0	8.818e-05
BNC2	Zinc finger C2H2-type	ENSG00000173068	9	16435889	G	A	c.2305C>T	p.Gln769Ter	chr9:16435889:G:A	stop_gained	0	1	0	1.538e-05					3.3325	0.461073	0.135723	81.825	39
BNC2	Zinc finger C2H2-type	ENSG00000173068	9	16435889	G	C	c.2305C>G	p.Gln769Glu	chr9:16435889:G:C	missense	0	1	0	1.538e-05					3.3325	0.461073	0.135723	81.825	19.15	likely_benign	0.0733
BNC2	Zinc finger C2H2-type	ENSG00000173068	9	16435890	G	T	c.2304C>A	p.His768Gln	chr9:16435890:G:T	missense	1	14	0.0001536	0.0002154	0.714138	0.745019	0.0938761	5.43262	1.03413	0.968793	0.192457	5.55671	17.55	likely_benign	0.0883		0.0001052	0	0.0001764
BNC2	Zinc finger C2H2-type	ENSG00000173068	9	16435904	T	C	c.2290A>G	p.Ser764Gly	chr9:16435904:T:C	missense	0	1	0	1.54e-05					3.3325	0.461073	0.135723	81.825	22.2	likely_benign	0.0656	Uncertain_significance	0.0001249	0	0.0002645
BNC2	Zinc finger C2H2-type	ENSG00000173068	9	16435929	A	C	c.2265T>G	p.Asn755Lys	chr9:16435929:A:C	missense	0	1	0	1.539e-05					3.3325	0.461073	0.135723	81.825	12.33	likely_benign	0.1249		1.972e-05	0	4.411e-05
BNC2	Zinc finger C2H2-type	ENSG00000173068	9	16436021	C	T	c.2173G>A	p.Glu725Lys	chr9:16436021:C:T	missense	0	3	0	4.632e-05					1.42813	0.813668	0.073749	27.6553	26.7	ambiguous	0.5604		6.572e-05	0	0.0001029
BNC2	Zinc finger C2H2-type	ENSG00000173068	9	16436035	C	T	c.2159G>A	p.Arg720Gln	chr9:16436035:C:T	missense	1	62	0.0001551	0.0009574	0.161028	0.070089	0.0223208	1.1617	0.239578	0.0838148	0.0474212	1.21038	25.3	likely_benign	0.1058	Likely_benign	0.0006243	0.00317	0.001117
BNC2	Zinc finger C2H2-type	ENSG00000173068	9	16436036	G	A	c.2158C>T	p.Arg720Trp	chr9:16436036:G:A	missense	1	0	0.0001551	0					30.0022	0.037277	1.2219	736.665	26.8	likely_benign	0.3036		6.575e-06	0	1.47e-05
BNC2	Zinc finger C2H2-type	ENSG00000173068	9	16436098	C	T	c.2096G>A	p.Cys699Tyr	chr9:16436098:C:T	missense	0	6	0	9.16e-05					0.768924	0.857915	0.0433056	13.6528	23.6	likely_benign	0.1347		6.572e-06	0	1.47e-05
BNC2	Zinc finger C2H2-type	ENSG00000173068	9	16436124	G	C	c.2070C>G	p.Asp690Glu	chr9:16436124:G:C	missense	0	1	0	1.522e-05					3.3325	0.461073	0.135723	81.825	20.6	likely_benign	0.1676	Uncertain_significance	5.916e-05	0	4.409e-05
BNC2	Zinc finger C2H2-type	ENSG00000173068	9	16436184	C	T	c.2010G>A	p.Met670Ile	chr9:16436184:C:T	missense	0	1	0	1.516e-05					3.3325	0.461073	0.135723	81.825	18.98	likely_benign	0.1076
BNC2	Zinc finger C2H2-type	ENSG00000173068	9	16436191	T	C	c.2003A>G	p.Asn668Ser	chr9:16436191:T:C	missense	1	3	0.0001516	4.548e-05	3.33373	0.297112	0.346664	32.0591	4.28565	0.135973	0.632663	29.031	9.627	likely_benign	0.0728	Uncertain_significance	8.535e-05	0	4.41e-05
BNC2	Zinc finger C2H2-type	ENSG00000173068	9	16436200	G	A	c.1994C>T	p.Ala665Val	chr9:16436200:G:A	missense	1	2	0.0001516	3.032e-05	5.00074	0.18882	0.453312	55.1659	6.00009	0.0828093	0.792301	45.4386	14.14	likely_benign	0.0686
BNC2	Zinc finger C2H2-type	ENSG00000173068	9	16436203	CCA	-	c.1989_1991del	p.Gly664del	chr9:16436202:TCCA:T	inframe_deletion	0	1	0	1.508e-05					3.3325	0.461073	0.135723	81.825
BNC2	Zinc finger C2H2-type	ENSG00000173068	9	16436206	C	T	c.1988G>A	p.Gly663Asp	chr9:16436206:C:T	missense	0	1	0	1.508e-05					3.3325	0.461073	0.135723	81.825	15.83	likely_benign	0.0864
BNC2	Zinc finger C2H2-type	ENSG00000173068	9	16436211	A	C	c.1983T>G	p.Asn661Lys	chr9:16436211:A:C	missense	0	1	0	1.509e-05					3.3325	0.461073	0.135723	81.825	1.471	likely_benign	0.1342
BNC2	Zinc finger C2H2-type	ENSG00000173068	9	16436212	T	C	c.1982A>G	p.Asn661Ser	chr9:16436212:T:C	missense	0	3	0	4.523e-05					1.42813	0.813668	0.073749	27.6553	10.49	likely_benign	0.0578	Uncertain_significance	1.973e-05	0	1.471e-05
BNC2	Zinc finger C2H2-type	ENSG00000173068	9	16436222	C	G	c.1972G>C	p.Asp658His	chr9:16436222:C:G	missense	0	1	0	1.508e-05					3.3325	0.461073	0.135723	81.825	24.3	likely_benign	0.212		1.97e-05	0	1.47e-05
BNC2	Zinc finger C2H2-type	ENSG00000173068	9	16436227	TCA	-	c.1965_1967del	p.Asp655del	chr9:16436226:TTCA:T	inframe_deletion	0	1	0	1.508e-05					3.3325	0.461073	0.135723	81.825
BNC2	Zinc finger C2H2-type	ENSG00000173068	9	16436230	T	A	c.1964A>T	p.Asp655Val	chr9:16436230:T:A	missense	0	2	0	3.016e-05					1.99944	0.654721	0.0959663	41.6579	24	likely_benign	0.1657
BNC2	Zinc finger C2H2-type	ENSG00000173068	9	16436231	C	A	c.1963G>T	p.Asp655Tyr	chr9:16436231:C:A	missense	0	1	0	1.508e-05					3.3325	0.461073	0.135723	81.825	25.9	likely_benign	0.173
BNC2	Zinc finger C2H2-type	ENSG00000173068	9	16436231	C	T	c.1963G>A	p.Asp655Asn	chr9:16436231:C:T	missense	0	1	0	1.508e-05					3.3325	0.461073	0.135723	81.825	22.7	likely_benign	0.1192		6.572e-06	0	1.47e-05
BNC2	Zinc finger C2H2-type	ENSG00000173068	9	16436243	C	G	c.1951G>C	p.Asp651His	chr9:16436243:C:G	missense	0	1	0	1.521e-05					3.3325	0.461073	0.135723	81.825	25.9	likely_pathogenic	0.5991
BNC2	Zinc finger C2H2-type	ENSG00000173068	9	16436246	C	T	c.1948G>A	p.Ala650Thr	chr9:16436246:C:T	missense	0	2	0	3.042e-05					1.99944	0.654721	0.0959663	41.6579	24.1	likely_benign	0.1405	Benign/Likely_benign	0.0003153	0.000576	0
BNC2	Zinc finger C2H2-type	ENSG00000173068	9	16436249	T	C	c.1945A>G	p.Thr649Ala	chr9:16436249:T:C	missense	0	1	0	1.521e-05					3.3325	0.461073	0.135723	81.825	21	likely_benign	0.106
BNC2	Zinc finger C2H2-type	ENSG00000173068	9	16436254	A	G	c.1940T>C	p.Ile647Thr	chr9:16436254:A:G	missense	0	2	0	3.042e-05					1.99944	0.654721	0.0959663	41.6579	23.7	likely_benign	0.2045		1.314e-05	0	2.94e-05
BNC2	Zinc finger C2H2-type	ENSG00000173068	9	16436318	C	A	c.1876G>T	p.Asp626Tyr	chr9:16436318:C:A	missense	0	1	0	1.553e-05					3.3325	0.461073	0.135723	81.825	24.3	ambiguous	0.4776		1.972e-05	0	0
BNC2	Zinc finger C2H2-type	ENSG00000173068	9	16436321	C	T	c.1873G>A	p.Ala625Thr	chr9:16436321:C:T	missense	1	1	0.000156	1.553e-05	10.0018	0.10349	0.625427	159.948	10.0004	0.0461638	1.03992	96.1701	13.18	likely_benign	0.0609		1.315e-05	0	0
BNC2	Zinc finger C2H2-type	ENSG00000173068	9	16436326	G	T	c.1868C>A	p.Pro623His	chr9:16436326:G:T	missense	8	90	0.001248	0.001398	0.888547	0.749033	0.430787	1.83273	0.93874	0.860298	0.464291	1.89802	23.5	likely_benign	0.0856	Benign	0.004112	0.0005767	0.0015
BNC2	Zinc finger C2H2-type	ENSG00000173068	9	16436374	G	A	c.1820C>T	p.Pro607Leu	chr9:16436374:G:A	missense	0	1	0	1.539e-05					3.3325	0.461073	0.135723	81.825	18.16	likely_benign	0.0578		6.572e-06	0	1.47e-05
BNC2	Zinc finger C2H2-type	ENSG00000173068	9	16436377	G	A	c.1817C>T	p.Pro606Leu	chr9:16436377:G:A	missense	0	1	0	1.539e-05					3.3325	0.461073	0.135723	81.825	17.3	likely_benign	0.0511	Benign	0.003416	0	1.47e-05
BNC2	Zinc finger C2H2-type	ENSG00000173068	9	16436378	G	A	c.1816C>T	p.Pro606Ser	chr9:16436378:G:A	missense	1	1	0.0001545	1.539e-05	10.0018	0.10349	0.625427	159.948	10.0004	0.0461638	1.03992	96.1701	16.87	likely_benign	0.0636	Uncertain_significance	6.572e-06	0	1.47e-05
BNC2	Zinc finger C2H2-type	ENSG00000173068	9	16436389	T	C	c.1805A>G	p.Glu602Gly	chr9:16436389:T:C	missense	1	0	0.0001544	0					30.0022	0.037277	1.2219	736.665	23.4	likely_benign	0.1135
BNC2	Zinc finger C2H2-type	ENSG00000173068	9	16436392	A	G	c.1802T>C	p.Ile601Thr	chr9:16436392:A:G	missense	0	4	0	6.173e-05					1.11073	0.94384	0.0597857	20.6358	19.91	likely_benign	0.069	Uncertain_significance	5.265e-05	0	0.0001029
BNC2	Zinc finger C2H2-type	ENSG00000173068	9	16436398	C	A	c.1796G>T	p.Gly599Val	chr9:16436398:C:A	missense	0	1	0	1.543e-05					3.3325	0.461073	0.135723	81.825	19.42	likely_benign	0.0887
BNC2	Zinc finger C2H2-type	ENSG00000173068	9	16436553	G	C	c.1641C>G	p.Asp547Glu	chr9:16436553:G:C	missense	0	2	0	3.096e-05					1.99944	0.654721	0.0959663	41.6579	15.63	ambiguous	0.3633
BNC2	Zinc finger C2H2-type	ENSG00000173068	9	16436553	G	T	c.1641C>A	p.Asp547Glu	chr9:16436553:G:T	missense	0	1	0	1.548e-05					3.3325	0.461073	0.135723	81.825	15.91	ambiguous	0.3633
BNC2	Zinc finger C2H2-type	ENSG00000173068	9	16436558	G	C	c.1636C>G	p.Leu546Val	chr9:16436558:G:C	missense	0	2	0	3.096e-05					1.99944	0.654721	0.0959663	41.6579	11.17	likely_benign	0.0798
BNC2	Zinc finger C2H2-type	ENSG00000173068	9	16436579	T	C	c.1615A>G	p.Met539Val	chr9:16436579:T:C	missense	0	10	0	0.0001541					0.475944	0.608032	0.0278823	8.12425	16.91	likely_benign	0.0694		0.0001119	0	5.886e-05
BNC2	Zinc finger C2H2-type	ENSG00000173068	9	16436582	G	A	c.1612C>T	p.Pro538Ser	chr9:16436582:G:A	missense	0	1	0	1.541e-05					3.3325	0.461073	0.135723	81.825	23.6	likely_benign	0.0918
BNC2	Zinc finger C2H2-type	ENSG00000173068	9	16436587	C	A	c.1607G>T	p.Arg536Leu	chr9:16436587:C:A	missense	0	5	0	7.704e-05					0.908755	0.948357	0.0502368	16.4389	25.7	likely_pathogenic	0.6129
BNC2	Zinc finger C2H2-type	ENSG00000173068	9	16436587	C	T	c.1607G>A	p.Arg536Gln	chr9:16436587:C:T	missense	2	7	0.0003095	0.0001079	2.85799	0.1904	0.593466	13.7634	3.33388	0.0992854	0.796377	13.9566	27.7	likely_benign	0.2819	Uncertain_significance	5.922e-05	0	0.0001176
BNC2	Zinc finger C2H2-type	ENSG00000173068	9	16436663	T	A	c.1531A>T	p.Ile511Phe	chr9:16436663:T:A	missense	0	1	0	1.528e-05					3.3325	0.461073	0.135723	81.825	25.6	likely_pathogenic	0.6703
BNC2	Zinc finger C2H2-type	ENSG00000173068	9	16436669	C	T	c.1525G>A	p.Asp509Asn	chr9:16436669:C:T	missense	0	1	0	1.528e-05					3.3325	0.461073	0.135723	81.825	27.1	likely_pathogenic	0.9746
BNC2	Zinc finger C2H2-type	ENSG00000173068	9	16436672	T	C	c.1522A>G	p.Lys508Glu	chr9:16436672:T:C	missense	0	2	0	3.055e-05					1.99944	0.654721	0.0959663	41.6579	26.4	likely_pathogenic	0.9916
BNC2	Zinc finger C2H2-type	ENSG00000173068	9	16436690	G	C	c.1504C>G	p.Leu502Val	chr9:16436690:G:C	missense	1	0	0.000153	0					30.0022	0.037277	1.2219	736.665	20.6	likely_pathogenic	0.8019
BNC2	Zinc finger C2H2-type	ENSG00000173068	9	16436743	C	T	c.1451G>A	p.Arg484Gln	chr9:16436743:C:T	missense	0	1	0	1.513e-05					3.3325	0.461073	0.135723	81.825	33	likely_pathogenic	0.9996
BNC2	Zinc finger C2H2-type	ENSG00000173068	9	16436762	T	C	c.1432A>G	p.Met478Val	chr9:16436762:T:C	missense	0	1	0	1.517e-05					3.3325	0.461073	0.135723	81.825	26.7	likely_pathogenic	0.9529
BNC2	Zinc finger C2H2-type	ENSG00000173068	9	16436838	G	C	c.1356C>G	p.Asp452Glu	chr9:16436838:G:C	missense	0	1	0	1.528e-05					3.3325	0.461073	0.135723	81.825	23.9	likely_pathogenic	0.9992
LRRK2	Protein kinase domain	ENSG00000188906	12	40328356	A	G	c.5657-4A>G		chr12:40328356:A:G	splice_region,splice_polypyrimidine_tract,intron	0	1	0	1.508e-05					3.3325	0.461073	0.135723	81.825	23.7
LRRK2	Protein kinase domain	ENSG00000188906	12	40328369	G	C	c.5666G>C	p.Ser1889Thr	chr12:40328369:G:C	missense	0	1	0	1.508e-05					3.3325	0.461073	0.135723	81.825	24.4	likely_benign	0.1805	Uncertain_significance
LRRK2	Protein kinase domain	ENSG00000188906	12	40338328	A	G	c.5949-1966A>G		chr12:40338328:A:G	intron	0	3	0	4.586e-05					1.42813	0.813668	0.073749	27.6553	20.6				3.942e-05	0	4.41e-05
LRRK2	Protein kinase domain	ENSG00000188906	12	40338907	A	T	c.5949-1387A>T		chr12:40338907:A:T	intron	0	1	0	1.52e-05					3.3325	0.461073	0.135723	81.825	20.8				6.575e-06	0	1.47e-05
LRRK2	Protein kinase domain	ENSG00000188906	12	40340400	G	A	c.6055G>A	p.Gly2019Ser	chr12:40340400:G:A	missense	12	12	0.001836	0.0001848	10.0311	1.67836e-08	4.50301	22.3459	10.0298	8.50976e-09	4.57571	21.985	31	likely_pathogenic	0.936	Pathogenic/Likely_pathogenic|risk_factor	0.0003614	0.005472	0.0002353
LRRK2	Protein kinase domain	ENSG00000188906	12	40340401	G	C	c.6056G>C	p.Gly2019Ala	chr12:40340401:G:C	missense	0	1	0	1.54e-05					3.3325	0.461073	0.135723	81.825	27.7	likely_pathogenic	0.9654
LRRK2	Protein kinase domain	ENSG00000188906	12	40346745	A	G	c.6110-8A>G		chr12:40346745:A:G	splice_region,splice_polypyrimidine_tract,intron	0	4	0	6.198e-05					1.11073	0.94384	0.0597857	20.6358	0.066			Likely_benign	3.943e-05	0	8.82e-05
LRRK2	Protein kinase domain	ENSG00000188906	12	40346762	C	G	c.6119C>G	p.Ala2040Gly	chr12:40346762:C:G	missense	0	1	0	1.55e-05					3.3325	0.461073	0.135723	81.825	28.9	likely_pathogenic	0.8279
LRRK2	Protein kinase domain	ENSG00000188906	12	40346779	G	C	c.6136G>C	p.Gly2046Arg	chr12:40346779:G:C	missense	0	1	0	1.533e-05					3.3325	0.461073	0.135723	81.825	28.8	likely_pathogenic	0.8029	Uncertain_significance	6.573e-06	0	1.47e-05
LRRK2	Protein kinase domain	ENSG00000188906	12	40346854	G	T	c.6211G>T	p.Gly2071Cys	chr12:40346854:G:T	missense	0	2	0	3.047e-05					1.99944	0.654721	0.0959663	41.6579	20.8	likely_benign	0.1195
LRRK2	Protein kinase domain	ENSG00000188906	12	40346884	A	G	c.6241A>G	p.Asn2081Asp	chr12:40346884:A:G	missense	129	966	0.01958	0.01467	1.34857	0.00174446	1.11831	1.62624	1.35291	0.00152679	1.12226	1.63097	23.5	likely_benign	0.2608	Benign/Likely_benign	0.01356	0.05245	0.01827
LRRK2	Protein kinase domain	ENSG00000188906	12	40346885	A	T	c.6242A>T	p.Asn2081Ile	chr12:40346885:A:T	missense	0	3	0	4.557e-05					1.42813	0.813668	0.073749	27.6553	24.6	ambiguous	0.3404	Uncertain_significance
LRRK2	Protein kinase domain	ENSG00000188906	12	40346889	G	C	c.6246G>C	p.Glu2082Asp	chr12:40346889:G:C	missense	0	7	0	0.0001063					0.666381	0.781108	0.0380492	11.6708	22.6	likely_benign	0.3365	Uncertain_significance
LRRK2	Protein kinase domain	ENSG00000188906	12	40348404	T	C	c.6281-5T>C		chr12:40348404:T:C	splice_region,splice_polypyrimidine_tract,intron	0	1	0	1.515e-05					3.3325	0.461073	0.135723	81.825	15.99
LRRK2	Protein kinase domain	ENSG00000188906	12	40348432	G	A	c.6304G>A	p.Ala2102Thr	chr12:40348432:G:A	missense	0	2	0	3.113e-05					1.99944	0.654721	0.0959663	41.6579	16.21	likely_benign	0.0713	Uncertain_significance
LRRK2	Protein kinase domain	ENSG00000188906	12	40351564	A	T	c.6407A>T	p.Glu2136Val	chr12:40351564:A:T	missense	0	1	0	1.55e-05					3.3325	0.461073	0.135723	81.825	24.5	ambiguous	0.5422
TOX3	High mobility group box domain	ENSG00000103460	16	52444311	C	A	c.952G>T	p.Ala318Ser	chr16:52444311:C:A	missense	1	1	0.0001554	1.555e-05	10.0018	0.10349	0.625427	159.948	10.0004	0.0461638	1.03992	96.1701	26.6	ambiguous	0.558
TOX3	High mobility group box domain	ENSG00000103460	16	52444313	T	C	c.950A>G	p.Lys317Arg	chr16:52444313:T:C	missense	0	1	0	1.555e-05					3.3325	0.461073	0.135723	81.825	28.5	likely_pathogenic	0.6152
TOX3	High mobility group box domain	ENSG00000103460	16	52446008	C	T	c.892G>A	p.Glu298Lys	chr16:52446008:C:T	missense	0	1	0	1.512e-05					3.3325	0.461073	0.135723	81.825	33	likely_pathogenic	0.9738
TOX3	High mobility group box domain	ENSG00000103460	16	52446062	C	T	c.838G>A	p.Ala280Thr	chr16:52446062:C:T	missense	0	5	0	7.659e-05					0.908755	0.948357	0.0502368	16.4389	32	likely_pathogenic	0.9911		1.971e-05	0	4.41e-05
TOX3	High mobility group box domain	ENSG00000103460	16	52446064	T	A	c.836A>T	p.Asn279Ile	chr16:52446064:T:A	missense	1	4	0.0001532	6.127e-05	2.50022	0.412485	0.279361	22.3765	3.33319	0.201699	0.525022	21.1613	31	likely_pathogenic	0.8569	Uncertain_significance	6.571e-05	0	0.0001323
TOX3	High mobility group box domain	ENSG00000103460	16	52446064	T	C	c.836A>G	p.Asn279Ser	chr16:52446064:T:C	missense	0	1	0	1.532e-05					3.3325	0.461073	0.135723	81.825	24.8	likely_benign	0.0574		1.97e-05	0	1.47e-05
TOX3	High mobility group box domain	ENSG00000103460	16	52446068	G	A	c.832C>T	p.Pro278Ser	chr16:52446068:G:A	missense	0	1	0	1.532e-05					3.3325	0.461073	0.135723	81.825	32	likely_pathogenic	0.9778		1.314e-05	0	1.47e-05
SNRNP70	RNA recognition motif domain	ENSG00000104852	19	49098472	CT	-	c.315_316del	p.Phe106ArgfsTer7	19:49098471:ACT:A	frameshift	0	1	0	1.542e-05					3.3325	0.461073	0.135723	81.825
SNRNP70	RNA recognition motif domain	ENSG00000104852	19	49101411	C	T	c.415C>T	p.Arg139Trp	19:49101411:C:T	missense	0	1	0	1.541e-05					3.3325	0.461073	0.135723	81.825	33	ambiguous	0.5151
SNRNP70	RNA recognition motif domain	ENSG00000104852	19	49101423	C	T	c.427C>T	p.Pro143Ser	19:49101423:C:T	missense	0	1	0	1.541e-05					3.3325	0.461073	0.135723	81.825	28.8	likely_pathogenic	0.9877
SNRNP70	RNA recognition motif domain	ENSG00000104852	19	49101460	G	A	c.464G>A	p.Arg155Gln	19:49101460:G:A	missense	0	1	0	1.481e-05					3.3325	0.461073	0.135723	81.825	34	likely_pathogenic	0.9941		6.575e-06	0	1.47e-05
SNRNP70	RNA recognition motif domain	ENSG00000104852	19	49101596	TCCCT	-	c.475+125_475+129del		19:49101595:CTCCCT:C	intron	0	1	0	1.494e-05					3.3325	0.461073	0.135723	81.825	21.3				6.746e-06	0	0
SNRNP70	RNA recognition motif domain	ENSG00000104852	19	49101597	C	T	c.475+126C>T		19:49101597:C:T	intron	0	1	0	1.494e-05					3.3325	0.461073	0.135723	81.825	22.3				1.348e-05	0	3.039e-05
SNRNP70	RNA recognition motif domain	ENSG00000104852	19	49101603	G	A	c.475+132G>A		19:49101603:G:A	intron	0	2	0	2.988e-05					1.99944	0.654721	0.0959663	41.6579	22.5				0.0003688	0.001472	6.072e-05
SNRNP70	RNA recognition motif domain	ENSG00000104852	19	49101616	-	T	c.475+157dup		19:49101616:C:CT	intron	4	31	0.0005993	0.0004647	1.29055	0.63135	0.455282	3.65822	1.42863	0.479324	0.531708	3.83857	20.7				0.000786	0	0.0004724
SNRNP70	RNA recognition motif domain	ENSG00000104852	19	49101617	TTT	-	c.475+155_475+157del		19:49101616:CTTT:C	intron	0	1	0	1.5e-05					3.3325	0.461073	0.135723	81.825	20.8				6.894e-06	0	0
SNRNP70	RNA recognition motif domain	ENSG00000104852	19	49102155	T	C	c.475+684T>C		19:49102155:T:C	intron	0	1	0	1.533e-05					3.3325	0.461073	0.135723	81.825	23.1
SNRNP70	RNA recognition motif domain	ENSG00000104852	19	49102162	C	T	c.475+691C>T		19:49102162:C:T	intron	35	270	0.005332	0.004132	1.29928	0.147075	0.912015	1.85098	1.31523	0.12673	0.92527	1.86953	22.3				0.001906	0	0.003631
SNRNP70	RNA recognition motif domain	ENSG00000104852	19	49103405	G	A	c.476-1229G>A		19:49103405:G:A	intron	0	1	0	1.543e-05					3.3325	0.461073	0.135723	81.825	22.8
SNRNP70	RNA recognition motif domain	ENSG00000104852	19	49103433	G	A	c.476-1201G>A		19:49103433:G:A	intron	0	1	0	1.543e-05					3.3325	0.461073	0.135723	81.825	28.9				1.974e-05	0	4.413e-05
SNRNP70	RNA recognition motif domain	ENSG00000104852	19	49103448	G	A	c.476-1186G>A		19:49103448:G:A	intron	69	534	0.01068	0.00829	1.2981	0.0434785	1.00766	1.67224	1.3061	0.0381478	1.0147	1.6812	23.1				0.007007	0.0005774	0.008431
SNRNP70	RNA recognition motif domain	ENSG00000104852	19	49103468	G	A	c.476-1166G>A		19:49103468:G:A	intron	1	2	0.000153	3.077e-05	5.00074	0.18882	0.453312	55.1659	6.00009	0.0828093	0.792301	45.4386	23.7				1.316e-05	0	2.942e-05
SNRNP70	RNA recognition motif domain	ENSG00000104852	19	49103470	G	A	c.476-1164G>A		19:49103470:G:A	intron	0	1	0	1.538e-05					3.3325	0.461073	0.135723	81.825	22.8
SNRNP70	RNA recognition motif domain	ENSG00000104852	19	49103470	G	T	c.476-1164G>T		19:49103470:G:T	intron	1	0	0.000153	0					30.0022	0.037277	1.2219	736.665	22.3
SNRNP70	RNA recognition motif domain	ENSG00000104852	19	49103483	G	A	c.476-1151G>A		19:49103483:G:A	intron	0	3	0	4.63e-05					1.42813	0.813668	0.073749	27.6553	23.3				5.264e-05	0	4.413e-05
SNRNP70	RNA recognition motif domain	ENSG00000104852	19	49103483	G	C	c.476-1151G>C		19:49103483:G:C	intron	1	0	0.000153	0					30.0022	0.037277	1.2219	736.665	21.7
SNRNP70	RNA recognition motif domain	ENSG00000104852	19	49103486	C	A	c.476-1148C>A		19:49103486:C:A	intron	0	1	0	1.543e-05					3.3325	0.461073	0.135723	81.825	21.8
SNRNP70	RNA recognition motif domain	ENSG00000104852	19	49103489	G	A	c.476-1145G>A		19:49103489:G:A	intron	1	8	0.000153	0.0001235	1.24996	0.833415	0.156284	9.99723	1.76442	0.521505	0.310882	10.014	21.1				0.000158	0	0
SNRNP70	RNA recognition motif domain	ENSG00000104852	19	49103492	-	C	c.476-1133dup		19:49103492:T:TC	intron	13	102	0.001989	0.001574	1.27546	0.409586	0.715345	2.27413	1.31787	0.341364	0.746342	2.32707	21.1				0.002244	0.001198	0.001673
SNRNP70	RNA recognition motif domain	ENSG00000104852	19	49103493	C	T	c.476-1141C>T		19:49103493:C:T	intron	1	2	0.000153	3.087e-05	5.00074	0.18882	0.453312	55.1659	6.00009	0.0828093	0.792301	45.4386	21.2				6.675e-06	0	0
SNRNP70	RNA recognition motif domain	ENSG00000104852	19	49103496	C	A	c.476-1138C>A		19:49103496:C:A	intron	0	1	0	1.543e-05					3.3325	0.461073	0.135723	81.825	20.5
SNRNP70	RNA recognition motif domain	ENSG00000104852	19	49103496	C	T	c.476-1138C>T		19:49103496:C:T	intron	1	1	0.000153	1.543e-05	10.0018	0.10349	0.625427	159.948	10.0004	0.0461638	1.03992	96.1701	21.1				6.575e-06	0	0
SNRNP70	RNA recognition motif domain	ENSG00000104852	19	49103555	C	T	c.476-1079C>T		19:49103555:C:T	intron	0	3	0	4.662e-05					1.42813	0.813668	0.073749	27.6553	24.6
SNRNP70	RNA recognition motif domain	ENSG00000104852	19	49103556	G	A	c.476-1078G>A		19:49103556:G:A	intron	0	1	0	1.554e-05					3.3325	0.461073	0.135723	81.825	23.8				3.317e-05	0	5.916e-05
SNRNP70	RNA recognition motif domain	ENSG00000104852	19	49103561	G	A	c.476-1073G>A		19:49103561:G:A	intron	0	3	0	4.662e-05					1.42813	0.813668	0.073749	27.6553	23.3				6.575e-06	0	1.471e-05
SNRNP70	RNA recognition motif domain	ENSG00000104852	19	49103562	T	C	c.476-1072T>C		19:49103562:T:C	intron	0	2	0	3.108e-05					1.99944	0.654721	0.0959663	41.6579	23.5				6.675e-06	0	1.485e-05
SNRNP70	RNA recognition motif domain	ENSG00000104852	19	49103568	C	T	c.476-1066C>T		19:49103568:C:T	intron	0	2	0	3.108e-05					1.99944	0.654721	0.0959663	41.6579	23.5
SNRNP70	RNA recognition motif domain	ENSG00000104852	19	49103573	G	A	c.476-1061G>A		19:49103573:G:A	intron	0	1	0	1.554e-05					3.3325	0.461073	0.135723	81.825	23.9				3.958e-05	0	2.947e-05
SNRNP70	RNA recognition motif domain	ENSG00000104852	19	49103587	G	A	c.476-1047G>A		19:49103587:G:A	intron	0	1	0	1.524e-05					3.3325	0.461073	0.135723	81.825	26.7
SNRNP70	RNA recognition motif domain	ENSG00000104852	19	49103611	C	T	c.476-1023C>T		19:49103611:C:T	intron	0	2	0	3.049e-05					1.99944	0.654721	0.0959663	41.6579	23.6				6.578e-06	0	1.47e-05
SNRNP70	RNA recognition motif domain	ENSG00000104852	19	49103616	G	A	c.476-1018G>A		19:49103616:G:A	intron	0	14	0	0.0002135					0.344609	0.45894	0.0205517	5.77836	23.2				4.604e-05	0	8.822e-05
SNRNP70	RNA recognition motif domain	ENSG00000104852	19	49103626	G	T	c.476-1008G>T		19:49103626:G:T	intron	0	1	0	1.525e-05					3.3325	0.461073	0.135723	81.825	21.6				1.974e-05	0	0
SNRNP70	RNA recognition motif domain	ENSG00000104852	19	49103627	G	A	c.476-1007G>A		19:49103627:G:A	intron	0	1	0	1.525e-05					3.3325	0.461073	0.135723	81.825	23.2
SNRNP70	RNA recognition motif domain	ENSG00000104852	19	49103627	G	T	c.476-1007G>T		19:49103627:G:T	intron	1	9	0.0001525	0.0001372	1.11105	0.920437	0.140714	8.77253	1.57864	0.60338	0.282001	8.83725	22.3				4.603e-05	0	0.0001029
SNRNP70	RNA recognition motif domain	ENSG00000104852	19	49103628	G	T	c.476-1006G>T		19:49103628:G:T	intron	0	7	0	0.0001067					0.666381	0.781108	0.0380492	11.6708	22.1				3.287e-05	0	4.412e-05
SNRNP70	RNA recognition motif domain	ENSG00000104852	19	49103637	G	C	c.476-997G>C		19:49103637:G:C	intron	0	1	0	1.544e-05					3.3325	0.461073	0.135723	81.825	23.7
SNRNP70	RNA recognition motif domain	ENSG00000104852	19	49103646	G	A	c.476-988G>A		19:49103646:G:A	intron	1	3	0.0001553	4.633e-05	3.33373	0.297112	0.346664	32.0591	4.28565	0.135973	0.632663	29.031	21.2				1.972e-05	0	1.47e-05
SNRNP70	RNA recognition motif domain	ENSG00000104852	19	49103653	G	T	c.476-981G>T		19:49103653:G:T	intron	0	1	0	1.544e-05					3.3325	0.461073	0.135723	81.825	23.4
SNRNP70	RNA recognition motif domain	ENSG00000104852	19	49103657	T	C	c.476-977T>C		19:49103657:T:C	intron	1	12	0.0001542	0.0001845	0.83321	0.860856	0.108305	6.41007	1.19966	0.83318	0.220477	6.52762	20.1				6.586e-05	0	0.000103
SNRNP70	RNA recognition motif domain	ENSG00000104852	19	49103661	G	A	c.476-973G>A		19:49103661:G:A	intron	0	6	0	9.227e-05					0.768924	0.857915	0.0433056	13.6528	23.6				4.602e-05	0	8.822e-05
SNRNP70	RNA recognition motif domain	ENSG00000104852	19	49103688	A	G	c.476-946A>G		19:49103688:A:G	intron	0	1	0	1.548e-05					3.3325	0.461073	0.135723	81.825	21.4
SNRNP70	RNA recognition motif domain	ENSG00000104852	19	49104306	C	T	c.476-328C>T		19:49104306:C:T	intron	0	1	0	1.529e-05					3.3325	0.461073	0.135723	81.825	21.2				6.581e-05	0	1.471e-05
SNRNP70	RNA recognition motif domain	ENSG00000104852	19	49104313	G	C	c.476-321G>C		19:49104313:G:C	intron	0	1	0	1.529e-05					3.3325	0.461073	0.135723	81.825	20.6				6.574e-06	0	1.47e-05
SNRNP70	RNA recognition motif domain	ENSG00000104852	19	49104316	C	T	c.476-318C>T		19:49104316:C:T	intron	0	1	0	1.529e-05					3.3325	0.461073	0.135723	81.825	20.4				1.315e-05	0	2.942e-05

### Sheet: Table S12
Supplementary Table 12: UK Biobank (Parkinson's Disease cases with proxies) rare variants in the domain-level burden analysis
Gene	Domain_Name	Ensembl Gene Reference ID	Chromosome	Position	Reference Allele	Alternate Allele	cDNA	Amino Acid	Variant ID	Variant Type	N (Case)	N (Control)	MAF (Case)	MAF (Control)	OR	P-value	OR 95% CI Lower	OR 95% CI Upper	OR (Continuity Corrected)	P-value (Continuity Corrected)	OR (Continuity Corrected) 95% CI Lower	OR (Continuity Corrected) 95% CI Upper	CADD v1.7 Phred Score	AlphaMissense Class	AlphaMissense Score	ClinVar_CLNSIG	gnomADg Allele Frequency	gnomADg AF Ashkenazi	gnomADg AF Non-Finnish European
KLHL29	BTB/Kelch-associated	ENSG00000119771	2	23693293	G	C	c.1307G>C	p.Cys436Ser	2:23693293:G:C	missense	0	2	0	2.979e-06					3.93078	0.376929	0.188696	81.8833	29.5	likely_pathogenic	0.8616
KLHL29	BTB/Kelch-associated	ENSG00000119771	2	23693296	T	C	c.1310T>C	p.Leu437Pro	2:23693296:T:C	missense	0	4	0	5.96e-06					2.18375	0.600325	0.117562	40.564	31	likely_pathogenic	0.9842
KLHL29	BTB/Kelch-associated	ENSG00000119771	2	23693301	G	A	c.1315G>A	p.Val439Met	2:23693301:G:A	missense	0	2	0	2.98e-06					3.93078	0.376929	0.188696	81.8833	24.3	ambiguous	0.4426		1.971e-05	0	0
KLHL29	BTB/Kelch-associated	ENSG00000119771	2	23693313	G	A	c.1327G>A	p.Ala443Thr	2:23693313:G:A	missense	0	2	0	2.98e-06					3.93078	0.376929	0.188696	81.8833	28.7	likely_pathogenic	0.9764
KLHL29	BTB/Kelch-associated	ENSG00000119771	2	23693316	G	A	c.1330G>A	p.Glu444Lys	2:23693316:G:A	missense	0	8	0	1.192e-05					1.15609	0.920606	0.0667223	20.0315	28.7	likely_benign	0.2598		1.315e-05	0	1.471e-05
KLHL29	BTB/Kelch-associated	ENSG00000119771	2	23693316	G	C	c.1330G>C	p.Glu444Gln	2:23693316:G:C	missense	0	2	0	2.98e-06					3.93078	0.376929	0.188696	81.8833	28.6	likely_benign	0.1875
KLHL29	BTB/Kelch-associated	ENSG00000119771	2	23693323	T	C	c.1337T>C	p.Met446Thr	2:23693323:T:C	missense	0	1	0	1.486e-06					6.55132	0.249715	0.266858	160.833	24.5	likely_pathogenic	0.8698
KLHL29	BTB/Kelch-associated	ENSG00000119771	2	23693329	G	A	c.1343G>A	p.Cys448Tyr	2:23693329:G:A	missense	0	1	0	1.486e-06					6.55132	0.249715	0.266858	160.833	31	likely_pathogenic	0.8925
KLHL29	BTB/Kelch-associated	ENSG00000119771	2	23693331	A	G	c.1345A>G	p.Ser449Gly	2:23693331:A:G	missense	0	1	0	1.486e-06					6.55132	0.249715	0.266858	160.833	19.55	likely_benign	0.065
KLHL29	BTB/Kelch-associated	ENSG00000119771	2	23693337	C	T	c.1351C>T	p.Leu451Phe	2:23693337:C:T	missense	0	5	0	7.428e-06					1.7867	0.694388	0.0987878	32.3147	28.6	likely_pathogenic	0.9557		6.572e-06	0	0
KLHL29	BTB/Kelch-associated	ENSG00000119771	2	23693338	T	C	c.1352T>C	p.Leu451Pro	2:23693338:T:C	missense	0	1	0	1.486e-06					6.55132	0.249715	0.266858	160.833	30	likely_pathogenic	0.9975
KLHL29	BTB/Kelch-associated	ENSG00000119771	2	23693340	T	C	c.1354T>C	p.Tyr452His	2:23693340:T:C	missense	0	3	0	4.457e-06					2.80769	0.494712	0.145015	54.3608	19.05	likely_benign	0.0739
KLHL29	BTB/Kelch-associated	ENSG00000119771	2	23693346	A	G	c.1360A>G	p.Met454Val	2:23693346:A:G	missense	0	1	0	1.488e-06					6.55132	0.249715	0.266858	160.833	22.9	likely_benign	0.2601
KLHL29	BTB/Kelch-associated	ENSG00000119771	2	23693347	T	G	c.1361T>G	p.Met454Arg	2:23693347:T:G	missense	0	3	0	4.464e-06					2.80769	0.494712	0.145015	54.3608	25.1	likely_benign	0.3302
KLHL29	BTB/Kelch-associated	ENSG00000119771	2	23693352	A	G	c.1366A>G	p.Lys456Glu	2:23693352:A:G	missense	0	7	0	1.042e-05					1.31024	0.853231	0.0748257	22.943	24.5	ambiguous	0.5519
KLHL29	BTB/Kelch-associated	ENSG00000119771	2	23693356	C	T	c.1370C>T	p.Ala457Val	2:23693356:C:T	missense	0	1	0	1.488e-06					6.55132	0.249715	0.266858	160.833	26.6	ambiguous	0.3977		1.314e-05	0	1.47e-05
KLHL29	BTB/Kelch-associated	ENSG00000119771	2	23693361	G	A	c.1375G>A	p.Ala459Thr	2:23693361:G:A	missense	0	1	0	1.488e-06					6.55132	0.249715	0.266858	160.833	26.8	likely_pathogenic	0.628
KLHL29	BTB/Kelch-associated	ENSG00000119771	2	23693362	C	T	c.1376C>T	p.Ala459Val	2:23693362:C:T	missense	0	2	0	2.976e-06					3.93078	0.376929	0.188696	81.8833	25.9	likely_pathogenic	0.727
KLHL29	BTB/Kelch-associated	ENSG00000119771	2	23693385	G	T	c.1399G>T	p.Ala467Ser	2:23693385:G:T	missense	0	1	0	1.487e-06					6.55132	0.249715	0.266858	160.833	23.1	likely_benign	0.1428
KLHL29	BTB/Kelch-associated	ENSG00000119771	2	23693388	G	A	c.1402G>A	p.Ala468Thr	2:23693388:G:A	missense	1	8	2.922e-05	1.189e-05	2.4569	0.396733	0.307264	19.6456	3.46847	0.16023	0.611306	19.6797	22	likely_benign	0.0673		0.001169	0	4.41e-05
KLHL29	BTB/Kelch-associated	ENSG00000119771	2	23693391	C	G	c.1405C>G	p.Gln469Glu	2:23693391:C:G	missense	11	82	0.0003214	0.0001219	2.63763	0.00253095	1.40543	4.95016	2.74073	0.00136425	1.4786	5.08023	24.1	likely_benign	0.1034		6.57e-06	0	1.47e-05
KLHL29	BTB/Kelch-associated	ENSG00000119771	2	23693398	A	G	c.1412A>G	p.Glu471Gly	2:23693398:A:G	missense	0	1	0	1.487e-06					6.55132	0.249715	0.266858	160.833	29.6	likely_pathogenic	0.8815
KLHL29	BTB/Kelch-associated	ENSG00000119771	2	23693400	A	G	c.1414A>G	p.Ile472Val	2:23693400:A:G	missense	0	1	0	1.487e-06					6.55132	0.249715	0.266858	160.833	23.3	likely_benign	0.1318
KLHL29	BTB/Kelch-associated	ENSG00000119771	2	23693409	A	G	c.1423A>G	p.Ile475Val	2:23693409:A:G	missense	0	1	0	1.489e-06					6.55132	0.249715	0.266858	160.833	16.53	likely_benign	0.0646		6.57e-06	0	0
KLHL29	BTB/Kelch-associated	ENSG00000119771	2	23693418	G	A	c.1432G>A	p.Asp478Asn	2:23693418:G:A	missense	2	33	5.859e-05	4.915e-05	1.19121	0.810134	0.285811	4.96473	1.46674	0.559087	0.405725	5.30246	25.3	likely_benign	0.1027		1.314e-05	0	2.94e-05
KLHL29	BTB/Kelch-associated	ENSG00000119771	2	23693421	G	A	c.1435G>A	p.Asp479Asn	2:23693421:G:A	missense	0	14	0	2.085e-05					0.677696	0.786794	0.0404236	11.3615	26.2	likely_benign	0.2462
KLHL29	BTB/Kelch-associated	ENSG00000119771	2	23693430	G	A	c.1444G>A	p.Ala482Thr	2:23693430:G:A	missense	0	6	0	8.931e-06					1.51182	0.778233	0.0851603	26.8388	21.3	likely_benign	0.0695		6.57e-06	0	1.47e-05
KLHL29	BTB/Kelch-associated	ENSG00000119771	2	23693436	G	A	c.1450G>A	p.Val484Ile	2:23693436:G:A	missense	0	5	0	7.443e-06					1.7867	0.694388	0.0987878	32.3147	15.16	likely_benign	0.0586
KLHL29	BTB/Kelch-associated	ENSG00000119771	2	23693445	G	A	c.1459G>A	p.Asp487Asn	2:23693445:G:A	missense	0	1	0	1.489e-06					6.55132	0.249715	0.266858	160.833	33	likely_pathogenic	0.8043
KLHL29	BTB/Kelch-associated	ENSG00000119771	2	23693446	A	G	c.1460A>G	p.Asp487Gly	2:23693446:A:G	missense	0	1	0	1.489e-06					6.55132	0.249715	0.266858	160.833	29.5	likely_pathogenic	0.9853
KLHL29	BTB/Kelch-associated	ENSG00000119771	2	23693448	A	T	c.1462A>T	p.Ser488Cys	2:23693448:A:T	missense	0	1	0	1.489e-06					6.55132	0.249715	0.266858	160.833	24.7	likely_benign	0.1206
KLHL29	BTB/Kelch-associated	ENSG00000119771	2	23693450	C	A	c.1464C>A	p.Ser488Arg	2:23693450:C:A	missense	0	5	0	7.419e-06					1.7867	0.694388	0.0987878	32.3147	23.3	likely_pathogenic	0.8916
KLHL29	BTB/Kelch-associated	ENSG00000119771	2	23693476	T	C	c.1490T>C	p.Val497Ala	2:23693476:T:C	missense	0	1	0	1.495e-06					6.55132	0.249715	0.266858	160.833	27.2	likely_pathogenic	0.8719
KLHL29	BTB/Kelch-associated	ENSG00000119771	2	23693481	G	A	c.1495G>A	p.Glu499Lys	2:23693481:G:A	missense	0	1	0	1.495e-06					6.55132	0.249715	0.266858	160.833	28.4	likely_pathogenic	0.8625
KLHL29	BTB/Kelch-associated	ENSG00000119771	2	23693481	G	C	c.1495G>C	p.Glu499Gln	2:23693481:G:C	missense	0	1	0	1.495e-06					6.55132	0.249715	0.266858	160.833	25.7	ambiguous	0.5462
KLHL29	BTB/Kelch-associated	ENSG00000119771	2	23693485	C	T	c.1499C>T	p.Thr500Ile	2:23693485:C:T	missense	0	1	0	1.495e-06					6.55132	0.249715	0.266858	160.833	24.5	ambiguous	0.3611
KLHL29	BTB/Kelch-associated	ENSG00000119771	2	23693509	A	G	c.1523A>G	p.Asp508Gly	2:23693509:A:G	missense	0	1	0	1.484e-06					6.55132	0.249715	0.266858	160.833	25.7	ambiguous	0.5111
KLHL29	BTB/Kelch-associated	ENSG00000119771	2	23693511	C	A	c.1525C>A	p.Pro509Thr	2:23693511:C:A	missense	0	1	0	1.484e-06					6.55132	0.249715	0.266858	160.833	22	likely_benign	0.0775
KLHL29	BTB/Kelch-associated	ENSG00000119771	2	23693514	G	A	c.1528G>A	p.Ala510Thr	2:23693514:G:A	missense	0	3	0	4.451e-06					2.80769	0.494712	0.145015	54.3608	13.2	likely_benign	0.0662		2.628e-05	0	1.47e-05
KLHL29	BTB/Kelch-associated	ENSG00000119771	2	23693515	C	T	c.1529C>T	p.Ala510Val	2:23693515:C:T	missense	3	18	8.732e-05	2.664e-05	3.27615	0.0570723	0.964929	11.1233	3.71877	0.024258	1.18627	11.6578	13.33	likely_benign	0.0656		1.971e-05	0	1.47e-05
KLHL29	BTB/Kelch-associated	ENSG00000119771	2	23693520	C	T	c.1534C>T	p.Arg512Cys	2:23693520:C:T	missense	0	6	0	8.88e-06					1.51182	0.778233	0.0851603	26.8388	26.9	likely_pathogenic	0.8435		6.569e-06	0	1.47e-05
KLHL29	BTB/Kelch-associated	ENSG00000119771	2	23693521	G	A	c.1535G>A	p.Arg512His	2:23693521:G:A	missense	0	2	0	2.96e-06					3.93078	0.376929	0.188696	81.8833	28.1	likely_pathogenic	0.7765
KLHL29	BTB/Kelch-associated	ENSG00000119771	2	23693528	G	T	c.1542G>T	p.Gln514His	2:23693528:G:T	missense,splice_region	1	2	2.911e-05	2.96e-06	9.82778	0.062065	0.891068	108.393	11.793	0.0168904	1.55764	89.286	29	likely_benign	0.1814
KLHL29	BTB/Kelch-associated	ENSG00000119771	2	23695626	G	A	c.1546G>A	p.Ala516Thr	2:23695626:G:A	missense	0	2	0	3.039e-06					3.93078	0.376929	0.188696	81.8833	18.66	likely_benign	0.0937		1.314e-05	0	0
KLHL29	BTB/Kelch-associated	ENSG00000119771	2	23695627	C	T	c.1547C>T	p.Ala516Val	2:23695627:C:T	missense	0	18	0	2.736e-05					0.531161	0.65889	0.0320071	8.81468	17.77	likely_benign	0.0912		7.884e-05	0	7.348e-05
KLHL29	BTB/Kelch-associated	ENSG00000119771	2	23695644	G	A	c.1564G>A	p.Val522Met	2:23695644:G:A	missense	1	4	2.977e-05	6.044e-06	4.91386	0.154462	0.549174	43.9679	6.55164	0.0461881	1.03226	41.5827	25.6	likely_benign	0.1795
KLHL29	BTB/Kelch-associated	ENSG00000119771	2	23695648	T	G	c.1568T>G	p.Val523Gly	2:23695648:T:G	missense	0	1	0	1.511e-06					6.55132	0.249715	0.266858	160.833	29.6	likely_pathogenic	0.9859
KLHL29	BTB/Kelch-associated	ENSG00000119771	2	23695683	A	G	c.1603A>G	p.Asn535Asp	2:23695683:A:G	missense	0	1	0	1.493e-06					6.55132	0.249715	0.266858	160.833	23.7	likely_pathogenic	0.8565
UBXN2A	SEP domain	ENSG00000173960	2	23971405	G	C	c.171G>C	p.Gln57His	chr2:23971405:G:C	missense	0	1	0	1.531e-06					6.55132	0.249715	0.266858	160.833	13.38	likely_benign	0.1325
UBXN2A	SEP domain	ENSG00000173960	2	23971410	A	G	c.176A>G	p.Lys59Arg	chr2:23971410:A:G	missense	0	1	0	1.531e-06					6.55132	0.249715	0.266858	160.833	19.29	likely_benign	0.0799
UBXN2A	SEP domain	ENSG00000173960	2	23976963	T	C	c.181-6T>C		chr2:23976963:T:C	splice_region,splice_polypyrimidine_tract,intron	0	1	0	1.515e-06					6.55132	0.249715	0.266858	160.833	13.82
UBXN2A	SEP domain	ENSG00000173960	2	23976965	G	T	c.181-4G>T		chr2:23976965:G:T	splice_region,splice_polypyrimidine_tract,intron	0	1	0	1.515e-06					6.55132	0.249715	0.266858	160.833	11.2
UBXN2A	SEP domain	ENSG00000173960	2	23976966	C	T	c.181-3C>T		chr2:23976966:C:T	splice_region,splice_polypyrimidine_tract,intron	0	1	0	1.515e-06					6.55132	0.249715	0.266858	160.833	14.31
UBXN2A	SEP domain	ENSG00000173960	2	23976967	A	G	c.181-2A>G		chr2:23976967:A:G	splice_acceptor	2	3	5.966e-05	4.546e-06	13.1044	0.00482601	2.18947	78.4329	14.0401	0.00142137	2.7699	71.1665	35
UBXN2A	SEP domain	ENSG00000173960	2	23976985	A	C	c.197A>C	p.Lys66Thr	chr2:23976985:A:C	missense	0	1	0	1.515e-06					6.55132	0.249715	0.266858	160.833	21.3	likely_benign	0.2078
UBXN2A	SEP domain	ENSG00000173960	2	23976988	T	A	c.200T>A	p.Leu67Ter	chr2:23976988:T:A	stop_gained	0	2	0	3.071e-06					3.93078	0.376929	0.188696	81.8833	38
UBXN2A	SEP domain	ENSG00000173960	2	23976988	T	G	c.200T>G	p.Leu67Ter	chr2:23976988:T:G	stop_gained	0	6	0	9.213e-06					1.51182	0.778233	0.0851603	26.8388	38				1.972e-05	0	1.47e-05
UBXN2A	SEP domain	ENSG00000173960	2	23976990	T	G	c.202T>G	p.Trp68Gly	chr2:23976990:T:G	missense	0	1	0	1.535e-06					6.55132	0.249715	0.266858	160.833	31	likely_pathogenic	0.9578
UBXN2A	SEP domain	ENSG00000173960	2	23976994	A	G	c.206A>G	p.Lys69Arg	chr2:23976994:A:G	missense	0	1	0	1.535e-06					6.55132	0.249715	0.266858	160.833	24.2	likely_benign	0.0907
UBXN2A	SEP domain	ENSG00000173960	2	23976997	A	G	c.209A>G	p.Asn70Ser	chr2:23976997:A:G	missense	0	2	0	3.071e-06					3.93078	0.376929	0.188696	81.8833	19.6	likely_benign	0.3256
UBXN2A	SEP domain	ENSG00000173960	2	23976999	G	A	c.211G>A	p.Gly71Arg	chr2:23976999:G:A	missense	0	2	0	3.071e-06					3.93078	0.376929	0.188696	81.8833	28.6	likely_pathogenic	0.9728		6.574e-06	0	1.47e-05
UBXN2A	SEP domain	ENSG00000173960	2	23977008	G	A	c.220G>A	p.Val74Ile	chr2:23977008:G:A	missense	0	4	0	6.101e-06					2.18375	0.600325	0.117562	40.564	23	likely_benign	0.0832		4.599e-05	0	2.94e-05
UBXN2A	SEP domain	ENSG00000173960	2	23977012	A	G	c.224A>G	p.Asn75Ser	chr2:23977012:A:G	missense	0	7	0	1.068e-05					1.31024	0.853231	0.0748257	22.943	23	likely_benign	0.1264
UBXN2A	SEP domain	ENSG00000173960	2	23977014	G	A	c.226G>A	p.Asp76Asn	chr2:23977014:G:A	missense	3	8	9.016e-05	1.22e-05	7.37156	0.00317261	1.95544	27.7891	8.09404	0.000993679	2.33083	28.1074	22.5	likely_benign	0.1015		1.973e-05	0	1.47e-05
UBXN2A	SEP domain	ENSG00000173960	2	23977017	G	A	c.229G>A	p.Asp77Asn	chr2:23977017:G:A	missense	1	1	3.005e-05	1.525e-06	19.6556	0.0352053	1.22932	314.274	19.6551	0.00990134	2.04433	188.972	24.1	likely_benign	0.0909		0.003278	0	4.41e-05
UBXN2A	SEP domain	ENSG00000173960	2	23977027	G	A	c.239G>A	p.Ser80Asn	chr2:23977027:G:A	missense	0	6	0	9.152e-06					1.51182	0.778233	0.0851603	26.8388	24.7	likely_benign	0.1686
UBXN2A	SEP domain	ENSG00000173960	2	23977032	T	G	c.244T>G	p.Ser82Ala	chr2:23977032:T:G	missense	0	1	0	1.525e-06					6.55132	0.249715	0.266858	160.833	17.24	likely_benign	0.0798
UBXN2A	SEP domain	ENSG00000173960	2	23977068	A	C	c.280A>C	p.Lys94Gln	chr2:23977068:A:C	missense	0	1	0	1.522e-06					6.55132	0.249715	0.266858	160.833	23.5	likely_benign	0.1597		1.315e-05	0	0
UBXN2A	SEP domain	ENSG00000173960	2	23977068	A	T	c.280A>T	p.Lys94Ter	chr2:23977068:A:T	stop_gained	0	1	0	1.522e-06					6.55132	0.249715	0.266858	160.833	36
UBXN2A	SEP domain	ENSG00000173960	2	23977073	G	C	c.285G>C	p.Lys95Asn	chr2:23977073:G:C	missense,splice_region	0	2	0	3.043e-06					3.93078	0.376929	0.188696	81.8833	20.6	ambiguous	0.4399		6.574e-06	0	1.47e-05
UBXN2A	SEP domain	ENSG00000173960	2	23977076	G	A	c.287+1G>A		chr2:23977076:G:A	splice_donor	0	3	0	4.564e-06					2.80769	0.494712	0.145015	54.3608	35
UBXN2A	SEP domain	ENSG00000173960	2	23977077	T	G	c.287+2T>G		chr2:23977077:T:G	splice_donor	1	2	2.998e-05	3.043e-06	9.82778	0.062065	0.891068	108.393	11.793	0.0168904	1.55764	89.286	34
UBXN2A	SEP domain	ENSG00000173960	2	23977079	A	G	c.287+4A>G		chr2:23977079:A:G	splice_donor_region,intron	0	3	0	4.564e-06					2.80769	0.494712	0.145015	54.3608	22.4
UBXN2A	SEP domain	ENSG00000173960	2	23982889	T	C	c.288-7T>C		chr2:23982889:T:C	splice_region,splice_polypyrimidine_tract,intron	0	1	0	1.507e-06					6.55132	0.249715	0.266858	160.833	10.01
UBXN2A	SEP domain	ENSG00000173960	2	23982890	T	C	c.288-6T>C		chr2:23982890:T:C	splice_region,splice_polypyrimidine_tract,intron	1	9	2.959e-05	1.356e-05	2.18391	0.458687	0.276661	17.2393	3.10336	0.197425	0.554533	17.3675	8.162
UBXN2A	SEP domain	ENSG00000173960	2	23982896	G	A	c.288G>A	p.Gly96%3D	chr2:23982896:G:A	splice_region,synonymous	0	1	0	1.541e-06					6.55132	0.249715	0.266858	160.833	23.4
UBXN2A	SEP domain	ENSG00000173960	2	23982901	T	C	c.293T>C	p.Leu98Ser	chr2:23982901:T:C	missense	0	1	0	1.541e-06					6.55132	0.249715	0.266858	160.833	26.9	likely_pathogenic	0.9512
UBXN2A	SEP domain	ENSG00000173960	2	23982904	C	G	c.296C>G	p.Pro99Arg	chr2:23982904:C:G	missense	1	6	3.028e-05	9.246e-06	3.27589	0.271969	0.394353	27.2128	4.53572	0.0950929	0.768364	26.7748	26.6	likely_pathogenic	0.9877
UBXN2A	SEP domain	ENSG00000173960	2	23982905	T	-	c.298del	p.Ser100GlnfsTer41	chr2:23982904:CT:C	frameshift	0	13	0	2.003e-05					0.727898	0.825464	0.0432673	12.2456
UBXN2A	SEP domain	ENSG00000173960	2	23982909	G	A	c.301G>A	p.Glu101Lys	chr2:23982909:G:A	missense	0	2	0	3.082e-06					3.93078	0.376929	0.188696	81.8833	34	likely_pathogenic	0.75
UBXN2A	SEP domain	ENSG00000173960	2	23982916	A	G	c.308A>G	p.Gln103Arg	chr2:23982916:A:G	missense	0	1	0	1.539e-06					6.55132	0.249715	0.266858	160.833	15.9	likely_benign	0.0851
UBXN2A	SEP domain	ENSG00000173960	2	23982929	T	G	c.321T>G	p.Asp107Glu	chr2:23982929:T:G	missense	0	1	0	1.539e-06					6.55132	0.249715	0.266858	160.833	16.55	likely_benign	0.1088
UBXN2A	SEP domain	ENSG00000173960	2	23982939	G	T	c.331G>T	p.Val111Leu	chr2:23982939:G:T	missense	1	4	3.006e-05	6.113e-06	4.91386	0.154462	0.549174	43.9679	6.55164	0.0461881	1.03226	41.5827	19.68	likely_pathogenic	0.5719		6.571e-06	0	1.47e-05
UBXN2A	SEP domain	ENSG00000173960	2	23982943	A	G	c.335A>G	p.Asp112Gly	chr2:23982943:A:G	missense	0	1	0	1.528e-06					6.55132	0.249715	0.266858	160.833	24.1	likely_benign	0.3304
UBXN2A	SEP domain	ENSG00000173960	2	23982945	G	A	c.337G>A	p.Val113Ile	chr2:23982945:G:A	missense	0	5	0	7.641e-06					1.7867	0.694388	0.0987878	32.3147	24.2	likely_benign	0.1037	Uncertain_significance	4.6e-05	0	0
UBXN2A	SEP domain	ENSG00000173960	2	23982945	G	C	c.337G>C	p.Val113Leu	chr2:23982945:G:C	missense	0	1	0	1.528e-06					6.55132	0.249715	0.266858	160.833	23.6	ambiguous	0.5554
UBXN2A	SEP domain	ENSG00000173960	2	23982960	A	G	c.352A>G	p.Lys118Glu	chr2:23982960:A:G	missense	0	3	0	4.609e-06					2.80769	0.494712	0.145015	54.3608	23.1	ambiguous	0.4349
UBXN2A	SEP domain	ENSG00000173960	2	23982972	A	G	c.364A>G	p.Ile122Val	chr2:23982972:A:G	missense	0	1	0	1.536e-06					6.55132	0.249715	0.266858	160.833	7.758	likely_benign	0.0585
UBXN2A	SEP domain	ENSG00000173960	2	23982982	C	T	c.374C>T	p.Ser125Phe	chr2:23982982:C:T	missense	9	73	0.0002709	0.0001116	2.42391	0.0122268	1.21261	4.84519	2.54109	0.00684576	1.29261	4.99542	20.9	likely_benign	0.1446		0.001642	0.007781	0.0001323
UBXN2A	SEP domain	ENSG00000173960	2	23982984	A	G	c.376A>G	p.Thr126Ala	chr2:23982984:A:G	missense	1	0	3.01e-05	0					58.9654	0.0125396	2.40187	1447.59	17.03	likely_benign	0.0652		9.198e-05	0	1.47e-05
UBXN2A	SEP domain	ENSG00000173960	2	23982985	C	G	c.377C>G	p.Thr126Arg	chr2:23982985:C:G	missense	0	1	0	1.529e-06					6.55132	0.249715	0.266858	160.833	11.83	likely_benign	0.0774
UBXN2A	SEP domain	ENSG00000173960	2	23982985	C	T	c.377C>T	p.Thr126Met	chr2:23982985:C:T	missense	1	8	3.01e-05	1.223e-05	2.4569	0.396733	0.307264	19.6456	3.46847	0.16023	0.611306	19.6797	19.54	likely_benign	0.0929		6.574e-06	0	0
UBXN2A	SEP domain	ENSG00000173960	2	23982990	C	T	c.382C>T	p.Pro128Ser	chr2:23982990:C:T	missense	0	1	0	1.529e-06					6.55132	0.249715	0.266858	160.833	21.6	likely_benign	0.1447
NOL7	U3 small nucleolar RNA-associated protein NOL7, C-terminal	ENSG00000225921	6	13620245	C	G	c.538C>G	p.Gln180Glu	chr6:13620245:C:G	missense	0	1	0	1.493e-06					6.55132	0.249715	0.266858	160.833	18.92	likely_benign	0.0688
NOL7	U3 small nucleolar RNA-associated protein NOL7, C-terminal	ENSG00000225921	6	13620248	G	C	c.541G>C	p.Asp181His	chr6:13620248:G:C	missense	0	1	0	1.493e-06					6.55132	0.249715	0.266858	160.833	24.5	likely_benign	0.2515
NOL7	U3 small nucleolar RNA-associated protein NOL7, C-terminal	ENSG00000225921	6	13620248	G	T	c.541G>T	p.Asp181Tyr	chr6:13620248:G:T	missense	0	1	0	1.493e-06					6.55132	0.249715	0.266858	160.833	25.1	likely_benign	0.213		6.571e-06	0	1.47e-05
NOL7	U3 small nucleolar RNA-associated protein NOL7, C-terminal	ENSG00000225921	6	13620250	T	G	c.543T>G	p.Asp181Glu	chr6:13620250:T:G	missense	0	8	0	1.194e-05					1.15609	0.920606	0.0667223	20.0315	9.472	likely_benign	0.1548
NOL7	U3 small nucleolar RNA-associated protein NOL7, C-terminal	ENSG00000225921	6	13620258	A	C	c.551A>C	p.Asp184Ala	chr6:13620258:A:C	missense	1	2	2.93e-05	2.982e-06	9.82778	0.062065	0.891068	108.393	11.793	0.0168904	1.55764	89.286	23.6	likely_benign	0.3103
NOL7	U3 small nucleolar RNA-associated protein NOL7, C-terminal	ENSG00000225921	6	13620261	C	G	c.554C>G	p.Ser185Ter	chr6:13620261:C:G	stop_gained	0	1	0	1.491e-06					6.55132	0.249715	0.266858	160.833	36				6.57e-06	0	1.47e-05
NOL7	U3 small nucleolar RNA-associated protein NOL7, C-terminal	ENSG00000225921	6	13620270	A	C	c.563A>C	p.Gln188Pro	chr6:13620270:A:C	missense	1	12	2.93e-05	1.789e-05	1.63792	0.635462	0.212957	12.5977	2.35853	0.320735	0.433587	12.8294	21.5	likely_pathogenic	0.6261
NOL7	U3 small nucleolar RNA-associated protein NOL7, C-terminal	ENSG00000225921	6	13620272	G	T	c.565G>T	p.Ala189Ser	chr6:13620272:G:T	missense	0	1	0	1.491e-06					6.55132	0.249715	0.266858	160.833	22.1	likely_benign	0.146
NOL7	U3 small nucleolar RNA-associated protein NOL7, C-terminal	ENSG00000225921	6	13620273	C	T	c.566C>T	p.Ala189Val	chr6:13620273:C:T	missense	1	11	2.93e-05	1.64e-05	1.78682	0.578407	0.230669	13.8412	2.56363	0.278186	0.467597	14.0553	22.4	likely_benign	0.1839
NOL7	U3 small nucleolar RNA-associated protein NOL7, C-terminal	ENSG00000225921	6	13620282	C	T	c.575C>T	p.Ala192Val	chr6:13620282:C:T	missense	0	1	0	1.499e-06					6.55132	0.249715	0.266858	160.833	23.8	likely_benign	0.1613		1.314e-05	0	0
NOL7	U3 small nucleolar RNA-associated protein NOL7, C-terminal	ENSG00000225921	6	13620291	A	G	c.584A>G	p.His195Arg	chr6:13620291:A:G	missense	1	16	2.913e-05	2.373e-05	1.22842	0.841807	0.162895	9.26376	1.78675	0.496158	0.335824	9.50635	17.56	likely_benign	0.0704		0.007422	0	0.000147
NOL7	U3 small nucleolar RNA-associated protein NOL7, C-terminal	ENSG00000225921	6	13620299	T	A	c.592T>A	p.Leu198Ile	chr6:13620299:T:A	missense	0	1	0	1.483e-06					6.55132	0.249715	0.266858	160.833	16.99	likely_benign	0.3268
NOL7	U3 small nucleolar RNA-associated protein NOL7, C-terminal	ENSG00000225921	6	13620303	A	G	c.596A>G	p.Tyr199Cys	chr6:13620303:A:G	missense	0	1	0	1.483e-06					6.55132	0.249715	0.266858	160.833	26.6	likely_pathogenic	0.7797
NOL7	U3 small nucleolar RNA-associated protein NOL7, C-terminal	ENSG00000225921	6	13620317	A	T	c.610A>T	p.Asn204Tyr	chr6:13620317:A:T	missense	0	3	0	4.449e-06					2.80769	0.494712	0.145015	54.3608	24.2	likely_benign	0.2324
NOL7	U3 small nucleolar RNA-associated protein NOL7, C-terminal	ENSG00000225921	6	13620422	T	C	c.637T>C	p.Ser213Pro	chr6:13620422:T:C	missense	0	7	0	1.07e-05					1.31024	0.853231	0.0748257	22.943	27.6	likely_pathogenic	0.9528
NOL7	U3 small nucleolar RNA-associated protein NOL7, C-terminal	ENSG00000225921	6	13620432	A	G	c.647A>G	p.Asn216Ser	chr6:13620432:A:G	missense	16	143	0.0004814	0.0002186	2.20022	0.00278966	1.31212	3.68942	2.26101	0.00170737	1.35809	3.76424	27.3	likely_benign	0.1221		6.569e-05	0	0.0001029
NOL7	U3 small nucleolar RNA-associated protein NOL7, C-terminal	ENSG00000225921	6	13620435	A	G	c.650A>G	p.Lys217Arg	chr6:13620435:A:G	missense	0	1	0	1.528e-06					6.55132	0.249715	0.266858	160.833	34	ambiguous	0.4028		1.314e-05	0	2.939e-05
NOL7	U3 small nucleolar RNA-associated protein NOL7, C-terminal	ENSG00000225921	6	13620438	G	-	c.654del	p.Arg218SerfsTer4	chr6:13620437:AG:A	frameshift	0	1	0	1.528e-06					6.55132	0.249715	0.266858	160.833	34				2.628e-05	0	5.879e-05
NOL7	U3 small nucleolar RNA-associated protein NOL7, C-terminal	ENSG00000225921	6	13620438	G	C	c.653G>C	p.Arg218Thr	chr6:13620438:G:C	missense	0	1	0	1.528e-06					6.55132	0.249715	0.266858	160.833	25.9	likely_benign	0.2545		5.257e-05	0	1.47e-05
NOL7	U3 small nucleolar RNA-associated protein NOL7, C-terminal	ENSG00000225921	6	13620439	G	T	c.654G>T	p.Arg218Ser	chr6:13620439:G:T	missense	1	1	3.009e-05	1.528e-06	19.6556	0.0352053	1.22932	314.274	19.6551	0.00990134	2.04433	188.972	24.9	likely_pathogenic	0.6361
NOL7	U3 small nucleolar RNA-associated protein NOL7, C-terminal	ENSG00000225921	6	13620443	C	-	c.659del	p.Pro220GlnfsTer2	chr6:13620442:AC:A	frameshift	0	2	0	3.057e-06					3.93078	0.376929	0.188696	81.8833
NOL7	U3 small nucleolar RNA-associated protein NOL7, C-terminal	ENSG00000225921	6	13620452	A	T	c.667A>T	p.Arg223Ter	chr6:13620452:A:T	stop_gained	0	1	0	1.519e-06					6.55132	0.249715	0.266858	160.833	38
NOL7	U3 small nucleolar RNA-associated protein NOL7, C-terminal	ENSG00000225921	6	13620454	A	C	c.669A>C	p.Arg223Ser	chr6:13620454:A:C	missense	0	1	0	1.519e-06					6.55132	0.249715	0.266858	160.833	16.89	likely_benign	0.2589
NOL7	U3 small nucleolar RNA-associated protein NOL7, C-terminal	ENSG00000225921	6	13620459	C	T	c.674C>T	p.Ala225Val	chr6:13620459:C:T	missense	0	7	0	1.063e-05					1.31024	0.853231	0.0748257	22.943	26.3	likely_pathogenic	0.8306		1.314e-05	0	0
NOL7	U3 small nucleolar RNA-associated protein NOL7, C-terminal	ENSG00000225921	6	13620485	G	A	c.700G>A	p.Gly234Arg	chr6:13620485:G:A	missense,splice_region	1	0	2.993e-05	0					58.9654	0.0125396	2.40187	1447.59	33	likely_pathogenic	0.9425		6.573e-06	0	0
NOL7	U3 small nucleolar RNA-associated protein NOL7, C-terminal	ENSG00000225921	6	13620747	A	G	c.701-7A>G		chr6:13620747:A:G	splice_region,splice_polypyrimidine_tract,intron	0	3	0	4.49e-06					2.80769	0.494712	0.145015	54.3608	0.09
BNC2	Zinc finger C2H2-type	ENSG00000173068	9	16419023	A	C	c.3266T>G	p.Leu1089Arg	chr9:16419023:A:C	missense	0	9	0	1.379e-05					1.03439	0.981407	0.0601994	17.7738	28	likely_pathogenic	0.9921
BNC2	Zinc finger C2H2-type	ENSG00000173068	9	16419024	G	A	c.3265C>T	p.Leu1089Phe	chr9:16419024:G:A	missense	0	1	0	1.532e-06					6.55132	0.249715	0.266858	160.833	28.8	likely_pathogenic	0.9917
BNC2	Zinc finger C2H2-type	ENSG00000173068	9	16419029	G	C	c.3260C>G	p.Pro1087Arg	chr9:16419029:G:C	missense	0	3	0	4.597e-06					2.80769	0.494712	0.145015	54.3608	28.9	likely_pathogenic	0.9821
BNC2	Zinc finger C2H2-type	ENSG00000173068	9	16419035	T	A	c.3254A>T	p.Gln1085Leu	chr9:16419035:T:A	missense	0	1	0	1.532e-06					6.55132	0.249715	0.266858	160.833	26.7	likely_pathogenic	0.8925
BNC2	Zinc finger C2H2-type	ENSG00000173068	9	16419044	C	T	c.3245G>A	p.Arg1082Gln	chr9:16419044:C:T	missense	0	2	0	3.006e-06					3.93078	0.376929	0.188696	81.8833	32	likely_pathogenic	0.9991		6.574e-06	0	1.47e-05
BNC2	Zinc finger C2H2-type	ENSG00000173068	9	16419045	G	A	c.3244C>T	p.Arg1082Trp	chr9:16419045:G:A	missense	0	29	0	4.359e-05					0.33309	0.440805	0.0203508	5.45182	29.6	likely_pathogenic	0.9997
BNC2	Zinc finger C2H2-type	ENSG00000173068	9	16419045	G	C	c.3244C>G	p.Arg1082Gly	chr9:16419045:G:C	missense	0	1	0	1.503e-06					6.55132	0.249715	0.266858	160.833	26.5	likely_pathogenic	0.9997
BNC2	Zinc finger C2H2-type	ENSG00000173068	9	16419050	C	A	c.3239G>T	p.Arg1080Leu	chr9:16419050:C:A	missense	0	1	0	1.503e-06					6.55132	0.249715	0.266858	160.833	29.5	likely_pathogenic	0.9983
BNC2	Zinc finger C2H2-type	ENSG00000173068	9	16419050	C	T	c.3239G>A	p.Arg1080Gln	chr9:16419050:C:T	missense	0	1	0	1.503e-06					6.55132	0.249715	0.266858	160.833	32	likely_pathogenic	0.9937
BNC2	Zinc finger C2H2-type	ENSG00000173068	9	16419051	G	A	c.3238C>T	p.Arg1080Ter	chr9:16419051:G:A	stop_gained	0	1	0	1.503e-06					6.55132	0.249715	0.266858	160.833	42
BNC2	Zinc finger C2H2-type	ENSG00000173068	9	16419053	C	T	c.3236G>A	p.Ser1079Asn	chr9:16419053:C:T	missense	1	6	2.954e-05	9.018e-06	3.27589	0.271969	0.394353	27.2128	4.53572	0.0950929	0.768364	26.7748	27.5	likely_pathogenic	0.9965
BNC2	Zinc finger C2H2-type	ENSG00000173068	9	16419056	C	T	c.3233G>A	p.Arg1078Gln	chr9:16419056:C:T	missense	0	3	0	4.509e-06					2.80769	0.494712	0.145015	54.3608	32	likely_pathogenic	0.9981
BNC2	Zinc finger C2H2-type	ENSG00000173068	9	16419057	G	A	c.3232C>T	p.Arg1078Ter	chr9:16419057:G:A	stop_gained	0	1	0	1.503e-06					6.55132	0.249715	0.266858	160.833	40
BNC2	Zinc finger C2H2-type	ENSG00000173068	9	16419060	C	T	c.3229G>A	p.Val1077Ile	chr9:16419060:C:T	missense	0	3	0	4.509e-06					2.80769	0.494712	0.145015	54.3608	26	likely_benign	0.1616
BNC2	Zinc finger C2H2-type	ENSG00000173068	9	16419065	G	A	c.3224C>T	p.Ser1075Phe	chr9:16419065:G:A	missense	0	1	0	1.511e-06					6.55132	0.249715	0.266858	160.833	29.9	likely_pathogenic	0.9962
BNC2	Zinc finger C2H2-type	ENSG00000173068	9	16419072	T	C	c.3217A>G	p.Met1073Val	chr9:16419072:T:C	missense	0	8	0	1.208e-05					1.15609	0.920606	0.0667223	20.0315	19.06	likely_benign	0.1117
BNC2	Zinc finger C2H2-type	ENSG00000173068	9	16419077	T	C	c.3212A>G	p.Asn1071Ser	chr9:16419077:T:C	missense	0	2	0	3.021e-06					3.93078	0.376929	0.188696	81.8833	23.4	likely_benign	0.0756		6.57e-06	0	0
BNC2	Zinc finger C2H2-type	ENSG00000173068	9	16419080	C	A	c.3209G>T	p.Cys1070Phe	chr9:16419080:C:A	missense	0	1	0	1.511e-06					6.55132	0.249715	0.266858	160.833	29.3	likely_pathogenic	0.9997
BNC2	Zinc finger C2H2-type	ENSG00000173068	9	16419080	C	T	c.3209G>A	p.Cys1070Tyr	chr9:16419080:C:T	missense	0	1	0	1.511e-06					6.55132	0.249715	0.266858	160.833	29	likely_pathogenic	0.9998
BNC2	Zinc finger C2H2-type	ENSG00000173068	9	16419101	T	G	c.3188A>C	p.His1063Pro	chr9:16419101:T:G	missense	0	1	0	1.506e-06					6.55132	0.249715	0.266858	160.833	28.1	likely_pathogenic	0.9948
BNC2	Zinc finger C2H2-type	ENSG00000173068	9	16419110	C	G	c.3179G>C	p.Arg1060Thr	chr9:16419110:C:G	missense	0	1	0	1.506e-06					6.55132	0.249715	0.266858	160.833	28.2	likely_pathogenic	0.9937
BNC2	Zinc finger C2H2-type	ENSG00000173068	9	16419135	C	T	c.3154G>A	p.Val1052Met	chr9:16419135:C:T	missense	0	1	0	1.52e-06					6.55132	0.249715	0.266858	160.833	25.7	likely_pathogenic	0.9629
BNC2	Zinc finger C2H2-type	ENSG00000173068	9	16419137	C	G	c.3152G>C	p.Arg1051Thr	chr9:16419137:C:G	missense	0	2	0	3.039e-06					3.93078	0.376929	0.188696	81.8833	26.3	likely_pathogenic	0.9983
BNC2	Zinc finger C2H2-type	ENSG00000173068	9	16419143	G	A	c.3146C>T	p.Thr1049Ile	chr9:16419143:G:A	missense	0	1	0	1.52e-06					6.55132	0.249715	0.266858	160.833	27.3	likely_pathogenic	0.9948
BNC2	Zinc finger C2H2-type	ENSG00000173068	9	16419152	T	C	c.3137A>G	p.Asn1046Ser	chr9:16419152:T:C	missense	1	1	2.988e-05	1.52e-06	19.6556	0.0352053	1.22932	314.274	19.6551	0.00990134	2.04433	188.972	24.6	likely_pathogenic	0.5827		6.569e-06	0	0
BNC2	Zinc finger C2H2-type	ENSG00000173068	9	16419161	A	G	c.3128T>C	p.Met1043Thr	chr9:16419161:A:G	missense	0	2	0	3.056e-06					3.93078	0.376929	0.188696	81.8833	17.44	likely_benign	0.2354
BNC2	Zinc finger C2H2-type	ENSG00000173068	9	16419176	T	C	c.3113A>G	p.Asn1038Ser	chr9:16419176:T:C	missense	0	1	0	1.528e-06					6.55132	0.249715	0.266858	160.833	18.32	likely_benign	0.0682
BNC2	Zinc finger C2H2-type	ENSG00000173068	9	16419183	T	C	c.3106A>G	p.Met1036Val	chr9:16419183:T:C	missense	1	3	2.972e-05	4.541e-06	6.55184	0.103552	0.681459	62.9922	8.42356	0.0289925	1.24384	57.046	11.92	likely_benign	0.0674
BNC2	Zinc finger C2H2-type	ENSG00000173068	9	16419188	C	G	c.3101G>C	p.Gly1034Ala	chr9:16419188:C:G	missense	0	1	0	1.514e-06					6.55132	0.249715	0.266858	160.833	21.8	likely_benign	0.1665
BNC2	Zinc finger C2H2-type	ENSG00000173068	9	16419191	C	T	c.3098G>A	p.Gly1033Asp	chr9:16419191:C:T	missense	0	1	0	1.514e-06					6.55132	0.249715	0.266858	160.833	23.9	likely_pathogenic	0.588
BNC2	Zinc finger C2H2-type	ENSG00000173068	9	16419194	T	C	c.3095A>G	p.Asn1032Ser	chr9:16419194:T:C	missense	1	1	2.972e-05	1.514e-06	19.6556	0.0352053	1.22932	314.274	19.6551	0.00990134	2.04433	188.972	12.81	likely_benign	0.0562	Uncertain_significance	6.571e-06	0	0
BNC2	Zinc finger C2H2-type	ENSG00000173068	9	16419198	T	C	c.3091A>G	p.Ser1031Gly	chr9:16419198:T:C	missense	2	24	5.945e-05	3.633e-05	1.63795	0.502587	0.387068	6.93131	2.0056	0.294578	0.545819	7.36955	18.04	likely_benign	0.0612		6.573e-06	0	1.47e-05
BNC2	Zinc finger C2H2-type	ENSG00000173068	9	16419200	C	G	c.3089G>C	p.Gly1030Ala	chr9:16419200:C:G	missense	3	45	8.917e-05	6.811e-05	1.31036	0.650356	0.407172	4.21697	1.51191	0.456184	0.509693	4.4848	18.41	likely_benign	0.07		1.314e-05	0	1.47e-05
BNC2	Zinc finger C2H2-type	ENSG00000173068	9	16419205	C	G	c.3084G>C	p.Leu1028Phe	chr9:16419205:C:G	missense	0	2	0	3.027e-06					3.93078	0.376929	0.188696	81.8833	16.6	likely_benign	0.0603
BNC2	Zinc finger C2H2-type	ENSG00000173068	9	16419218	A	C	c.3071T>G	p.Met1024Arg	chr9:16419218:A:C	missense	0	1	0	1.543e-06					6.55132	0.249715	0.266858	160.833	19.23	likely_benign	0.1171
BNC2	Zinc finger C2H2-type	ENSG00000173068	9	16419218	A	G	c.3071T>C	p.Met1024Thr	chr9:16419218:A:G	missense	0	1	0	1.543e-06					6.55132	0.249715	0.266858	160.833	17.82	likely_benign	0.0841
BNC2	Zinc finger C2H2-type	ENSG00000173068	9	16419222	G	A	c.3067C>T	p.Leu1023Phe	chr9:16419222:G:A	missense	1	0	3.037e-05	0					58.9654	0.0125396	2.40187	1447.59	18.94	likely_benign	0.0609
BNC2	Zinc finger C2H2-type	ENSG00000173068	9	16419227	C	A	c.3062G>T	p.Gly1021Val	chr9:16419227:C:A	missense	1	3	3.037e-05	4.628e-06	6.55184	0.103552	0.681459	62.9922	8.42356	0.0289925	1.24384	57.046	20.5	likely_benign	0.1104		1.314e-05	0	2.94e-05
BNC2	Zinc finger C2H2-type	ENSG00000173068	9	16419228	C	T	c.3061G>A	p.Gly1021Arg	chr9:16419228:C:T	missense	1	0	3.037e-05	0					58.9654	0.0125396	2.40187	1447.59	21.5	likely_benign	0.1792
BNC2	Zinc finger C2H2-type	ENSG00000173068	9	16419230	G	A	c.3059C>T	p.Ser1020Leu	chr9:16419230:G:A	missense	1	0	3.037e-05	0					58.9654	0.0125396	2.40187	1447.59	17.99	likely_benign	0.0795
BNC2	Zinc finger C2H2-type	ENSG00000173068	9	16419231	A	C	c.3058T>G	p.Ser1020Ala	chr9:16419231:A:C	missense	0	27	0	4.166e-05					0.357317	0.470806	0.0217941	5.85827	0.922	likely_benign	0.0616	Uncertain_significance	6.571e-06	0	1.47e-05
BNC2	Zinc finger C2H2-type	ENSG00000173068	9	16419233	A	C	c.3056T>G	p.Val1019Gly	chr9:16419233:A:C	missense	1	9	3.037e-05	1.389e-05	2.18391	0.458687	0.276661	17.2393	3.10336	0.197425	0.554533	17.3675	17.01	likely_benign	0.0693
BNC2	Zinc finger C2H2-type	ENSG00000173068	9	16419236	T	G	c.3053A>C	p.Glu1018Ala	chr9:16419236:T:G	missense	0	1	0	1.543e-06					6.55132	0.249715	0.266858	160.833	19.23	likely_benign	0.1014
BNC2	Zinc finger C2H2-type	ENSG00000173068	9	16420819	C	T	c.2640-1170G>A		chr9:16420819:C:T	intron	0	4	0	6.04e-06					2.18375	0.600325	0.117562	40.564	20.9
BNC2	Zinc finger C2H2-type	ENSG00000173068	9	16420841	T	A	c.2640-1192A>T		chr9:16420841:T:A	intron	0	1	0	1.51e-06					6.55132	0.249715	0.266858	160.833	21.7
BNC2	Zinc finger C2H2-type	ENSG00000173068	9	16421303	G	A	c.2640-1654C>T		chr9:16421303:G:A	intron	3	77	8.92e-05	0.0001163	0.765721	0.650147	0.241598	2.42687	0.887553	0.82722	0.304083	2.59058	20.9				7.896e-05	0	0.0001617
BNC2	Zinc finger C2H2-type	ENSG00000173068	9	16421306	C	T	c.2640-1657G>A		chr9:16421306:C:T	intron	0	2	0	3.019e-06					3.93078	0.376929	0.188696	81.8833	22.3
BNC2	Zinc finger C2H2-type	ENSG00000173068	9	16422158	C	T	c.2640-2509G>A		chr9:16422158:C:T	intron	0	3	0	4.564e-06					2.80769	0.494712	0.145015	54.3608	20.1				1.314e-05	0	0
BNC2	Zinc finger C2H2-type	ENSG00000173068	9	16422819	C	A	c.2640-3170G>T		chr9:16422819:C:A	intron	0	4	0	5.978e-06					2.18375	0.600325	0.117562	40.564	22.4
BNC2	Zinc finger C2H2-type	ENSG00000173068	9	16422825	C	A	c.2640-3176G>T		chr9:16422825:C:A	intron	0	1	0	1.51e-06					6.55132	0.249715	0.266858	160.833	20.8
BNC2	Zinc finger C2H2-type	ENSG00000173068	9	16425154	T	G	c.2640-5505A>C		chr9:16425154:T:G	intron	47	828	0.001405	0.001258	1.11597	0.464919	0.831462	1.49784	1.12713	0.423106	0.841012	1.51059	21.7				0.004157	0.0005764	0.001514
BNC2	Zinc finger C2H2-type	ENSG00000173068	9	16425176	C	T	c.2640-5527G>A		chr9:16425176:C:T	intron	0	2	0	3.017e-06					3.93078	0.376929	0.188696	81.8833	20.2
BNC2	Zinc finger C2H2-type	ENSG00000173068	9	16425178	A	G	c.2640-5529T>C		chr9:16425178:A:G	intron	0	1	0	1.508e-06					6.55132	0.249715	0.266858	160.833	21.8
BNC2	Zinc finger C2H2-type	ENSG00000173068	9	16425189	C	T	c.2640-5540G>A		chr9:16425189:C:T	intron	0	2	0	3.018e-06					3.93078	0.376929	0.188696	81.8833	23.1
BNC2	Zinc finger C2H2-type	ENSG00000173068	9	16425196	C	T	c.2640-5547G>A		chr9:16425196:C:T	intron	0	4	0	6.035e-06					2.18375	0.600325	0.117562	40.564	23.6
BNC2	Zinc finger C2H2-type	ENSG00000173068	9	16425197	G	A	c.2640-5548C>T		chr9:16425197:G:A	intron	0	2	0	3.018e-06					3.93078	0.376929	0.188696	81.8833	23.4				6.576e-06	0	0
BNC2	Zinc finger C2H2-type	ENSG00000173068	9	16425198	C	A	c.2640-5549G>T		chr9:16425198:C:A	intron	0	1	0	1.509e-06					6.55132	0.249715	0.266858	160.833	21.4				9.848e-05	0	0
BNC2	Zinc finger C2H2-type	ENSG00000173068	9	16425198	C	T	c.2640-5549G>A		chr9:16425198:C:T	intron	0	1	0	1.509e-06					6.55132	0.249715	0.266858	160.833	21.6
BNC2	Zinc finger C2H2-type	ENSG00000173068	9	16425200	G	A	c.2640-5551C>T		chr9:16425200:G:A	intron	1	6	2.963e-05	9.053e-06	3.27589	0.271969	0.394353	27.2128	4.53572	0.0950929	0.768364	26.7748	20.3
BNC2	Zinc finger C2H2-type	ENSG00000173068	9	16425307	C	T	c.2640-5658G>A		chr9:16425307:C:T	intron	0	2	0	3.036e-06					3.93078	0.376929	0.188696	81.8833	20.3
BNC2	Zinc finger C2H2-type	ENSG00000173068	9	16425340	G	A	c.2640-5691C>T		chr9:16425340:G:A	intron	0	1	0	1.548e-06					6.55132	0.249715	0.266858	160.833	20.2
BNC2	Zinc finger C2H2-type	ENSG00000173068	9	16425369	G	A	c.2640-5720C>T		chr9:16425369:G:A	intron	0	1	0	1.547e-06					6.55132	0.249715	0.266858	160.833	20.2
BNC2	Zinc finger C2H2-type	ENSG00000173068	9	16425443	C	T	c.2640-5794G>A		chr9:16425443:C:T	intron	0	5	0	7.725e-06					1.7867	0.694388	0.0987878	32.3147	20.5				1.315e-05	0	2.94e-05
BNC2	Zinc finger C2H2-type	ENSG00000173068	9	16425474	G	A	c.2640-5825C>T		chr9:16425474:G:A	intron	1	4	2.978e-05	6.046e-06	4.91386	0.154462	0.549174	43.9679	6.55164	0.0461881	1.03226	41.5827	20.1				6.572e-06	0	1.47e-05
BNC2	Zinc finger C2H2-type	ENSG00000173068	9	16425534	C	T	c.2640-5885G>A		chr9:16425534:C:T	intron	0	3	0	4.558e-06					2.80769	0.494712	0.145015	54.3608	20.1
BNC2	Zinc finger C2H2-type	ENSG00000173068	9	16425549	C	A	c.2640-5900G>T		chr9:16425549:C:A	intron	0	1	0	1.525e-06					6.55132	0.249715	0.266858	160.833	20.3
BNC2	Zinc finger C2H2-type	ENSG00000173068	9	16425577	C	T	c.2640-5928G>A		chr9:16425577:C:T	intron	30	504	0.0008875	0.0007567	1.17021	0.40334	0.809388	1.69188	1.1885	0.354793	0.824401	1.71341	20.8				0.09302	0.007781	0.001838
BNC2	Zinc finger C2H2-type	ENSG00000173068	9	16425638	G	A	c.2640-5989C>T		chr9:16425638:G:A	intron	0	1	0	1.477e-06					6.55132	0.249715	0.266858	160.833	20.3
BNC2	Zinc finger C2H2-type	ENSG00000173068	9	16425665	G	C	c.2640-6016C>G		chr9:16425665:G:C	intron	1	5	2.918e-05	7.43e-06	3.93108	0.211442	0.459226	33.6509	5.36042	0.0683434	0.881225	32.607	20.2
BNC2	Zinc finger C2H2-type	ENSG00000173068	9	16425669	G	T	c.2640-6020C>A		chr9:16425669:G:T	intron	0	26	0	3.864e-05					0.370802	0.487071	0.0225953	6.08508	20.3				6.572e-06	0	1.47e-05
BNC2	Zinc finger C2H2-type	ENSG00000173068	9	16425677	C	A	c.2640-6028G>T		chr9:16425677:C:A	intron	0	1	0	1.498e-06					6.55132	0.249715	0.266858	160.833	20.4
BNC2	Zinc finger C2H2-type	ENSG00000173068	9	16425687	C	T	c.2640-6038G>A		chr9:16425687:C:T	intron	0	1	0	1.498e-06					6.55132	0.249715	0.266858	160.833	20.4				1.314e-05	0	0
BNC2	Zinc finger C2H2-type	ENSG00000173068	9	16425714	G	A	c.2640-6065C>T		chr9:16425714:G:A	intron	0	1	0	1.49e-06					6.55132	0.249715	0.266858	160.833	21.1				5.253e-05	0	1.47e-05
BNC2	Zinc finger C2H2-type	ENSG00000173068	9	16425797	G	A	c.2640-6148C>T		chr9:16425797:G:A	intron	1	9	2.965e-05	1.357e-05	2.18391	0.458687	0.276661	17.2393	3.10336	0.197425	0.554533	17.3675	20.3				1.314e-05	0	1.47e-05
BNC2	Zinc finger C2H2-type	ENSG00000173068	9	16425799	C	T	c.2640-6150G>A		chr9:16425799:C:T	intron	0	11	0	1.658e-05					0.854494	0.913324	0.0503497	14.5018	20.8
BNC2	Zinc finger C2H2-type	ENSG00000173068	9	16425811	A	G	c.2640-6162T>C		chr9:16425811:A:G	intron	0	3	0	4.541e-06					2.80769	0.494712	0.145015	54.3608	20				6.569e-06	0	1.47e-05
BNC2	Zinc finger C2H2-type	ENSG00000173068	9	16427071	G	A	c.2640-7422C>T		chr9:16427071:G:A	intron	0	6	0	8.993e-06					1.51182	0.778233	0.0851603	26.8388	20.6				6.57e-06	0	1.47e-05
BNC2	Zinc finger C2H2-type	ENSG00000173068	9	16427089	C	A	c.2640-7440G>T		chr9:16427089:C:A	intron	1	8	2.948e-05	1.199e-05	2.4569	0.396733	0.307264	19.6456	3.46847	0.16023	0.611306	19.6797	21.3				1.314e-05	0	1.47e-05
BNC2	Zinc finger C2H2-type	ENSG00000173068	9	16427108	T	A	c.2640-7459A>T		chr9:16427108:T:A	intron	1	18	2.997e-05	2.749e-05	1.09192	0.931789	0.145755	8.18013	1.59358	0.583098	0.301786	8.41485	21.4
BNC2	Zinc finger C2H2-type	ENSG00000173068	9	16427109	A	G	c.2640-7460T>C		chr9:16427109:A:G	intron	0	1	0	1.527e-06					6.55132	0.249715	0.266858	160.833	20.7
BNC2	Zinc finger C2H2-type	ENSG00000173068	9	16427114	A	G	c.2640-7465T>C		chr9:16427114:A:G	intron	0	2	0	3.055e-06					3.93078	0.376929	0.188696	81.8833	20.6				6.569e-06	0	1.47e-05
BNC2	Zinc finger C2H2-type	ENSG00000173068	9	16427119	T	C	c.2640-7470A>G		chr9:16427119:T:C	intron	0	1	0	1.527e-06					6.55132	0.249715	0.266858	160.833	21.7
BNC2	Zinc finger C2H2-type	ENSG00000173068	9	16427156	A	C	c.2640-7507T>G		chr9:16427156:A:C	intron	0	3	0	4.544e-06					2.80769	0.494712	0.145015	54.3608	21.4
BNC2	Zinc finger C2H2-type	ENSG00000173068	9	16427161	T	C	c.2640-7512A>G		chr9:16427161:T:C	intron	0	1	0	1.515e-06					6.55132	0.249715	0.266858	160.833	21.7
BNC2	Zinc finger C2H2-type	ENSG00000173068	9	16427161	T	G	c.2640-7512A>C		chr9:16427161:T:G	intron	2	25	5.955e-05	3.786e-05	1.57243	0.537956	0.37241	6.63928	1.92694	0.322333	0.525654	7.0638	21.5
BNC2	Zinc finger C2H2-type	ENSG00000173068	9	16427213	C	T	c.2640-7564G>A		chr9:16427213:C:T	intron	0	1	0	1.502e-06					6.55132	0.249715	0.266858	160.833	21.6				5.255e-05	0	0.0001176
BNC2	Zinc finger C2H2-type	ENSG00000173068	9	16427218	C	T	c.2640-7569G>A		chr9:16427218:C:T	intron	0	13	0	1.953e-05					0.727898	0.825464	0.0432673	12.2456	22.8
BNC2	Zinc finger C2H2-type	ENSG00000173068	9	16427222	A	C	c.2640-7573T>G		chr9:16427222:A:C	intron	0	2	0	3.005e-06					3.93078	0.376929	0.188696	81.8833	21.5
BNC2	Zinc finger C2H2-type	ENSG00000173068	9	16427222	A	G	c.2640-7573T>C		chr9:16427222:A:G	intron	0	1	0	1.502e-06					6.55132	0.249715	0.266858	160.833	21.7
BNC2	Zinc finger C2H2-type	ENSG00000173068	9	16427225	C	T	c.2640-7576G>A		chr9:16427225:C:T	intron	0	5	0	7.511e-06					1.7867	0.694388	0.0987878	32.3147	20.8				1.314e-05	0	2.94e-05
BNC2	Zinc finger C2H2-type	ENSG00000173068	9	16427232	C	G	c.2640-7583G>C		chr9:16427232:C:G	intron	0	9	0	1.352e-05					1.03439	0.981407	0.0601994	17.7738	22.6				3.942e-05	0	1.47e-05
BNC2	Zinc finger C2H2-type	ENSG00000173068	9	16427232	C	T	c.2640-7583G>A		chr9:16427232:C:T	intron	1	13	2.951e-05	1.953e-05	1.51192	0.690386	0.197767	11.5585	2.18382	0.364147	0.404181	11.7994	22.8
BNC2	Zinc finger C2H2-type	ENSG00000173068	9	16427269	T	C	c.2640-7620A>G		chr9:16427269:T:C	intron	0	1	0	1.513e-06					6.55132	0.249715	0.266858	160.833	21
BNC2	Zinc finger C2H2-type	ENSG00000173068	9	16427270	A	G	c.2640-7621T>C		chr9:16427270:A:G	intron	0	1	0	1.513e-06					6.55132	0.249715	0.266858	160.833	21.8
BNC2	Zinc finger C2H2-type	ENSG00000173068	9	16427275	C	A	c.2640-7626G>T		chr9:16427275:C:A	intron	18	271	0.0005358	0.0004101	1.30579	0.273263	0.81017	2.1046	1.33955	0.223997	0.836211	2.14586	22.8				0.0002103	0	0.0003381
BNC2	Zinc finger C2H2-type	ENSG00000173068	9	16427276	C	T	c.2640-7627G>A		chr9:16427276:C:T	intron	1	1	2.977e-05	1.513e-06	19.6556	0.0352053	1.22932	314.274	19.6551	0.00990134	2.04433	188.972	21.9
BNC2	Zinc finger C2H2-type	ENSG00000173068	9	16427278	A	C	c.2640-7629T>G		chr9:16427278:A:C	intron	0	1	0	1.513e-06					6.55132	0.249715	0.266858	160.833	21.7
BNC2	Zinc finger C2H2-type	ENSG00000173068	9	16427282	G	A	c.2640-7633C>T		chr9:16427282:G:A	intron	0	1	0	1.513e-06					6.55132	0.249715	0.266858	160.833	21.6				3.944e-05	0	0
BNC2	Zinc finger C2H2-type	ENSG00000173068	9	16427284	A	G	c.2640-7635T>C		chr9:16427284:A:G	intron	0	3	0	4.54e-06					2.80769	0.494712	0.145015	54.3608	21.9
BNC2	Zinc finger C2H2-type	ENSG00000173068	9	16427316	C	A	c.2640-7667G>T		chr9:16427316:C:A	intron	0	14	0	2.127e-05					0.677696	0.786794	0.0404236	11.3615	23.1
BNC2	Zinc finger C2H2-type	ENSG00000173068	9	16427318	G	A	c.2640-7669C>T		chr9:16427318:G:A	intron	0	4	0	6.076e-06					2.18375	0.600325	0.117562	40.564	22.9
BNC2	Zinc finger C2H2-type	ENSG00000173068	9	16427329	G	C	c.2640-7680C>G		chr9:16427329:G:C	intron	0	1	0	1.519e-06					6.55132	0.249715	0.266858	160.833	22.8
BNC2	Zinc finger C2H2-type	ENSG00000173068	9	16427331	A	G	c.2640-7682T>C		chr9:16427331:A:G	intron	0	4	0	6.076e-06					2.18375	0.600325	0.117562	40.564	21.8
BNC2	Zinc finger C2H2-type	ENSG00000173068	9	16427332	A	G	c.2640-7683T>C		chr9:16427332:A:G	intron	0	1	0	1.519e-06					6.55132	0.249715	0.266858	160.833	21.8
BNC2	Zinc finger C2H2-type	ENSG00000173068	9	16427336	T	C	c.2640-7687A>G		chr9:16427336:T:C	intron	0	2	0	3.038e-06					3.93078	0.376929	0.188696	81.8833	22.2				6.57e-06	0	0
BNC2	Zinc finger C2H2-type	ENSG00000173068	9	16427342	A	G	c.2640-7693T>C		chr9:16427342:A:G	intron	1	0	2.96e-05	0					58.9654	0.0125396	2.40187	1447.59	22.2
BNC2	Zinc finger C2H2-type	ENSG00000173068	9	16427344	G	A	c.2640-7695C>T		chr9:16427344:G:A	intron	0	1	0	1.506e-06					6.55132	0.249715	0.266858	160.833	22.9
BNC2	Zinc finger C2H2-type	ENSG00000173068	9	16427350	A	C	c.2640-7701T>G		chr9:16427350:A:C	intron	1	8	2.96e-05	1.204e-05	2.4569	0.396733	0.307264	19.6456	3.46847	0.16023	0.611306	19.6797	21.8				6.57e-06	0	1.47e-05
BNC2	Zinc finger C2H2-type	ENSG00000173068	9	16427355	T	C	c.2640-7706A>G		chr9:16427355:T:C	intron	0	1	0	1.506e-06					6.55132	0.249715	0.266858	160.833	20.7
BNC2	Zinc finger C2H2-type	ENSG00000173068	9	16427356	G	C	c.2640-7707C>G		chr9:16427356:G:C	intron	0	1	0	1.506e-06					6.55132	0.249715	0.266858	160.833	22.7
BNC2	Zinc finger C2H2-type	ENSG00000173068	9	16427363	A	C	c.2640-7714T>G		chr9:16427363:A:C	intron	2	51	5.92e-05	7.678e-05	0.77074	0.717927	0.187621	3.16617	0.954045	0.942096	0.268077	3.3953	21.9				1.314e-05	0	2.94e-05
BNC2	Zinc finger C2H2-type	ENSG00000173068	9	16427363	A	T	c.2640-7714T>A		chr9:16427363:A:T	intron	3	58	8.88e-05	8.732e-05	1.01662	0.977796	0.318503	3.2449	1.17588	0.76845	0.399861	3.45796	21.8				9.193e-05	0	0.000147
BNC2	Zinc finger C2H2-type	ENSG00000173068	9	16427394	C	T	c.2640-7745G>A		chr9:16427394:C:T	intron	0	1	0	1.514e-06					6.55132	0.249715	0.266858	160.833	23.1
BNC2	Zinc finger C2H2-type	ENSG00000173068	9	16427405	G	T	c.2640-7756C>A		chr9:16427405:G:T	intron	0	2	0	3.01e-06					3.93078	0.376929	0.188696	81.8833	22.8
BNC2	Zinc finger C2H2-type	ENSG00000173068	9	16427411	C	T	c.2640-7762G>A		chr9:16427411:C:T	intron	0	1	0	1.505e-06					6.55132	0.249715	0.266858	160.833	22.8
BNC2	Zinc finger C2H2-type	ENSG00000173068	9	16427414	C	T	c.2640-7765G>A		chr9:16427414:C:T	intron	0	3	0	4.516e-06					2.80769	0.494712	0.145015	54.3608	20.2				5.91e-05	0	0
BNC2	Zinc finger C2H2-type	ENSG00000173068	9	16427416	T	C	c.2640-7767A>G		chr9:16427416:T:C	intron	1	1	2.959e-05	1.505e-06	19.6556	0.0352053	1.22932	314.274	19.6551	0.00990134	2.04433	188.972	21.1
BNC2	Zinc finger C2H2-type	ENSG00000173068	9	16427417	C	T	c.2640-7768G>A		chr9:16427417:C:T	intron	0	1	0	1.505e-06					6.55132	0.249715	0.266858	160.833	22.5
BNC2	Zinc finger C2H2-type	ENSG00000173068	9	16427422	A	T	c.2640-7773T>A		chr9:16427422:A:T	intron	0	3	0	4.516e-06					2.80769	0.494712	0.145015	54.3608	21.8
BNC2	Zinc finger C2H2-type	ENSG00000173068	9	16427424	A	C	c.2640-7775T>G		chr9:16427424:A:C	intron	0	17	0	2.559e-05					0.561515	0.687412	0.0337648	9.3381	21.9				6.57e-06	0	1.47e-05
BNC2	Zinc finger C2H2-type	ENSG00000173068	9	16427424	A	T	c.2640-7775T>A		chr9:16427424:A:T	intron	0	2	0	3.01e-06					3.93078	0.376929	0.188696	81.8833	21.9				6.57e-06	0	1.47e-05
BNC2	Zinc finger C2H2-type	ENSG00000173068	9	16427433	A	C	c.2640-7784T>G		chr9:16427433:A:C	intron	0	3	0	4.527e-06					2.80769	0.494712	0.145015	54.3608	20.4
BNC2	Zinc finger C2H2-type	ENSG00000173068	9	16427439	A	C	c.2640-7790T>G		chr9:16427439:A:C	intron	0	1	0	1.509e-06					6.55132	0.249715	0.266858	160.833	21.7				6.57e-06	0	1.47e-05
BNC2	Zinc finger C2H2-type	ENSG00000173068	9	16427440	T	C	c.2640-7791A>G		chr9:16427440:T:C	intron	0	24	0	3.622e-05					0.401074	0.522486	0.0243883	6.59579	20.3
BNC2	Zinc finger C2H2-type	ENSG00000173068	9	16427444	C	T	c.2640-7795G>A		chr9:16427444:C:T	intron	0	2	0	2.977e-06					3.93078	0.376929	0.188696	81.8833	21.8
BNC2	Zinc finger C2H2-type	ENSG00000173068	9	16427447	C	T	c.2640-7798G>A		chr9:16427447:C:T	intron	0	1	0	1.489e-06					6.55132	0.249715	0.266858	160.833	23
BNC2	Zinc finger C2H2-type	ENSG00000173068	9	16427451	A	T	c.2640-7802T>A		chr9:16427451:A:T	intron	0	2	0	2.977e-06					3.93078	0.376929	0.188696	81.8833	21.7
BNC2	Zinc finger C2H2-type	ENSG00000173068	9	16427456	A	C	c.2640-7807T>G		chr9:16427456:A:C	intron	0	1	0	1.489e-06					6.55132	0.249715	0.266858	160.833	21.7
BNC2	Zinc finger C2H2-type	ENSG00000173068	9	16427456	A	G	c.2640-7807T>C		chr9:16427456:A:G	intron	4	47	0.0001171	6.997e-05	1.67288	0.323248	0.602651	4.64371	1.86213	0.207541	0.70813	4.89675	21.8				4.598e-05	0	8.819e-05
BNC2	Zinc finger C2H2-type	ENSG00000173068	9	16427462	T	C	c.2640-7813A>G		chr9:16427462:T:C	intron	0	2	0	2.977e-06					3.93078	0.376929	0.188696	81.8833	20.7
BNC2	Zinc finger C2H2-type	ENSG00000173068	9	16427463	C	A	c.2640-7814G>T		chr9:16427463:C:A	intron	1	12	2.927e-05	1.786e-05	1.63792	0.635462	0.212957	12.5977	2.35853	0.320735	0.433587	12.8294	22.8
BNC2	Zinc finger C2H2-type	ENSG00000173068	9	16427467	C	G	c.2640-7818G>C		chr9:16427467:C:G	intron	0	2	0	2.977e-06					3.93078	0.376929	0.188696	81.8833	21.8
BNC2	Zinc finger C2H2-type	ENSG00000173068	9	16427467	C	T	c.2640-7818G>A		chr9:16427467:C:T	intron	0	1	0	1.489e-06					6.55132	0.249715	0.266858	160.833	21.9
BNC2	Zinc finger C2H2-type	ENSG00000173068	9	16427470	T	C	c.2640-7821A>G		chr9:16427470:T:C	intron	0	6	0	8.894e-06					1.51182	0.778233	0.0851603	26.8388	21.9
BNC2	Zinc finger C2H2-type	ENSG00000173068	9	16427472	G	C	c.2640-7823C>G		chr9:16427472:G:C	intron	3	20	8.744e-05	2.965e-05	2.94852	0.0807546	0.876073	9.92357	3.35595	0.0363296	1.0801	10.4272	22.8
BNC2	Zinc finger C2H2-type	ENSG00000173068	9	16427476	G	C	c.2640-7827C>G		chr9:16427476:G:C	intron	0	1	0	1.482e-06					6.55132	0.249715	0.266858	160.833	21.5				1.314e-05	0	1.47e-05
BNC2	Zinc finger C2H2-type	ENSG00000173068	9	16427482	A	T	c.2640-7833T>A		chr9:16427482:A:T	intron	0	1	0	1.482e-06					6.55132	0.249715	0.266858	160.833	20.6
BNC2	Zinc finger C2H2-type	ENSG00000173068	9	16427496	G	A	c.2640-7847C>T		chr9:16427496:G:A	intron	5	95	0.0001457	0.0001408	1.03446	0.941147	0.420816	2.54294	1.13192	0.777535	0.47917	2.67386	22.5				0.0004073	0.002304	0.0002353
BNC2	Zinc finger C2H2-type	ENSG00000173068	9	16427497	T	C	c.2640-7848A>G		chr9:16427497:T:C	intron	1	5	2.915e-05	7.411e-06	3.93108	0.211442	0.459226	33.6509	5.36042	0.0683434	0.881225	32.607	21.9
BNC2	Zinc finger C2H2-type	ENSG00000173068	9	16427500	T	C	c.2640-7851A>G		chr9:16427500:T:C	intron	0	1	0	1.491e-06					6.55132	0.249715	0.266858	160.833	22
BNC2	Zinc finger C2H2-type	ENSG00000173068	9	16427501	G	A	c.2640-7852C>T		chr9:16427501:G:A	intron	0	1	0	1.491e-06					6.55132	0.249715	0.266858	160.833	22.9
BNC2	Zinc finger C2H2-type	ENSG00000173068	9	16427504	T	A	c.2640-7855A>T		chr9:16427504:T:A	intron	0	3	0	4.473e-06					2.80769	0.494712	0.145015	54.3608	21.7
BNC2	Zinc finger C2H2-type	ENSG00000173068	9	16427505	T	C	c.2640-7856A>G		chr9:16427505:T:C	intron	0	3	0	4.473e-06					2.80769	0.494712	0.145015	54.3608	21.9
BNC2	Zinc finger C2H2-type	ENSG00000173068	9	16427507	T	C	c.2640-7858A>G		chr9:16427507:T:C	intron	0	1	0	1.491e-06					6.55132	0.249715	0.266858	160.833	22
BNC2	Zinc finger C2H2-type	ENSG00000173068	9	16427509	T	A	c.2640-7860A>T		chr9:16427509:T:A	intron	0	1	0	1.491e-06					6.55132	0.249715	0.266858	160.833	20.4
BNC2	Zinc finger C2H2-type	ENSG00000173068	9	16427513	A	G	c.2640-7864T>C		chr9:16427513:A:G	intron	0	6	0	8.947e-06					1.51182	0.778233	0.0851603	26.8388	20.5
BNC2	Zinc finger C2H2-type	ENSG00000173068	9	16427516	C	T	c.2640-7867G>A		chr9:16427516:C:T	intron	0	1	0	1.491e-06					6.55132	0.249715	0.266858	160.833	22.9
BNC2	Zinc finger C2H2-type	ENSG00000173068	9	16427517	A	T	c.2640-7868T>A		chr9:16427517:A:T	intron	7	95	0.0002052	0.0001417	1.44841	0.344278	0.67213	3.12126	1.5437	0.25233	0.734007	3.24658	21.7				6.57e-06	0	1.47e-05
BNC2	Zinc finger C2H2-type	ENSG00000173068	9	16427530	G	A	c.2640-7881C>T		chr9:16427530:G:A	intron	1	3	2.963e-05	4.516e-06	6.55184	0.103552	0.681459	62.9922	8.42356	0.0289925	1.24384	57.046	22.9
BNC2	Zinc finger C2H2-type	ENSG00000173068	9	16427533	C	A	c.2640-7884G>T		chr9:16427533:C:A	intron	0	1	0	1.505e-06					6.55132	0.249715	0.266858	160.833	22.9				6.571e-06	0	0
BNC2	Zinc finger C2H2-type	ENSG00000173068	9	16427533	C	G	c.2640-7884G>C		chr9:16427533:C:G	intron	0	1	0	1.505e-06					6.55132	0.249715	0.266858	160.833	22.9
BNC2	Zinc finger C2H2-type	ENSG00000173068	9	16427542	C	A	c.2640-7893G>T		chr9:16427542:C:A	intron	0	1	0	1.505e-06					6.55132	0.249715	0.266858	160.833	21
BNC2	Zinc finger C2H2-type	ENSG00000173068	9	16427542	C	T	c.2640-7893G>A		chr9:16427542:C:T	intron	1	10	2.963e-05	1.505e-05	1.96551	0.51939	0.251586	15.3555	2.8078	0.236922	0.507379	15.5381	21.2
BNC2	Zinc finger C2H2-type	ENSG00000173068	9	16427550	T	C	c.2640-7901A>G		chr9:16427550:T:C	intron	0	4	0	5.996e-06					2.18375	0.600325	0.117562	40.564	20.7
BNC2	Zinc finger C2H2-type	ENSG00000173068	9	16427552	T	G	c.2640-7903A>C		chr9:16427552:T:G	intron	0	17	0	2.548e-05					0.561515	0.687412	0.0337648	9.3381	21.6
BNC2	Zinc finger C2H2-type	ENSG00000173068	9	16427556	C	T	c.2640-7907G>A		chr9:16427556:C:T	intron	0	1	0	1.499e-06					6.55132	0.249715	0.266858	160.833	21				6.57e-06	0	1.47e-05
BNC2	Zinc finger C2H2-type	ENSG00000173068	9	16427558	A	G	c.2640-7909T>C		chr9:16427558:A:G	intron	0	1	0	1.499e-06					6.55132	0.249715	0.266858	160.833	20.7
BNC2	Zinc finger C2H2-type	ENSG00000173068	9	16427563	T	C	c.2640-7914A>G		chr9:16427563:T:C	intron	0	20	0	2.998e-05					0.479338	0.607437	0.0289887	7.92601	21.9
BNC2	Zinc finger C2H2-type	ENSG00000173068	9	16427565	A	C	c.2640-7916T>G		chr9:16427565:A:C	intron	0	1	0	1.499e-06					6.55132	0.249715	0.266858	160.833	21.7
BNC2	Zinc finger C2H2-type	ENSG00000173068	9	16427566	A	C	c.2640-7917T>G		chr9:16427566:A:C	intron	0	3	0	4.497e-06					2.80769	0.494712	0.145015	54.3608	21.7
BNC2	Zinc finger C2H2-type	ENSG00000173068	9	16427579	T	G	c.2640-7930A>C		chr9:16427579:T:G	intron	0	7	0	1.06e-05					1.31024	0.853231	0.0748257	22.943	21.8				6.568e-06	0	1.47e-05
BNC2	Zinc finger C2H2-type	ENSG00000173068	9	16427590	T	C	c.2640-7941A>G		chr9:16427590:T:C	intron	3	33	8.764e-05	4.911e-05	1.78691	0.335772	0.547971	5.82706	2.05356	0.200255	0.682792	6.17627	21.9				0.0005386	0.01902	7.348e-05
BNC2	Zinc finger C2H2-type	ENSG00000173068	9	16427600	T	C	c.2640-7951A>G		chr9:16427600:T:C	intron	0	3	0	4.464e-06					2.80769	0.494712	0.145015	54.3608	21.9
BNC2	Zinc finger C2H2-type	ENSG00000173068	9	16427601	G	C	c.2640-7952C>G		chr9:16427601:G:C	intron	0	1	0	1.488e-06					6.55132	0.249715	0.266858	160.833	22.8
BNC2	Zinc finger C2H2-type	ENSG00000173068	9	16427609	T	C	c.2639+7946A>G		chr9:16427609:T:C	intron	0	1	0	1.488e-06					6.55132	0.249715	0.266858	160.833	20.8
BNC2	Zinc finger C2H2-type	ENSG00000173068	9	16427627	G	A	c.2639+7928C>T		chr9:16427627:G:A	intron	0	1	0	1.505e-06					6.55132	0.249715	0.266858	160.833	22.7
BNC2	Zinc finger C2H2-type	ENSG00000173068	9	16427641	G	A	c.2639+7914C>T		chr9:16427641:G:A	intron	1	1	2.951e-05	1.505e-06	19.6556	0.0352053	1.22932	314.274	19.6551	0.00990134	2.04433	188.972	22.7
BNC2	Zinc finger C2H2-type	ENSG00000173068	9	16427651	C	T	c.2639+7904G>A		chr9:16427651:C:T	intron	0	3	0	4.516e-06					2.80769	0.494712	0.145015	54.3608	21.5
BNC2	Zinc finger C2H2-type	ENSG00000173068	9	16427654	G	A	c.2639+7901C>T		chr9:16427654:G:A	intron	0	1	0	1.526e-06					6.55132	0.249715	0.266858	160.833	21.8
BNC2	Zinc finger C2H2-type	ENSG00000173068	9	16427654	G	C	c.2639+7901C>G		chr9:16427654:G:C	intron	0	7	0	1.068e-05					1.31024	0.853231	0.0748257	22.943	21.6				1.314e-05	0	2.94e-05
BNC2	Zinc finger C2H2-type	ENSG00000173068	9	16427685	C	G	c.2639+7870G>C		chr9:16427685:C:G	intron	0	3	0	4.607e-06					2.80769	0.494712	0.145015	54.3608	21.7
BNC2	Zinc finger C2H2-type	ENSG00000173068	9	16427705	A	G	c.2639+7850T>C		chr9:16427705:A:G	intron	0	1	0	1.536e-06					6.55132	0.249715	0.266858	160.833	21.8
BNC2	Zinc finger C2H2-type	ENSG00000173068	9	16427925	G	A	c.2639+7630C>T		chr9:16427925:G:A	intron	0	3	0	4.499e-06					2.80769	0.494712	0.145015	54.3608	21.8				6.571e-06	0	1.47e-05
BNC2	Zinc finger C2H2-type	ENSG00000173068	9	16427928	G	C	c.2639+7627C>G		chr9:16427928:G:C	intron	0	2	0	3e-06					3.93078	0.376929	0.188696	81.8833	22.7
BNC2	Zinc finger C2H2-type	ENSG00000173068	9	16427929	T	C	c.2639+7626A>G		chr9:16427929:T:C	intron	0	1	0	1.507e-06					6.55132	0.249715	0.266858	160.833	21.8
BNC2	Zinc finger C2H2-type	ENSG00000173068	9	16427931	A	T	c.2639+7624T>A		chr9:16427931:A:T	intron	0	2	0	3.015e-06					3.93078	0.376929	0.188696	81.8833	21.6
BNC2	Zinc finger C2H2-type	ENSG00000173068	9	16427937	G	A	c.2639+7618C>T		chr9:16427937:G:A	intron	0	3	0	4.522e-06					2.80769	0.494712	0.145015	54.3608	20.8
BNC2	Zinc finger C2H2-type	ENSG00000173068	9	16427944	A	T	c.2639+7611T>A		chr9:16427944:A:T	intron	0	1	0	1.507e-06					6.55132	0.249715	0.266858	160.833	21.6
BNC2	Zinc finger C2H2-type	ENSG00000173068	9	16427946	A	C	c.2639+7609T>G		chr9:16427946:A:C	intron	0	1	0	1.507e-06					6.55132	0.249715	0.266858	160.833	20.5
BNC2	Zinc finger C2H2-type	ENSG00000173068	9	16427947	A	C	c.2639+7608T>G		chr9:16427947:A:C	intron	0	1	0	1.507e-06					6.55132	0.249715	0.266858	160.833	21.6
BNC2	Zinc finger C2H2-type	ENSG00000173068	9	16427949	T	C	c.2639+7606A>G		chr9:16427949:T:C	intron	0	1	0	1.507e-06					6.55132	0.249715	0.266858	160.833	20.4
BNC2	Zinc finger C2H2-type	ENSG00000173068	9	16427955	G	T	c.2639+7600C>A		chr9:16427955:G:T	intron	0	1	0	1.509e-06					6.55132	0.249715	0.266858	160.833	22.5
BNC2	Zinc finger C2H2-type	ENSG00000173068	9	16427958	C	G	c.2639+7597G>C		chr9:16427958:C:G	intron	1	1	2.971e-05	1.509e-06	19.6556	0.0352053	1.22932	314.274	19.6551	0.00990134	2.04433	188.972	21.4
BNC2	Zinc finger C2H2-type	ENSG00000173068	9	16427958	C	T	c.2639+7597G>A		chr9:16427958:C:T	intron	0	1	0	1.509e-06					6.55132	0.249715	0.266858	160.833	21.6
BNC2	Zinc finger C2H2-type	ENSG00000173068	9	16427962	T	C	c.2639+7593A>G		chr9:16427962:T:C	intron	0	3	0	4.527e-06					2.80769	0.494712	0.145015	54.3608	20.4				2.629e-05	0	1.47e-05
BNC2	Zinc finger C2H2-type	ENSG00000173068	9	16427964	C	T	c.2639+7591G>A		chr9:16427964:C:T	intron	0	1	0	1.509e-06					6.55132	0.249715	0.266858	160.833	21.5
BNC2	Zinc finger C2H2-type	ENSG00000173068	9	16427980	T	C	c.2639+7575A>G		chr9:16427980:T:C	intron	0	1	0	1.508e-06					6.55132	0.249715	0.266858	160.833	20.2
BNC2	Zinc finger C2H2-type	ENSG00000173068	9	16427987	T	G	c.2639+7568A>C		chr9:16427987:T:G	intron	0	1	0	1.508e-06					6.55132	0.249715	0.266858	160.833	21.5
BNC2	Zinc finger C2H2-type	ENSG00000173068	9	16427994	G	C	c.2639+7561C>G		chr9:16427994:G:C	intron	0	4	0	6.032e-06					2.18375	0.600325	0.117562	40.564	22.4
BNC2	Zinc finger C2H2-type	ENSG00000173068	9	16428014	C	T	c.2639+7541G>A		chr9:16428014:C:T	intron	0	1	0	1.48e-06					6.55132	0.249715	0.266858	160.833	22.7
BNC2	Zinc finger C2H2-type	ENSG00000173068	9	16428021	G	A	c.2639+7534C>T		chr9:16428021:G:A	intron	0	3	0	4.441e-06					2.80769	0.494712	0.145015	54.3608	22.6
BNC2	Zinc finger C2H2-type	ENSG00000173068	9	16428021	G	T	c.2639+7534C>A		chr9:16428021:G:T	intron	1	3	2.908e-05	4.441e-06	6.55184	0.103552	0.681459	62.9922	8.42356	0.0289925	1.24384	57.046	22.5
BNC2	Zinc finger C2H2-type	ENSG00000173068	9	16428038	T	C	c.2639+7517A>G		chr9:16428038:T:C	intron	4	29	0.0001163	4.292e-05	2.71137	0.0614978	0.953075	7.71348	2.99851	0.0300394	1.1119	8.08618	20.7				0.0004135	0	4.409e-05
BNC2	Zinc finger C2H2-type	ENSG00000173068	9	16428041	T	C	c.2639+7514A>G		chr9:16428041:T:C	intron	0	1	0	1.48e-06					6.55132	0.249715	0.266858	160.833	21.8
BNC2	Zinc finger C2H2-type	ENSG00000173068	9	16428043	C	T	c.2639+7512G>A		chr9:16428043:C:T	intron	1	0	2.908e-05	0					58.9654	0.0125396	2.40187	1447.59	22.9
BNC2	Zinc finger C2H2-type	ENSG00000173068	9	16428044	C	G	c.2639+7511G>C		chr9:16428044:C:G	intron	1	9	2.908e-05	1.332e-05	2.18391	0.458687	0.276661	17.2393	3.10336	0.197425	0.554533	17.3675	22.7
BNC2	Zinc finger C2H2-type	ENSG00000173068	9	16428045	A	C	c.2639+7510T>G		chr9:16428045:A:C	intron	1	9	2.908e-05	1.332e-05	2.18391	0.458687	0.276661	17.2393	3.10336	0.197425	0.554533	17.3675	21.6
BNC2	Zinc finger C2H2-type	ENSG00000173068	9	16428051	G	T	c.2639+7504C>A		chr9:16428051:G:T	intron	1	1	2.927e-05	1.49e-06	19.6556	0.0352053	1.22932	314.274	19.6551	0.00990134	2.04433	188.972	22.6
BNC2	Zinc finger C2H2-type	ENSG00000173068	9	16428052	A	T	c.2639+7503T>A		chr9:16428052:A:T	intron	0	1	0	1.489e-06					6.55132	0.249715	0.266858	160.833	21.6
BNC2	Zinc finger C2H2-type	ENSG00000173068	9	16428057	C	T	c.2639+7498G>A		chr9:16428057:C:T	intron	0	1	0	1.489e-06					6.55132	0.249715	0.266858	160.833	21.6
BNC2	Zinc finger C2H2-type	ENSG00000173068	9	16428064	G	A	c.2639+7491C>T		chr9:16428064:G:A	intron	2	31	5.853e-05	4.617e-05	1.26807	0.744795	0.303454	5.29897	1.55988	0.498658	0.430268	5.65514	22.7				2.63e-05	0	5.88e-05
BNC2	Zinc finger C2H2-type	ENSG00000173068	9	16428069	C	T	c.2639+7486G>A		chr9:16428069:C:T	intron	1	5	2.927e-05	7.447e-06	3.93108	0.211442	0.459226	33.6509	5.36042	0.0683434	0.881225	32.607	22.9				6.581e-06	0	0
BNC2	Zinc finger C2H2-type	ENSG00000173068	9	16428070	T	C	c.2639+7485A>G		chr9:16428070:T:C	intron	0	1	0	1.489e-06					6.55132	0.249715	0.266858	160.833	21.7
BNC2	Zinc finger C2H2-type	ENSG00000173068	9	16428074	A	G	c.2639+7481T>C		chr9:16428074:A:G	intron	0	1	0	1.495e-06					6.55132	0.249715	0.266858	160.833	21.7
BNC2	Zinc finger C2H2-type	ENSG00000173068	9	16428081	G	A	c.2639+7474C>T		chr9:16428081:G:A	intron	0	1	0	1.495e-06					6.55132	0.249715	0.266858	160.833	20.8
BNC2	Zinc finger C2H2-type	ENSG00000173068	9	16428093	T	C	c.2639+7462A>G		chr9:16428093:T:C	intron	1	3	2.938e-05	4.484e-06	6.55184	0.103552	0.681459	62.9922	8.42356	0.0289925	1.24384	57.046	20.5
BNC2	Zinc finger C2H2-type	ENSG00000173068	9	16428106	A	G	c.2639+7449T>C		chr9:16428106:A:G	intron	1	0	2.938e-05	0					58.9654	0.0125396	2.40187	1447.59	21.7
BNC2	Zinc finger C2H2-type	ENSG00000173068	9	16428116	C	T	c.2639+7439G>A		chr9:16428116:C:T	intron	0	1	0	1.495e-06					6.55132	0.249715	0.266858	160.833	21.6
BNC2	Zinc finger C2H2-type	ENSG00000173068	9	16428124	T	G	c.2639+7431A>C		chr9:16428124:T:G	intron	0	1	0	1.529e-06					6.55132	0.249715	0.266858	160.833	20.6
BNC2	Zinc finger C2H2-type	ENSG00000173068	9	16428125	G	C	c.2639+7430C>G		chr9:16428125:G:C	intron	0	1	0	1.529e-06					6.55132	0.249715	0.266858	160.833	22.6				6.575e-06	0	0
BNC2	Zinc finger C2H2-type	ENSG00000173068	9	16428130	A	T	c.2639+7425T>A		chr9:16428130:A:T	intron	0	1	0	1.529e-06					6.55132	0.249715	0.266858	160.833	21.5
BNC2	Zinc finger C2H2-type	ENSG00000173068	9	16428135	A	C	c.2639+7420T>G		chr9:16428135:A:C	intron	0	6	0	9.175e-06					1.51182	0.778233	0.0851603	26.8388	21.6
BNC2	Zinc finger C2H2-type	ENSG00000173068	9	16428142	G	A	c.2639+7413C>T		chr9:16428142:G:A	intron	0	1	0	1.51e-06					6.55132	0.249715	0.266858	160.833	22.7
BNC2	Zinc finger C2H2-type	ENSG00000173068	9	16428144	A	C	c.2639+7411T>G		chr9:16428144:A:C	intron	0	3	0	4.531e-06					2.80769	0.494712	0.145015	54.3608	20.5
BNC2	Zinc finger C2H2-type	ENSG00000173068	9	16428149	A	G	c.2639+7406T>C		chr9:16428149:A:G	intron	0	1	0	1.51e-06					6.55132	0.249715	0.266858	160.833	21.6
BNC2	Zinc finger C2H2-type	ENSG00000173068	9	16428152	G	C	c.2639+7403C>G		chr9:16428152:G:C	intron	0	1	0	1.51e-06					6.55132	0.249715	0.266858	160.833	22.6
BNC2	Zinc finger C2H2-type	ENSG00000173068	9	16428155	C	T	c.2639+7400G>A		chr9:16428155:C:T	intron	0	1	0	1.51e-06					6.55132	0.249715	0.266858	160.833	22.8
BNC2	Zinc finger C2H2-type	ENSG00000173068	9	16428157	A	G	c.2639+7398T>C		chr9:16428157:A:G	intron	0	1	0	1.51e-06					6.55132	0.249715	0.266858	160.833	20.6				1.969e-05	0	1.47e-05
BNC2	Zinc finger C2H2-type	ENSG00000173068	9	16428159	A	C	c.2639+7396T>G		chr9:16428159:A:C	intron	22	421	0.0006535	0.0006359	1.02711	0.902705	0.668865	1.57724	1.04918	0.824513	0.686359	1.6038	21.6				8.542e-05	0	0.0001617
BNC2	Zinc finger C2H2-type	ENSG00000173068	9	16428166	T	C	c.2639+7389A>G		chr9:16428166:T:C	intron	0	1	0	1.521e-06					6.55132	0.249715	0.266858	160.833	20.6
BNC2	Zinc finger C2H2-type	ENSG00000173068	9	16428167	C	T	c.2639+7388G>A		chr9:16428167:C:T	intron	0	1	0	1.521e-06					6.55132	0.249715	0.266858	160.833	22.8
BNC2	Zinc finger C2H2-type	ENSG00000173068	9	16428175	C	T	c.2639+7380G>A		chr9:16428175:C:T	intron	0	1	0	1.521e-06					6.55132	0.249715	0.266858	160.833	22.9
BNC2	Zinc finger C2H2-type	ENSG00000173068	9	16428179	C	T	c.2639+7376G>A		chr9:16428179:C:T	intron	0	1	0	1.521e-06					6.55132	0.249715	0.266858	160.833	21.5
BNC2	Zinc finger C2H2-type	ENSG00000173068	9	16428182	C	G	c.2639+7373G>C		chr9:16428182:C:G	intron	1	2	3.046e-05	3.1e-06	9.82778	0.062065	0.891068	108.393	11.793	0.0168904	1.55764	89.286	22.7				6.572e-06	0	1.47e-05
BNC2	Zinc finger C2H2-type	ENSG00000173068	9	16428186	T	C	c.2639+7369A>G		chr9:16428186:T:C	intron	0	3	0	4.65e-06					2.80769	0.494712	0.145015	54.3608	21.8
BNC2	Zinc finger C2H2-type	ENSG00000173068	9	16428188	T	G	c.2639+7367A>C		chr9:16428188:T:G	intron	4	111	0.0001219	0.0001721	0.708204	0.497861	0.261155	1.92052	0.793135	0.629844	0.309036	2.03557	21.6
BNC2	Zinc finger C2H2-type	ENSG00000173068	9	16428193	T	C	c.2639+7362A>G		chr9:16428193:T:C	intron	0	1	0	1.55e-06					6.55132	0.249715	0.266858	160.833	21.9
BNC2	Zinc finger C2H2-type	ENSG00000173068	9	16428199	C	A	c.2639+7356G>T		chr9:16428199:C:A	intron	0	4	0	6.2e-06					2.18375	0.600325	0.117562	40.564	22.7				2.629e-05	0	5.879e-05
BNC2	Zinc finger C2H2-type	ENSG00000173068	9	16428203	C	G	c.2639+7352G>C		chr9:16428203:C:G	intron	0	1	0	1.55e-06					6.55132	0.249715	0.266858	160.833	22.7
BNC2	Zinc finger C2H2-type	ENSG00000173068	9	16428205	G	A	c.2639+7350C>T		chr9:16428205:G:A	intron	0	1	0	1.547e-06					6.55132	0.249715	0.266858	160.833	22.7
BNC2	Zinc finger C2H2-type	ENSG00000173068	9	16428211	A	G	c.2639+7344T>C		chr9:16428211:A:G	intron	0	1	0	1.547e-06					6.55132	0.249715	0.266858	160.833	20.8				2.626e-05	0	0
BNC2	Zinc finger C2H2-type	ENSG00000173068	9	16428212	T	C	c.2639+7343A>G		chr9:16428212:T:C	intron	0	3	0	4.642e-06					2.80769	0.494712	0.145015	54.3608	21.8
BNC2	Zinc finger C2H2-type	ENSG00000173068	9	16428215	C	A	c.2639+7340G>T		chr9:16428215:C:A	intron	0	1	0	1.548e-06					6.55132	0.249715	0.266858	160.833	22.7
BNC2	Zinc finger C2H2-type	ENSG00000173068	9	16428238	T	C	c.2639+7317A>G		chr9:16428238:T:C	intron	1	5	3.035e-05	7.711e-06	3.93108	0.211442	0.459226	33.6509	5.36042	0.0683434	0.881225	32.607	21.8				6.573e-06	0	1.47e-05
BNC2	Zinc finger C2H2-type	ENSG00000173068	9	16428241	C	G	c.2639+7314G>C		chr9:16428241:C:G	intron	0	6	0	9.253e-06					1.51182	0.778233	0.0851603	26.8388	22.8				6.574e-06	0	1.47e-05
BNC2	Zinc finger C2H2-type	ENSG00000173068	9	16428241	C	T	c.2639+7314G>A		chr9:16428241:C:T	intron	0	11	0	1.696e-05					0.854494	0.913324	0.0503497	14.5018	23.7				1.315e-05	0	2.94e-05
BNC2	Zinc finger C2H2-type	ENSG00000173068	9	16428254	T	G	c.2639+7301A>C		chr9:16428254:T:G	intron	0	5	0	7.711e-06					1.7867	0.694388	0.0987878	32.3147	20.6
BNC2	Zinc finger C2H2-type	ENSG00000173068	9	16428758	T	C	c.2639+6797A>G		chr9:16428758:T:C	intron	0	1	0	1.51e-06					6.55132	0.249715	0.266858	160.833	21.4				6.573e-06	0	1.47e-05
BNC2	Zinc finger C2H2-type	ENSG00000173068	9	16428821	G	A	c.2639+6734C>T		chr9:16428821:G:A	intron	0	2	0	3.04e-06					3.93078	0.376929	0.188696	81.8833	22.2
BNC2	Zinc finger C2H2-type	ENSG00000173068	9	16428822	C	A	c.2639+6733G>T		chr9:16428822:C:A	intron	0	2	0	3.04e-06					3.93078	0.376929	0.188696	81.8833	20.3
BNC2	Zinc finger C2H2-type	ENSG00000173068	9	16428851	T	C	c.2639+6704A>G		chr9:16428851:T:C	intron	0	1	0	1.53e-06					6.55132	0.249715	0.266858	160.833	21.5
BNC2	Zinc finger C2H2-type	ENSG00000173068	9	16428867	G	A	c.2639+6688C>T		chr9:16428867:G:A	intron	0	1	0	1.524e-06					6.55132	0.249715	0.266858	160.833	20.9
BNC2	Zinc finger C2H2-type	ENSG00000173068	9	16428867	G	C	c.2639+6688C>G		chr9:16428867:G:C	intron	0	16	0	2.438e-05					0.595548	0.71807	0.0357267	9.92752	20.8
BNC2	Zinc finger C2H2-type	ENSG00000173068	9	16430352	T	G	c.2639+5203A>C		chr9:16430352:T:G	intron	0	4	0	6.091e-06					2.18375	0.600325	0.117562	40.564	20.1
BNC2	Zinc finger C2H2-type	ENSG00000173068	9	16430395	C	G	c.2639+5160G>C		chr9:16430395:C:G	intron	0	2	0	3.021e-06					3.93078	0.376929	0.188696	81.8833	20.7
BNC2	Zinc finger C2H2-type	ENSG00000173068	9	16430592	C	G	c.2639+4963G>C		chr9:16430592:C:G	intron	0	3	0	4.645e-06					2.80769	0.494712	0.145015	54.3608	22.4
BNC2	Zinc finger C2H2-type	ENSG00000173068	9	16430602	G	A	c.2639+4953C>T		chr9:16430602:G:A	intron	0	2	0	3.056e-06					3.93078	0.376929	0.188696	81.8833	23.7
BNC2	Zinc finger C2H2-type	ENSG00000173068	9	16430602	G	T	c.2639+4953C>A		chr9:16430602:G:T	intron	0	1	0	1.528e-06					6.55132	0.249715	0.266858	160.833	22.7
BNC2	Zinc finger C2H2-type	ENSG00000173068	9	16430611	T	C	c.2639+4944A>G		chr9:16430611:T:C	intron	0	8	0	1.222e-05					1.15609	0.920606	0.0667223	20.0315	22.2				1.313e-05	0	0
BNC2	Zinc finger C2H2-type	ENSG00000173068	9	16430613	C	T	c.2639+4942G>A		chr9:16430613:C:T	intron	0	5	0	7.64e-06					1.7867	0.694388	0.0987878	32.3147	23.2				3.943e-05	0	0
BNC2	Zinc finger C2H2-type	ENSG00000173068	9	16430618	G	A	c.2639+4937C>T		chr9:16430618:G:A	intron	0	1	0	1.528e-06					6.55132	0.249715	0.266858	160.833	21.3
BNC2	Zinc finger C2H2-type	ENSG00000173068	9	16430619	C	-	c.2639+4936del		chr9:16430618:GC:G	intron	6	36	0.0001802	5.5e-05	3.27655	0.00712452	1.3804	7.77726	3.50087	0.00325325	1.5196	8.06535	21.1				0.0003152	0	4.41e-05
BNC2	Zinc finger C2H2-type	ENSG00000173068	9	16430619	C	T	c.2639+4936G>A		chr9:16430619:C:T	intron	0	1	0	1.528e-06					6.55132	0.249715	0.266858	160.833	22.2
BNC2	Zinc finger C2H2-type	ENSG00000173068	9	16430624	C	A	c.2639+4931G>T		chr9:16430624:C:A	intron	0	1	0	1.523e-06					6.55132	0.249715	0.266858	160.833	22
BNC2	Zinc finger C2H2-type	ENSG00000173068	9	16430624	C	G	c.2639+4931G>C		chr9:16430624:C:G	intron	0	1	0	1.523e-06					6.55132	0.249715	0.266858	160.833	22
BNC2	Zinc finger C2H2-type	ENSG00000173068	9	16430628	G	C	c.2639+4927C>G		chr9:16430628:G:C	intron	0	1	0	1.523e-06					6.55132	0.249715	0.266858	160.833	21.9
BNC2	Zinc finger C2H2-type	ENSG00000173068	9	16430644	T	C	c.2639+4911A>G		chr9:16430644:T:C	intron	0	1	0	1.523e-06					6.55132	0.249715	0.266858	160.833	22.1
BNC2	Zinc finger C2H2-type	ENSG00000173068	9	16430657	C	T	c.2639+4898G>A		chr9:16430657:C:T	intron	0	2	0	3.016e-06					3.93078	0.376929	0.188696	81.8833	23.1
BNC2	Zinc finger C2H2-type	ENSG00000173068	9	16430659	T	A	c.2639+4896A>T		chr9:16430659:T:A	intron	0	4	0	6.031e-06					2.18375	0.600325	0.117562	40.564	21.9				1.971e-05	0	0
BNC2	Zinc finger C2H2-type	ENSG00000173068	9	16430659	T	C	c.2639+4896A>G		chr9:16430659:T:C	intron	0	2	0	3.016e-06					3.93078	0.376929	0.188696	81.8833	22.1
BNC2	Zinc finger C2H2-type	ENSG00000173068	9	16430660	G	A	c.2639+4895C>T		chr9:16430660:G:A	intron	0	1	0	1.508e-06					6.55132	0.249715	0.266858	160.833	22.8
BNC2	Zinc finger C2H2-type	ENSG00000173068	9	16430724	G	A	c.2639+4831C>T		chr9:16430724:G:A	intron	2	9	6.019e-05	1.373e-05	4.36807	0.0593134	0.943689	20.2185	5.17257	0.0207887	1.28413	20.8355	20.3				6.573e-06	0	1.47e-05
BNC2	Zinc finger C2H2-type	ENSG00000173068	9	16430735	G	A	c.2639+4820C>T		chr9:16430735:G:A	intron	0	1	0	1.525e-06					6.55132	0.249715	0.266858	160.833	21.6
BNC2	Zinc finger C2H2-type	ENSG00000173068	9	16430738	C	A	c.2639+4817G>T		chr9:16430738:C:A	intron	0	1	0	1.525e-06					6.55132	0.249715	0.266858	160.833	20.4
BNC2	Zinc finger C2H2-type	ENSG00000173068	9	16430755	T	G	c.2639+4800A>C		chr9:16430755:T:G	intron	16	329	0.0004783	0.0004991	0.955803	0.859911	0.578562	1.57902	0.984149	0.949524	0.600096	1.61399	20.3				0.0002494	0	0.000294
BNC2	Zinc finger C2H2-type	ENSG00000173068	9	16430763	G	C	c.2639+4792C>G		chr9:16430763:G:C	intron	0	3	0	4.551e-06					2.80769	0.494712	0.145015	54.3608	22.9
BNC2	Zinc finger C2H2-type	ENSG00000173068	9	16430768	A	G	c.2639+4787T>C		chr9:16430768:A:G	intron	1	2	2.99e-05	3.034e-06	9.82778	0.062065	0.891068	108.393	11.793	0.0168904	1.55764	89.286	21
BNC2	Zinc finger C2H2-type	ENSG00000173068	9	16433819	C	T	c.2639+1736G>A		chr9:16433819:C:T	intron	0	1	0	1.521e-06					6.55132	0.249715	0.266858	160.833	20.7				6.575e-06	0	0
BNC2	Zinc finger C2H2-type	ENSG00000173068	9	16433843	A	G	c.2639+1712T>C		chr9:16433843:A:G	intron	0	1	0	1.525e-06					6.55132	0.249715	0.266858	160.833	21.2
BNC2	Zinc finger C2H2-type	ENSG00000173068	9	16433844	T	C	c.2639+1711A>G		chr9:16433844:T:C	intron	0	1	0	1.513e-06					6.55132	0.249715	0.266858	160.833	21.3				6.571e-06	0	0
BNC2	Zinc finger C2H2-type	ENSG00000173068	9	16433844	T	G	c.2639+1711A>C		chr9:16433844:T:G	intron	0	1	0	1.513e-06					6.55132	0.249715	0.266858	160.833	21.1
BNC2	Zinc finger C2H2-type	ENSG00000173068	9	16433845	A	G	c.2639+1710T>C		chr9:16433845:A:G	intron	0	1	0	1.512e-06					6.55132	0.249715	0.266858	160.833	22.2
BNC2	Zinc finger C2H2-type	ENSG00000173068	9	16433847	A	G	c.2639+1708T>C		chr9:16433847:A:G	intron	0	1	0	1.512e-06					6.55132	0.249715	0.266858	160.833	20.8
BNC2	Zinc finger C2H2-type	ENSG00000173068	9	16434997	A	G	c.2639+558T>C		chr9:16434997:A:G	intron	0	1	0	1.504e-06					6.55132	0.249715	0.266858	160.833	20.9
BNC2	Zinc finger C2H2-type	ENSG00000173068	9	16435004	T	C	c.2639+551A>G		chr9:16435004:T:C	intron	0	1	0	1.504e-06					6.55132	0.249715	0.266858	160.833	21.5
BNC2	Zinc finger C2H2-type	ENSG00000173068	9	16435007	A	G	c.2639+548T>C		chr9:16435007:A:G	intron	1	10	2.954e-05	1.504e-05	1.96551	0.51939	0.251586	15.3555	2.8078	0.236922	0.507379	15.5381	20.6
BNC2	Zinc finger C2H2-type	ENSG00000173068	9	16435014	G	A	c.2639+541C>T		chr9:16435014:G:A	intron	1	1	2.954e-05	1.504e-06	19.6556	0.0352053	1.22932	314.274	19.6551	0.00990134	2.04433	188.972	22.1
BNC2	Zinc finger C2H2-type	ENSG00000173068	9	16435019	C	T	c.2639+536G>A		chr9:16435019:C:T	intron	0	2	0	2.98e-06					3.93078	0.376929	0.188696	81.8833	21.1				6.573e-06	0	0
BNC2	Zinc finger C2H2-type	ENSG00000173068	9	16435020	A	T	c.2639+535T>A		chr9:16435020:A:T	intron	1	6	2.927e-05	8.941e-06	3.27589	0.271969	0.394353	27.2128	4.53572	0.0950929	0.768364	26.7748	20.9
BNC2	Zinc finger C2H2-type	ENSG00000173068	9	16435032	A	G	c.2639+523T>C		chr9:16435032:A:G	intron	0	1	0	1.49e-06					6.55132	0.249715	0.266858	160.833	22.5
BNC2	Zinc finger C2H2-type	ENSG00000173068	9	16435037	C	T	c.2639+518G>A		chr9:16435037:C:T	intron	0	7	0	1.043e-05					1.31024	0.853231	0.0748257	22.943	25.5				3.284e-05	0	1.47e-05
BNC2	Zinc finger C2H2-type	ENSG00000173068	9	16435038	G	A	c.2639+517C>T		chr9:16435038:G:A	intron	0	3	0	4.47e-06					2.80769	0.494712	0.145015	54.3608	23.2				6.578e-06	0	1.47e-05
BNC2	Zinc finger C2H2-type	ENSG00000173068	9	16435049	C	T	c.2639+506G>A		chr9:16435049:C:T	intron	0	1	0	1.497e-06					6.55132	0.249715	0.266858	160.833	24.7
BNC2	Zinc finger C2H2-type	ENSG00000173068	9	16435052	T	C	c.2639+503A>G		chr9:16435052:T:C	intron	0	1	0	1.497e-06					6.55132	0.249715	0.266858	160.833	22.3
BNC2	Zinc finger C2H2-type	ENSG00000173068	9	16435055	C	T	c.2639+500G>A		chr9:16435055:C:T	intron	18	406	0.0005284	0.0006078	0.87125	0.567388	0.543253	1.39728	0.894325	0.638673	0.561086	1.42548	22.7				0.0005848	0	0.0008382
BNC2	Zinc finger C2H2-type	ENSG00000173068	9	16435056	G	A	c.2639+499C>T		chr9:16435056:G:A	intron	0	7	0	1.048e-05					1.31024	0.853231	0.0748257	22.943	23.7			Pathogenic	4.603e-05	0	1.47e-05
BNC2	Zinc finger C2H2-type	ENSG00000173068	9	16435056	G	T	c.2639+499C>A		chr9:16435056:G:T	intron	0	2	0	2.994e-06					3.93078	0.376929	0.188696	81.8833	23.5
BNC2	Zinc finger C2H2-type	ENSG00000173068	9	16435060	T	C	c.2639+495A>G		chr9:16435060:T:C	intron	0	2	0	2.994e-06					3.93078	0.376929	0.188696	81.8833	23.2
BNC2	Zinc finger C2H2-type	ENSG00000173068	9	16435063	T	C	c.2639+492A>G		chr9:16435063:T:C	intron	0	2	0	2.994e-06					3.93078	0.376929	0.188696	81.8833	21.9
BNC2	Zinc finger C2H2-type	ENSG00000173068	9	16435067	C	T	c.2639+488G>A		chr9:16435067:C:T	intron	0	7	0	1.048e-05					1.31024	0.853231	0.0748257	22.943	29.9				6.574e-06	0	1.47e-05
BNC2	Zinc finger C2H2-type	ENSG00000173068	9	16435075	T	C	c.2639+480A>G		chr9:16435075:T:C	intron	0	2	0	2.994e-06					3.93078	0.376929	0.188696	81.8833	22.4
BNC2	Zinc finger C2H2-type	ENSG00000173068	9	16435085	C	T	c.2639+470G>A		chr9:16435085:C:T	intron	1	17	2.934e-05	2.542e-05	1.15616	0.887861	0.15385	8.68836	1.68464	0.539869	0.317898	8.92747	23.8				4.602e-05	0	2.941e-05
BNC2	Zinc finger C2H2-type	ENSG00000173068	9	16435086	G	A	c.2639+469C>T		chr9:16435086:G:A	intron	0	5	0	7.478e-06					1.7867	0.694388	0.0987878	32.3147	20.1				4.601e-05	0	2.941e-05
BNC2	Zinc finger C2H2-type	ENSG00000173068	9	16435092	T	A	c.2639+463A>T		chr9:16435092:T:A	intron	0	1	0	1.496e-06					6.55132	0.249715	0.266858	160.833	20.8
BNC2	Zinc finger C2H2-type	ENSG00000173068	9	16435094	C	A	c.2639+461G>T		chr9:16435094:C:A	intron	0	1	0	1.496e-06					6.55132	0.249715	0.266858	160.833	24.1
BNC2	Zinc finger C2H2-type	ENSG00000173068	9	16435096	G	A	c.2639+459C>T		chr9:16435096:G:A	intron	0	2	0	2.991e-06					3.93078	0.376929	0.188696	81.8833	23.3
BNC2	Zinc finger C2H2-type	ENSG00000173068	9	16435104	A	G	c.2639+451T>C		chr9:16435104:A:G	intron	0	37	0	5.569e-05					0.262025	0.346821	0.0160888	4.26739	22.2				2.628e-05	0	5.88e-05
BNC2	Zinc finger C2H2-type	ENSG00000173068	9	16435105	T	C	c.2639+450A>G		chr9:16435105:T:C	intron	0	1	0	1.505e-06					6.55132	0.249715	0.266858	160.833	24.2
BNC2	Zinc finger C2H2-type	ENSG00000173068	9	16435115	A	G	c.2639+440T>C		chr9:16435115:A:G	intron	0	1	0	1.505e-06					6.55132	0.249715	0.266858	160.833	22.3
BNC2	Zinc finger C2H2-type	ENSG00000173068	9	16435120	T	G	c.2639+435A>C		chr9:16435120:T:G	intron	0	1	0	1.505e-06					6.55132	0.249715	0.266858	160.833	22.6
BNC2	Zinc finger C2H2-type	ENSG00000173068	9	16435122	T	C	c.2639+433A>G		chr9:16435122:T:C	intron	0	1	0	1.505e-06					6.55132	0.249715	0.266858	160.833	20.4
BNC2	Zinc finger C2H2-type	ENSG00000173068	9	16435128	G	T	c.2639+427C>A		chr9:16435128:G:T	intron	0	1	0	1.507e-06					6.55132	0.249715	0.266858	160.833	23.6
BNC2	Zinc finger C2H2-type	ENSG00000173068	9	16435130	T	C	c.2639+425A>G		chr9:16435130:T:C	intron	0	1	0	1.507e-06					6.55132	0.249715	0.266858	160.833	20.2
BNC2	Zinc finger C2H2-type	ENSG00000173068	9	16435160	G	A	c.2639+395C>T		chr9:16435160:G:A	intron	0	5	0	7.594e-06					1.7867	0.694388	0.0987878	32.3147	20.7
BNC2	Zinc finger C2H2-type	ENSG00000173068	9	16435242	A	T	c.2639+313T>A		chr9:16435242:A:T	intron	1	21	2.972e-05	3.176e-05	0.935927	0.948418	0.125883	6.9585	1.3712	0.708551	0.261951	7.17769	20.8				1.314e-05	0	2.94e-05
BNC2	Zinc finger C2H2-type	ENSG00000173068	9	16435274	A	T	c.2639+281T>A		chr9:16435274:A:T	intron	0	2	0	3.024e-06					3.93078	0.376929	0.188696	81.8833	20.2
BNC2	Zinc finger C2H2-type	ENSG00000173068	9	16435325	C	T	c.2639+230G>A		chr9:16435325:C:T	intron	49	679	0.001489	0.001049	1.41956	0.0180223	1.06185	1.89777	1.43295	0.0146835	1.07334	1.91304	23.3				0.0007358	0	0.0008969
BNC2	Zinc finger C2H2-type	ENSG00000173068	9	16435351	G	A	c.2639+204C>T		chr9:16435351:G:A	intron	0	3	0	4.569e-06					2.80769	0.494712	0.145015	54.3608	22.9				1.314e-05	0	0
BNC2	Zinc finger C2H2-type	ENSG00000173068	9	16435357	G	A	c.2639+198C>T		chr9:16435357:G:A	intron	0	1	0	1.523e-06					6.55132	0.249715	0.266858	160.833	21.9
BNC2	Zinc finger C2H2-type	ENSG00000173068	9	16435359	A	G	c.2639+196T>C		chr9:16435359:A:G	intron	0	2	0	3.046e-06					3.93078	0.376929	0.188696	81.8833	21.9
BNC2	Zinc finger C2H2-type	ENSG00000173068	9	16435360	T	G	c.2639+195A>C		chr9:16435360:T:G	intron	0	1	0	1.523e-06					6.55132	0.249715	0.266858	160.833	21.7
BNC2	Zinc finger C2H2-type	ENSG00000173068	9	16435362	C	T	c.2639+193G>A		chr9:16435362:C:T	intron	2	24	5.996e-05	3.655e-05	1.63795	0.502587	0.387068	6.93131	2.0056	0.294578	0.545819	7.36955	22.9				1.972e-05	0	2.94e-05
BNC2	Zinc finger C2H2-type	ENSG00000173068	9	16435373	C	T	c.2639+182G>A		chr9:16435373:C:T	intron	0	1	0	1.547e-06					6.55132	0.249715	0.266858	160.833	21.7				7.23e-05	0	0
BNC2	Zinc finger C2H2-type	ENSG00000173068	9	16435376	G	T	c.2639+179C>A		chr9:16435376:G:T	intron	0	7	0	1.083e-05					1.31024	0.853231	0.0748257	22.943	22.4
BNC2	Zinc finger C2H2-type	ENSG00000173068	9	16435378	A	G	c.2639+177T>C		chr9:16435378:A:G	intron	0	1	0	1.547e-06					6.55132	0.249715	0.266858	160.833	20.3
BNC2	Zinc finger C2H2-type	ENSG00000173068	9	16435397	C	A	c.2639+158G>T		chr9:16435397:C:A	intron	0	1	0	1.533e-06					6.55132	0.249715	0.266858	160.833	21
BNC2	Zinc finger C2H2-type	ENSG00000173068	9	16435397	C	G	c.2639+158G>C		chr9:16435397:C:G	intron	0	1	0	1.533e-06					6.55132	0.249715	0.266858	160.833	21.1
BNC2	Zinc finger C2H2-type	ENSG00000173068	9	16435402	G	A	c.2639+153C>T		chr9:16435402:G:A	intron	1	28	3.005e-05	4.292e-05	0.701931	0.728025	0.0954959	5.15946	1.0344	0.9678	0.200256	5.34305	21				6.574e-06	0	1.47e-05
BNC2	Zinc finger C2H2-type	ENSG00000173068	9	16435406	G	A	c.2639+149C>T		chr9:16435406:G:A	intron	0	1	0	1.533e-06					6.55132	0.249715	0.266858	160.833	21.2
BNC2	Zinc finger C2H2-type	ENSG00000173068	9	16435407	G	A	c.2639+148C>T		chr9:16435407:G:A	intron	0	1	0	1.533e-06					6.55132	0.249715	0.266858	160.833	22
BNC2	Zinc finger C2H2-type	ENSG00000173068	9	16435437	C	T	c.2639+118G>A		chr9:16435437:C:T	intron	1	11	3.018e-05	1.689e-05	1.78682	0.578407	0.230669	13.8412	2.56363	0.278186	0.467597	14.0553	20.6				2.629e-05	0	4.41e-05
BNC2	Zinc finger C2H2-type	ENSG00000173068	9	16435498	G	A	c.2639+57C>T		chr9:16435498:G:A	intron	1	9	3.012e-05	1.381e-05	2.18391	0.458687	0.276661	17.2393	3.10336	0.197425	0.554533	17.3675	20.7
BNC2	Zinc finger C2H2-type	ENSG00000173068	9	16435521	C	T	c.2639+34G>A		chr9:16435521:C:T	intron	0	1	0	1.539e-06					6.55132	0.249715	0.266858	160.833	22.6
BNC2	Zinc finger C2H2-type	ENSG00000173068	9	16435524	C	T	c.2639+31G>A		chr9:16435524:C:T	intron	0	2	0	3.078e-06					3.93078	0.376929	0.188696	81.8833	20.5
BNC2	Zinc finger C2H2-type	ENSG00000173068	9	16435527	C	A	c.2639+28G>T		chr9:16435527:C:A	intron	0	9	0	1.385e-05					1.03439	0.981407	0.0601994	17.7738	22.2
BNC2	Zinc finger C2H2-type	ENSG00000173068	9	16435533	C	T	c.2639+22G>A		chr9:16435533:C:T	intron	0	1	0	1.539e-06					6.55132	0.249715	0.266858	160.833	22
BNC2	Zinc finger C2H2-type	ENSG00000173068	9	16435546	T	A	c.2639+9A>T		chr9:16435546:T:A	intron	2	15	6.022e-05	2.295e-05	2.62079	0.200603	0.599274	11.4615	3.17023	0.0904955	0.833493	12.0581	22.3				2.631e-05	0	2.94e-05
BNC2	Zinc finger C2H2-type	ENSG00000173068	9	16435547	T	C	c.2639+8A>G		chr9:16435547:T:C	splice_region,intron	0	3	0	4.589e-06					2.80769	0.494712	0.145015	54.3608	15.4
BNC2	Zinc finger C2H2-type	ENSG00000173068	9	16435561	C	T	c.2633G>A	p.Arg878Gln	chr9:16435561:C:T	missense	0	1	0	1.522e-06					6.55132	0.249715	0.266858	160.833	34	likely_pathogenic	0.997		6.573e-06	0	0
BNC2	Zinc finger C2H2-type	ENSG00000173068	9	16435562	G	A	c.2632C>T	p.Arg878Ter	chr9:16435562:G:A	stop_gained	0	1	0	1.522e-06					6.55132	0.249715	0.266858	160.833	39
BNC2	Zinc finger C2H2-type	ENSG00000173068	9	16435562	G	C	c.2632C>G	p.Arg878Gly	chr9:16435562:G:C	missense	1	0	2.999e-05	0					58.9654	0.0125396	2.40187	1447.59	25.2	likely_pathogenic	0.9992
BNC2	Zinc finger C2H2-type	ENSG00000173068	9	16435567	C	G	c.2627G>C	p.Arg876Pro	chr9:16435567:C:G	missense	0	1	0	1.522e-06					6.55132	0.249715	0.266858	160.833	34	likely_pathogenic	0.9988
BNC2	Zinc finger C2H2-type	ENSG00000173068	9	16435567	C	T	c.2627G>A	p.Arg876Gln	chr9:16435567:C:T	missense	0	2	0	3.044e-06					3.93078	0.376929	0.188696	81.8833	32	likely_pathogenic	0.9983
BNC2	Zinc finger C2H2-type	ENSG00000173068	9	16435568	G	A	c.2626C>T	p.Arg876Ter	chr9:16435568:G:A	stop_gained	0	1	0	1.522e-06					6.55132	0.249715	0.266858	160.833	45				6.574e-06	0	1.47e-05
BNC2	Zinc finger C2H2-type	ENSG00000173068	9	16435571	G	A	c.2623C>T	p.Arg875Cys	chr9:16435571:G:A	missense	0	1	0	1.522e-06					6.55132	0.249715	0.266858	160.833	34	likely_pathogenic	0.9877
BNC2	Zinc finger C2H2-type	ENSG00000173068	9	16435571	G	C	c.2623C>G	p.Arg875Gly	chr9:16435571:G:C	missense	0	1	0	1.522e-06					6.55132	0.249715	0.266858	160.833	33	likely_pathogenic	0.9965
BNC2	Zinc finger C2H2-type	ENSG00000173068	9	16435573	G	C	c.2621C>G	p.Ser874Cys	chr9:16435573:G:C	missense	0	6	0	9.131e-06					1.51182	0.778233	0.0851603	26.8388	33	likely_pathogenic	0.9947
BNC2	Zinc finger C2H2-type	ENSG00000173068	9	16435576	G	A	c.2618C>T	p.Pro873Leu	chr9:16435576:G:A	missense	0	2	0	3.044e-06					3.93078	0.376929	0.188696	81.8833	33	likely_pathogenic	0.9967
BNC2	Zinc finger C2H2-type	ENSG00000173068	9	16435583	C	A	c.2611G>T	p.Ala871Ser	chr9:16435583:C:A	missense	0	2	0	3.064e-06					3.93078	0.376929	0.188696	81.8833	28	ambiguous	0.5
BNC2	Zinc finger C2H2-type	ENSG00000173068	9	16435585	G	A	c.2609C>T	p.Ala870Val	chr9:16435585:G:A	missense	0	1	0	1.532e-06					6.55132	0.249715	0.266858	160.833	32	likely_pathogenic	0.9951
BNC2	Zinc finger C2H2-type	ENSG00000173068	9	16435588	T	C	c.2606A>G	p.Asn869Ser	chr9:16435588:T:C	missense	1	0	3.017e-05	0					58.9654	0.0125396	2.40187	1447.59	26.5	likely_benign	0.2097		6.572e-06	0	0
BNC2	Zinc finger C2H2-type	ENSG00000173068	9	16435595	C	T	c.2599G>A	p.Gly867Ser	chr9:16435595:C:T	missense	0	4	0	6.127e-06					2.18375	0.600325	0.117562	40.564	32	likely_pathogenic	0.9637		1.972e-05	0	4.409e-05
BNC2	Zinc finger C2H2-type	ENSG00000173068	9	16435610	C	T	c.2584G>A	p.Val862Ile	chr9:16435610:C:T	missense	0	2	0	3.08e-06					3.93078	0.376929	0.188696	81.8833	25.2	likely_benign	0.1035
BNC2	Zinc finger C2H2-type	ENSG00000173068	9	16435614	C	T	c.2580G>A	p.Met860Ile	chr9:16435614:C:T	missense	1	0	3.032e-05	0					58.9654	0.0125396	2.40187	1447.59	24.8	likely_pathogenic	0.9964
BNC2	Zinc finger C2H2-type	ENSG00000173068	9	16435616	T	C	c.2578A>G	p.Met860Val	chr9:16435616:T:C	missense	0	3	0	4.62e-06					2.80769	0.494712	0.145015	54.3608	24	likely_pathogenic	0.9172
BNC2	Zinc finger C2H2-type	ENSG00000173068	9	16435621	T	C	c.2573A>G	p.Lys858Arg	chr9:16435621:T:C	missense	0	1	0	1.54e-06					6.55132	0.249715	0.266858	160.833	26.9	ambiguous	0.3767
BNC2	Zinc finger C2H2-type	ENSG00000173068	9	16435630	A	T	c.2564T>A	p.Val855Asp	chr9:16435630:A:T	missense	0	1	0	1.532e-06					6.55132	0.249715	0.266858	160.833	32	likely_pathogenic	0.998
BNC2	Zinc finger C2H2-type	ENSG00000173068	9	16435631	C	T	c.2563G>A	p.Val855Ile	chr9:16435631:C:T	missense	0	7	0	1.072e-05					1.31024	0.853231	0.0748257	22.943	29	ambiguous	0.3788
BNC2	Zinc finger C2H2-type	ENSG00000173068	9	16435633	T	C	c.2561A>G	p.Asn854Ser	chr9:16435633:T:C	missense	0	2	0	3.063e-06					3.93078	0.376929	0.188696	81.8833	26.5	likely_pathogenic	0.5887		1.314e-05	0	1.47e-05
BNC2	Zinc finger C2H2-type	ENSG00000173068	9	16435637	T	A	c.2557A>T	p.Arg853Trp	chr9:16435637:T:A	missense	0	2	0	3.063e-06					3.93078	0.376929	0.188696	81.8833	27.5	likely_pathogenic	0.9258
BNC2	Zinc finger C2H2-type	ENSG00000173068	9	16435649	T	C	c.2545A>G	p.Lys849Glu	chr9:16435649:T:C	missense	0	1	0	1.532e-06					6.55132	0.249715	0.266858	160.833	31	likely_pathogenic	0.9964
BNC2	Zinc finger C2H2-type	ENSG00000173068	9	16435655	T	C	c.2539A>G	p.Ser847Gly	chr9:16435655:T:C	missense	1	0	3.002e-05	0					58.9654	0.0125396	2.40187	1447.59	27.4	likely_pathogenic	0.8161
BNC2	Zinc finger C2H2-type	ENSG00000173068	9	16435663	C	G	c.2531G>C	p.Ser844Thr	chr9:16435663:C:G	missense	0	1	0	1.527e-06					6.55132	0.249715	0.266858	160.833	26.9	likely_pathogenic	0.5692
BNC2	Zinc finger C2H2-type	ENSG00000173068	9	16435663	C	T	c.2531G>A	p.Ser844Asn	chr9:16435663:C:T	missense	4	18	0.0001201	2.749e-05	4.36846	0.0076522	1.47827	12.9093	4.78156	0.00291402	1.70649	13.3979	24.2	likely_pathogenic	0.5775
BNC2	Zinc finger C2H2-type	ENSG00000173068	9	16435666	T	C	c.2528A>G	p.Lys843Arg	chr9:16435666:T:C	missense	0	2	0	3.055e-06					3.93078	0.376929	0.188696	81.8833	27.9	likely_benign	0.2978
BNC2	Zinc finger C2H2-type	ENSG00000173068	9	16435675	T	C	c.2519A>G	p.Lys840Arg	chr9:16435675:T:C	missense	0	5	0	7.637e-06					1.7867	0.694388	0.0987878	32.3147	28.3	likely_pathogenic	0.6563
BNC2	Zinc finger C2H2-type	ENSG00000173068	9	16435677	C	G	c.2517G>C	p.Lys839Asn	chr9:16435677:C:G	missense	1	5	2.987e-05	7.601e-06	3.93108	0.211442	0.459226	33.6509	5.36042	0.0683434	0.881225	32.607	27.4	likely_pathogenic	0.9136
BNC2	Zinc finger C2H2-type	ENSG00000173068	9	16435679	T	C	c.2515A>G	p.Lys839Glu	chr9:16435679:T:C	missense	0	1	0	1.52e-06					6.55132	0.249715	0.266858	160.833	28.8	likely_pathogenic	0.8023
BNC2	Zinc finger C2H2-type	ENSG00000173068	9	16435687	T	C	c.2507A>G	p.Tyr836Cys	chr9:16435687:T:C	missense	1	16	2.987e-05	2.432e-05	1.22842	0.841807	0.162895	9.26376	1.78675	0.496158	0.335824	9.50635	29.3	likely_benign	0.1858
BNC2	Zinc finger C2H2-type	ENSG00000173068	9	16435695	T	A	c.2499A>T	p.Lys833Asn	chr9:16435695:T:A	missense	0	2	0	3.041e-06					3.93078	0.376929	0.188696	81.8833	25.2	likely_pathogenic	0.9339
BNC2	Zinc finger C2H2-type	ENSG00000173068	9	16435695	T	G	c.2499A>C	p.Lys833Asn	chr9:16435695:T:G	missense	0	41	0	6.234e-05					0.236767	0.311243	0.0145636	3.84921	25.1	likely_pathogenic	0.9339	Uncertain_significance	1.972e-05	0	4.411e-05
BNC2	Zinc finger C2H2-type	ENSG00000173068	9	16435708	C	A	c.2486G>T	p.Ser829Ile	chr9:16435708:C:A	missense	0	30	0	4.533e-05					0.322168	0.426946	0.0196986	5.26903	28	ambiguous	0.4546		1.315e-05	0	2.94e-05
BNC2	Zinc finger C2H2-type	ENSG00000173068	9	16435708	C	G	c.2486G>C	p.Ser829Thr	chr9:16435708:C:G	missense	1	8	2.97e-05	1.209e-05	2.4569	0.396733	0.307264	19.6456	3.46847	0.16023	0.611306	19.6797	24.6	likely_benign	0.1432
BNC2	Zinc finger C2H2-type	ENSG00000173068	9	16435709	T	C	c.2485A>G	p.Ser829Gly	chr9:16435709:T:C	missense	0	6	0	9.065e-06					1.51182	0.778233	0.0851603	26.8388	26.6	likely_benign	0.2482
BNC2	Zinc finger C2H2-type	ENSG00000173068	9	16435714	C	A	c.2480G>T	p.Cys827Phe	chr9:16435714:C:A	missense	0	1	0	1.511e-06					6.55132	0.249715	0.266858	160.833	25	likely_benign	0.1458		2.629e-05	0	5.88e-05
BNC2	Zinc finger C2H2-type	ENSG00000173068	9	16435782	C	A	c.2412G>T	p.Leu804Phe	chr9:16435782:C:A	missense	1	5	2.981e-05	7.582e-06	3.93108	0.211442	0.459226	33.6509	5.36042	0.0683434	0.881225	32.607	15.93	likely_benign	0.1314
BNC2	Zinc finger C2H2-type	ENSG00000173068	9	16435787	C	T	c.2407G>A	p.Ala803Thr	chr9:16435787:C:T	missense	0	6	0	9.098e-06					1.51182	0.778233	0.0851603	26.8388	23.6	likely_benign	0.1443
BNC2	Zinc finger C2H2-type	ENSG00000173068	9	16435790	C	A	c.2404G>T	p.Ala802Ser	chr9:16435790:C:A	missense	0	4	0	6.066e-06					2.18375	0.600325	0.117562	40.564	23	likely_benign	0.1406
BNC2	Zinc finger C2H2-type	ENSG00000173068	9	16435791	C	T	c.2403G>A	p.Met801Ile	chr9:16435791:C:T	missense	0	1	0	1.516e-06					6.55132	0.249715	0.266858	160.833	22.9	ambiguous	0.4379
BNC2	Zinc finger C2H2-type	ENSG00000173068	9	16435799	C	T	c.2395G>A	p.Ala799Thr	chr9:16435799:C:T	missense	2	22	5.998e-05	3.354e-05	1.78687	0.431921	0.420138	7.59964	2.18389	0.241365	0.591172	8.06766	23.3	likely_benign	0.0893
BNC2	Zinc finger C2H2-type	ENSG00000173068	9	16435802	C	G	c.2392G>C	p.Gly798Arg	chr9:16435802:C:G	missense	0	1	0	1.525e-06					6.55132	0.249715	0.266858	160.833	21.8	ambiguous	0.3937
BNC2	Zinc finger C2H2-type	ENSG00000173068	9	16435805	C	T	c.2389G>A	p.Gly797Arg	chr9:16435805:C:T	missense	1	8	2.999e-05	1.22e-05	2.4569	0.396733	0.307264	19.6456	3.46847	0.16023	0.611306	19.6797	23.5	ambiguous	0.4431		1.314e-05	0	0
BNC2	Zinc finger C2H2-type	ENSG00000173068	9	16435810	T	C	c.2384A>G	p.Asn795Ser	chr9:16435810:T:C	missense	0	1	0	1.525e-06					6.55132	0.249715	0.266858	160.833	21.7	likely_benign	0.0875		7.885e-05	0	0
BNC2	Zinc finger C2H2-type	ENSG00000173068	9	16435817	G	C	c.2377C>G	p.Leu793Val	chr9:16435817:G:C	missense	1	4	2.999e-05	6.099e-06	4.91386	0.154462	0.549174	43.9679	6.55164	0.0461881	1.03226	41.5827	23.2	likely_benign	0.1183		6.573e-06	0	1.47e-05
BNC2	Zinc finger C2H2-type	ENSG00000173068	9	16435819	C	G	c.2375G>C	p.Gly792Ala	chr9:16435819:C:G	missense	0	1	0	1.525e-06					6.55132	0.249715	0.266858	160.833	23.6	likely_benign	0.1382
BNC2	Zinc finger C2H2-type	ENSG00000173068	9	16435822	T	C	c.2372A>G	p.Tyr791Cys	chr9:16435822:T:C	missense	0	1	0	1.519e-06					6.55132	0.249715	0.266858	160.833	26.8	likely_benign	0.1518	Uncertain_significance	6.566e-06	0	0
BNC2	Zinc finger C2H2-type	ENSG00000173068	9	16435825	T	C	c.2369A>G	p.Gln790Arg	chr9:16435825:T:C	missense	0	8	0	1.215e-05					1.15609	0.920606	0.0667223	20.0315	23	likely_benign	0.1703	Uncertain_significance	6.571e-06	0	1.47e-05
BNC2	Zinc finger C2H2-type	ENSG00000173068	9	16435832	T	C	c.2362A>G	p.Met788Val	chr9:16435832:T:C	missense	0	2	0	3.037e-06					3.93078	0.376929	0.188696	81.8833	20.6	likely_benign	0.0889		6.57e-06	0	0
BNC2	Zinc finger C2H2-type	ENSG00000173068	9	16435840	A	G	c.2354T>C	p.Met785Thr	chr9:16435840:A:G	missense	1	7	2.984e-05	1.063e-05	2.8079	0.334179	0.345436	22.8242	3.93095	0.125919	0.680952	22.6923	23.1	likely_benign	0.2504	Uncertain_significance	2.629e-05	0	5.88e-05
BNC2	Zinc finger C2H2-type	ENSG00000173068	9	16435841	T	A	c.2353A>T	p.Met785Leu	chr9:16435841:T:A	missense	3	114	8.951e-05	0.0001731	0.517141	0.259597	0.16432	1.62753	0.60068	0.347627	0.207348	1.74015	20.9	likely_benign	0.1472	Uncertain_significance	1.972e-05	0	4.41e-05
BNC2	Zinc finger C2H2-type	ENSG00000173068	9	16435844	C	T	c.2350G>A	p.Asp784Asn	chr9:16435844:C:T	missense	0	1	0	1.512e-06					6.55132	0.249715	0.266858	160.833	24.7	likely_benign	0.2501		1.313e-05	0	0
BNC2	Zinc finger C2H2-type	ENSG00000173068	9	16435850	T	C	c.2344A>G	p.Thr782Ala	chr9:16435850:T:C	missense	0	42	0	6.351e-05					0.231195	0.303245	0.0142265	3.75716	21.1	likely_benign	0.0595	Benign	0.005631	0	0.0005146
BNC2	Zinc finger C2H2-type	ENSG00000173068	9	16435858	G	A	c.2336C>T	p.Thr779Ile	chr9:16435858:G:A	missense	0	18	0	2.722e-05					0.531161	0.65889	0.0320071	8.81468	21.5	likely_benign	0.1832		3.943e-05	0	8.818e-05
BNC2	Zinc finger C2H2-type	ENSG00000173068	9	16435875	C	A	c.2319G>T	p.Lys773Asn	chr9:16435875:C:A	missense	0	5	0	7.663e-06					1.7867	0.694388	0.0987878	32.3147	19.71	likely_pathogenic	0.6729		3.944e-05	0	8.818e-05
BNC2	Zinc finger C2H2-type	ENSG00000173068	9	16435876	T	G	c.2318A>C	p.Lys773Thr	chr9:16435876:T:G	missense	0	1	0	1.533e-06					6.55132	0.249715	0.266858	160.833	23.5	likely_benign	0.3106
BNC2	Zinc finger C2H2-type	ENSG00000173068	9	16435877	T	C	c.2317A>G	p.Lys773Glu	chr9:16435877:T:C	missense	0	1	0	1.533e-06					6.55132	0.249715	0.266858	160.833	23.5	ambiguous	0.347
BNC2	Zinc finger C2H2-type	ENSG00000173068	9	16435883	C	T	c.2311G>A	p.Val771Ile	chr9:16435883:C:T	missense	0	2	0	3.065e-06					3.93078	0.376929	0.188696	81.8833	5.023	likely_benign	0.0629	Uncertain_significance	6.573e-06	0	1.47e-05
BNC2	Zinc finger C2H2-type	ENSG00000173068	9	16435886	C	T	c.2308G>A	p.Asp770Asn	chr9:16435886:C:T	missense	0	3	0	4.598e-06					2.80769	0.494712	0.145015	54.3608	21.5	likely_benign	0.075
BNC2	Zinc finger C2H2-type	ENSG00000173068	9	16435888	T	C	c.2306A>G	p.Gln769Arg	chr9:16435888:T:C	missense	0	1	0	1.533e-06					6.55132	0.249715	0.266858	160.833	20.9	likely_benign	0.0807
BNC2	Zinc finger C2H2-type	ENSG00000173068	9	16435889	G	A	c.2305C>T	p.Gln769Ter	chr9:16435889:G:A	stop_gained	0	1	0	1.533e-06					6.55132	0.249715	0.266858	160.833	39
BNC2	Zinc finger C2H2-type	ENSG00000173068	9	16435889	G	C	c.2305C>G	p.Gln769Glu	chr9:16435889:G:C	missense	0	7	0	1.073e-05					1.31024	0.853231	0.0748257	22.943	19.15	likely_benign	0.0733
BNC2	Zinc finger C2H2-type	ENSG00000173068	9	16435890	G	T	c.2304C>A	p.His768Gln	chr9:16435890:G:T	missense	14	288	0.0004228	0.0004414	0.955393	0.867631	0.558633	1.63395	0.987772	0.963554	0.582735	1.67434	17.55	likely_benign	0.0883		0.0001052	0	0.0001764
BNC2	Zinc finger C2H2-type	ENSG00000173068	9	16435904	T	C	c.2290A>G	p.Ser764Gly	chr9:16435904:T:C	missense	1	23	3.018e-05	3.527e-05	0.854537	0.877703	0.115393	6.32822	1.2545	0.787758	0.240761	6.53665	22.2	likely_benign	0.0656	Uncertain_significance	0.0001249	0	0.0002645
BNC2	Zinc finger C2H2-type	ENSG00000173068	9	16435911	C	A	c.2283G>T	p.Glu761Asp	chr9:16435911:C:A	missense	0	1	0	1.533e-06					6.55132	0.249715	0.266858	160.833	17.05	likely_benign	0.0746
BNC2	Zinc finger C2H2-type	ENSG00000173068	9	16435919	G	T	c.2275C>A	p.Pro759Thr	chr9:16435919:G:T	missense	0	1	0	1.533e-06					6.55132	0.249715	0.266858	160.833	21	likely_benign	0.0652
BNC2	Zinc finger C2H2-type	ENSG00000173068	9	16435923	C	A	c.2271G>T	p.Glu757Asp	chr9:16435923:C:A	missense	0	1	0	1.534e-06					6.55132	0.249715	0.266858	160.833	17.48	likely_benign	0.065
BNC2	Zinc finger C2H2-type	ENSG00000173068	9	16435929	A	C	c.2265T>G	p.Asn755Lys	chr9:16435929:A:C	missense	3	16	9.059e-05	2.455e-05	3.68569	0.0381538	1.07382	12.6505	4.16956	0.0152657	1.31557	13.215	12.33	likely_benign	0.1249		1.972e-05	0	4.411e-05
BNC2	Zinc finger C2H2-type	ENSG00000173068	9	16435930	T	G	c.2264A>C	p.Asn755Thr	chr9:16435930:T:G	missense	1	10	3.019e-05	1.534e-05	1.96551	0.51939	0.251586	15.3555	2.8078	0.236922	0.507379	15.5381	0.395	likely_benign	0.0797	Uncertain_significance
BNC2	Zinc finger C2H2-type	ENSG00000173068	9	16435943	T	C	c.2251A>G	p.Lys751Glu	chr9:16435943:T:C	missense	0	1	0	1.534e-06					6.55132	0.249715	0.266858	160.833	17.88	likely_benign	0.0865
BNC2	Zinc finger C2H2-type	ENSG00000173068	9	16435947	A	T	c.2247T>A	p.Ser749Arg	chr9:16435947:A:T	missense	0	1	0	1.514e-06					6.55132	0.249715	0.266858	160.833	0.017	likely_benign	0.1331
BNC2	Zinc finger C2H2-type	ENSG00000173068	9	16435955	C	T	c.2239G>A	p.Glu747Lys	chr9:16435955:C:T	missense	0	2	0	3.028e-06					3.93078	0.376929	0.188696	81.8833	22.4	likely_benign	0.0936		4.596e-05	0	2.94e-05
BNC2	Zinc finger C2H2-type	ENSG00000173068	9	16435957	C	T	c.2237G>A	p.Ser746Asn	chr9:16435957:C:T	missense	0	1	0	1.514e-06					6.55132	0.249715	0.266858	160.833	16.69	likely_benign	0.0634
BNC2	Zinc finger C2H2-type	ENSG00000173068	9	16435961	G	C	c.2233C>G	p.His745Asp	chr9:16435961:G:C	missense	1	3	2.98e-05	4.542e-06	6.55184	0.103552	0.681459	62.9922	8.42356	0.0289925	1.24384	57.046	19.28	likely_benign	0.0874
BNC2	Zinc finger C2H2-type	ENSG00000173068	9	16435966	T	C	c.2228A>G	p.His743Arg	chr9:16435966:T:C	missense	0	2	0	3.028e-06					3.93078	0.376929	0.188696	81.8833	18.06	likely_benign	0.0645
BNC2	Zinc finger C2H2-type	ENSG00000173068	9	16435976	C	A	c.2218G>T	p.Gly740Trp	chr9:16435976:C:A	missense	0	4	0	6.113e-06					2.18375	0.600325	0.117562	40.564	25.8	likely_benign	0.1923		6.571e-06	0	1.47e-05
BNC2	Zinc finger C2H2-type	ENSG00000173068	9	16435976	C	T	c.2218G>A	p.Gly740Arg	chr9:16435976:C:T	missense	0	1	0	1.528e-06					6.55132	0.249715	0.266858	160.833	21.3	likely_benign	0.1682
BNC2	Zinc finger C2H2-type	ENSG00000173068	9	16435979	C	T	c.2215G>A	p.Glu739Lys	chr9:16435979:C:T	missense	0	1	0	1.528e-06					6.55132	0.249715	0.266858	160.833	22.6	likely_benign	0.2096
BNC2	Zinc finger C2H2-type	ENSG00000173068	9	16435991	C	T	c.2203G>A	p.Glu735Lys	chr9:16435991:C:T	missense	1	3	3.003e-05	4.585e-06	6.55184	0.103552	0.681459	62.9922	8.42356	0.0289925	1.24384	57.046	21.7	likely_benign	0.1909		1.313e-05	0	0
BNC2	Zinc finger C2H2-type	ENSG00000173068	9	16436021	C	T	c.2173G>A	p.Glu725Lys	chr9:16436021:C:T	missense	4	83	0.0001211	0.0001279	0.947195	0.91561	0.347252	2.58365	1.05918	0.905435	0.410185	2.73504	26.7	ambiguous	0.5604		6.572e-05	0	0.0001029
BNC2	Zinc finger C2H2-type	ENSG00000173068	9	16436035	C	T	c.2159G>A	p.Arg720Gln	chr9:16436035:C:T	missense	55	682	0.001665	0.001051	1.58691	0.00100415	1.20518	2.08956	1.60012	0.000772401	1.21661	2.10452	25.3	likely_benign	0.1058	Likely_benign	0.0006243	0.00317	0.001117
BNC2	Zinc finger C2H2-type	ENSG00000173068	9	16436036	G	A	c.2158C>T	p.Arg720Trp	chr9:16436036:G:A	missense	1	14	3.027e-05	2.158e-05	1.40392	0.743097	0.184597	10.6773	2.03321	0.408055	0.378504	10.9218	26.8	likely_benign	0.3036		6.575e-06	0	1.47e-05
BNC2	Zinc finger C2H2-type	ENSG00000173068	9	16436063	T	C	c.2131A>G	p.Met711Val	chr9:16436063:T:C	missense	0	1	0	1.544e-06					6.55132	0.249715	0.266858	160.833	16.26	likely_benign	0.0699
BNC2	Zinc finger C2H2-type	ENSG00000173068	9	16436074	C	A	c.2120G>T	p.Arg707Met	chr9:16436074:C:A	missense	0	1	0	1.544e-06					6.55132	0.249715	0.266858	160.833	23.5	likely_benign	0.3221
BNC2	Zinc finger C2H2-type	ENSG00000173068	9	16436074	C	T	c.2120G>A	p.Arg707Lys	chr9:16436074:C:T	missense	0	3	0	4.631e-06					2.80769	0.494712	0.145015	54.3608	18.99	likely_benign	0.1098
BNC2	Zinc finger C2H2-type	ENSG00000173068	9	16436081	T	A	c.2113A>T	p.Ile705Leu	chr9:16436081:T:A	missense	0	6	0	9.263e-06					1.51182	0.778233	0.0851603	26.8388	18.08	likely_benign	0.0773
BNC2	Zinc finger C2H2-type	ENSG00000173068	9	16436090	T	C	c.2104A>G	p.Arg702Gly	chr9:16436090:T:C	missense	0	3	0	4.566e-06					2.80769	0.494712	0.145015	54.3608	19.74	likely_benign	0.1741
BNC2	Zinc finger C2H2-type	ENSG00000173068	9	16436093	A	C	c.2101T>G	p.Ser701Ala	chr9:16436093:A:C	missense	0	1	0	1.522e-06					6.55132	0.249715	0.266858	160.833	20.2	likely_benign	0.1003
BNC2	Zinc finger C2H2-type	ENSG00000173068	9	16436098	C	T	c.2096G>A	p.Cys699Tyr	chr9:16436098:C:T	missense	5	62	0.0001496	9.437e-05	1.58521	0.321747	0.637241	3.94341	1.72974	0.218006	0.723316	4.13649	23.6	likely_benign	0.1347		6.572e-06	0	1.47e-05
BNC2	Zinc finger C2H2-type	ENSG00000173068	9	16436101	C	T	c.2093G>A	p.Arg698Gln	chr9:16436101:C:T	missense	0	3	0	4.566e-06					2.80769	0.494712	0.145015	54.3608	22.5	likely_benign	0.1109	Uncertain_significance	4.598e-05	0	2.941e-05
BNC2	Zinc finger C2H2-type	ENSG00000173068	9	16436102	G	A	c.2092C>T	p.Arg698Trp	chr9:16436102:G:A	missense	1	1	2.993e-05	1.522e-06	19.6556	0.0352053	1.22932	314.274	19.6551	0.00990134	2.04433	188.972	26.6	likely_benign	0.2133		1.314e-05	0	0
BNC2	Zinc finger C2H2-type	ENSG00000173068	9	16436106	C	A	c.2088G>T	p.Arg696Ser	chr9:16436106:C:A	missense	0	1	0	1.522e-06					6.55132	0.249715	0.266858	160.833	14.68	likely_benign	0.1952		1.314e-05	0	2.94e-05
BNC2	Zinc finger C2H2-type	ENSG00000173068	9	16436124	G	C	c.2070C>G	p.Asp690Glu	chr9:16436124:G:C	missense	1	8	2.987e-05	1.212e-05	2.4569	0.396733	0.307264	19.6456	3.46847	0.16023	0.611306	19.6797	20.6	likely_benign	0.1676	Uncertain_significance	5.916e-05	0	4.409e-05
BNC2	Zinc finger C2H2-type	ENSG00000173068	9	16436148	C	A	c.2046G>T	p.Met682Ile	chr9:16436148:C:A	missense	0	1	0	1.515e-06					6.55132	0.249715	0.266858	160.833	21.4	ambiguous	0.4177
BNC2	Zinc finger C2H2-type	ENSG00000173068	9	16436152	T	C	c.2042A>G	p.Glu681Gly	chr9:16436152:T:C	missense	0	2	0	3.031e-06					3.93078	0.376929	0.188696	81.8833	24	likely_benign	0.2973
BNC2	Zinc finger C2H2-type	ENSG00000173068	9	16436155	T	C	c.2039A>G	p.Glu680Gly	chr9:16436155:T:C	missense	0	1	0	1.515e-06					6.55132	0.249715	0.266858	160.833	22.7	likely_benign	0.1914
BNC2	Zinc finger C2H2-type	ENSG00000173068	9	16436170	T	C	c.2024A>G	p.His675Arg	chr9:16436170:T:C	missense	0	3	0	4.546e-06					2.80769	0.494712	0.145015	54.3608	20.8	likely_benign	0.121
BNC2	Zinc finger C2H2-type	ENSG00000173068	9	16436179	T	C	c.2015A>G	p.His672Arg	chr9:16436179:T:C	missense	0	1	0	1.51e-06					6.55132	0.249715	0.266858	160.833	19.96	likely_benign	0.0962
BNC2	Zinc finger C2H2-type	ENSG00000173068	9	16436183	T	A	c.2011A>T	p.Ser671Cys	chr9:16436183:T:A	missense	0	1	0	1.51e-06					6.55132	0.249715	0.266858	160.833	19.26	likely_benign	0.0657
BNC2	Zinc finger C2H2-type	ENSG00000173068	9	16436184	C	T	c.2010G>A	p.Met670Ile	chr9:16436184:C:T	missense	0	4	0	6.041e-06					2.18375	0.600325	0.117562	40.564	18.98	likely_benign	0.1076
BNC2	Zinc finger C2H2-type	ENSG00000173068	9	16436187	G	C	c.2007C>G	p.Asp669Glu	chr9:16436187:G:C	missense	0	1	0	1.51e-06					6.55132	0.249715	0.266858	160.833	14.5	likely_benign	0.1138
BNC2	Zinc finger C2H2-type	ENSG00000173068	9	16436189	C	T	c.2005G>A	p.Asp669Asn	chr9:16436189:C:T	missense	1	0	2.969e-05	0					58.9654	0.0125396	2.40187	1447.59	15.91	likely_benign	0.0876		6.571e-06	0	0
BNC2	Zinc finger C2H2-type	ENSG00000173068	9	16436191	T	C	c.2003A>G	p.Asn668Ser	chr9:16436191:T:C	missense	4	42	0.0001188	6.343e-05	1.87206	0.230845	0.671207	5.22138	2.08124	0.139312	0.787576	5.49985	9.627	likely_benign	0.0728	Uncertain_significance	8.535e-05	0	4.41e-05
BNC2	Zinc finger C2H2-type	ENSG00000173068	9	16436200	G	A	c.1994C>T	p.Ala665Val	chr9:16436200:G:A	missense	2	8	5.938e-05	1.208e-05	4.91409	0.0440331	1.04343	23.1431	5.78112	0.0147455	1.41106	23.6853	14.14	likely_benign	0.0686
BNC2	Zinc finger C2H2-type	ENSG00000173068	9	16436201	C	G	c.1993G>C	p.Ala665Pro	chr9:16436201:C:G	missense	0	1	0	1.502e-06					6.55132	0.249715	0.266858	160.833	2.104	likely_benign	0.0757
BNC2	Zinc finger C2H2-type	ENSG00000173068	9	16436204	C	T	c.1990G>A	p.Gly664Arg	chr9:16436204:C:T	missense	0	1	0	1.502e-06					6.55132	0.249715	0.266858	160.833	16.71	likely_benign	0.1289
BNC2	Zinc finger C2H2-type	ENSG00000173068	9	16436206	C	T	c.1988G>A	p.Gly663Asp	chr9:16436206:C:T	missense	0	5	0	7.512e-06					1.7867	0.694388	0.0987878	32.3147	15.83	likely_benign	0.0864
BNC2	Zinc finger C2H2-type	ENSG00000173068	9	16436209	T	A	c.1985A>T	p.Asp662Val	chr9:16436209:T:A	missense	0	2	0	3.005e-06					3.93078	0.376929	0.188696	81.8833	23.1	likely_benign	0.1494
BNC2	Zinc finger C2H2-type	ENSG00000173068	9	16436209	T	C	c.1985A>G	p.Asp662Gly	chr9:16436209:T:C	missense	0	2	0	3.005e-06					3.93078	0.376929	0.188696	81.8833	23.2	likely_benign	0.1364
BNC2	Zinc finger C2H2-type	ENSG00000173068	9	16436211	A	C	c.1983T>G	p.Asn661Lys	chr9:16436211:A:C	missense	0	5	0	7.522e-06					1.7867	0.694388	0.0987878	32.3147	1.471	likely_benign	0.1342
BNC2	Zinc finger C2H2-type	ENSG00000173068	9	16436212	T	C	c.1982A>G	p.Asn661Ser	chr9:16436212:T:C	missense	0	11	0	1.653e-05					0.854494	0.913324	0.0503497	14.5018	10.49	likely_benign	0.0578	Uncertain_significance	1.973e-05	0	1.471e-05
BNC2	Zinc finger C2H2-type	ENSG00000173068	9	16436215	G	C	c.1979C>G	p.Pro660Arg	chr9:16436215:G:C	missense	0	1	0	1.502e-06					6.55132	0.249715	0.266858	160.833	21.6	likely_benign	0.1092		6.574e-06	0	0
BNC2	Zinc finger C2H2-type	ENSG00000173068	9	16436215	G	T	c.1979C>A	p.Pro660His	chr9:16436215:G:T	missense	0	2	0	3.005e-06					3.93078	0.376929	0.188696	81.8833	22	likely_benign	0.0834
BNC2	Zinc finger C2H2-type	ENSG00000173068	9	16436222	C	G	c.1972G>C	p.Asp658His	chr9:16436222:C:G	missense	0	6	0	9.015e-06					1.51182	0.778233	0.0851603	26.8388	24.3	likely_benign	0.212		1.97e-05	0	1.47e-05
BNC2	Zinc finger C2H2-type	ENSG00000173068	9	16436228	C	T	c.1966G>A	p.Glu656Lys	chr9:16436228:C:T	missense	0	1	0	1.502e-06					6.55132	0.249715	0.266858	160.833	22.4	likely_benign	0.1467
BNC2	Zinc finger C2H2-type	ENSG00000173068	9	16436230	T	A	c.1964A>T	p.Asp655Val	chr9:16436230:T:A	missense	1	7	2.951e-05	1.052e-05	2.8079	0.334179	0.345436	22.8242	3.93095	0.125919	0.680952	22.6923	24	likely_benign	0.1657
BNC2	Zinc finger C2H2-type	ENSG00000173068	9	16436230	T	C	c.1964A>G	p.Asp655Gly	chr9:16436230:T:C	missense	1	1	2.951e-05	1.502e-06	19.6556	0.0352053	1.22932	314.274	19.6551	0.00990134	2.04433	188.972	23.8	likely_benign	0.1542
BNC2	Zinc finger C2H2-type	ENSG00000173068	9	16436231	C	A	c.1963G>T	p.Asp655Tyr	chr9:16436231:C:A	missense	1	6	2.951e-05	9.015e-06	3.27589	0.271969	0.394353	27.2128	4.53572	0.0950929	0.768364	26.7748	25.9	likely_benign	0.173
BNC2	Zinc finger C2H2-type	ENSG00000173068	9	16436231	C	T	c.1963G>A	p.Asp655Asn	chr9:16436231:C:T	missense	1	13	2.951e-05	1.953e-05	1.51192	0.690386	0.197767	11.5585	2.18382	0.364147	0.404181	11.7994	22.7	likely_benign	0.1192		6.572e-06	0	1.47e-05
BNC2	Zinc finger C2H2-type	ENSG00000173068	9	16436238	C	G	c.1956G>C	p.Glu652Asp	chr9:16436238:C:G	missense	0	1	0	1.518e-06					6.55132	0.249715	0.266858	160.833	16.1	likely_benign	0.0752
BNC2	Zinc finger C2H2-type	ENSG00000173068	9	16436243	C	G	c.1951G>C	p.Asp651His	chr9:16436243:C:G	missense	0	2	0	3.036e-06					3.93078	0.376929	0.188696	81.8833	25.9	likely_pathogenic	0.5991
BNC2	Zinc finger C2H2-type	ENSG00000173068	9	16436243	C	T	c.1951G>A	p.Asp651Asn	chr9:16436243:C:T	missense	0	1	0	1.518e-06					6.55132	0.249715	0.266858	160.833	23.5	likely_benign	0.2045		1.313e-05	0	0
BNC2	Zinc finger C2H2-type	ENSG00000173068	9	16436246	C	A	c.1948G>T	p.Ala650Ser	chr9:16436246:C:A	missense	0	1	0	1.518e-06					6.55132	0.249715	0.266858	160.833	23.8	likely_benign	0.1238
BNC2	Zinc finger C2H2-type	ENSG00000173068	9	16436246	C	T	c.1948G>A	p.Ala650Thr	chr9:16436246:C:T	missense	1	11	2.984e-05	1.67e-05	1.78682	0.578407	0.230669	13.8412	2.56363	0.278186	0.467597	14.0553	24.1	likely_benign	0.1405	Benign/Likely_benign	0.0003153	0.000576	0
BNC2	Zinc finger C2H2-type	ENSG00000173068	9	16436248	G	T	c.1946C>A	p.Thr649Asn	chr9:16436248:G:T	missense	0	3	0	4.554e-06					2.80769	0.494712	0.145015	54.3608	23.5	likely_benign	0.2018
BNC2	Zinc finger C2H2-type	ENSG00000173068	9	16436249	T	C	c.1945A>G	p.Thr649Ala	chr9:16436249:T:C	missense	0	1	0	1.518e-06					6.55132	0.249715	0.266858	160.833	21	likely_benign	0.106
BNC2	Zinc finger C2H2-type	ENSG00000173068	9	16436254	A	G	c.1940T>C	p.Ile647Thr	chr9:16436254:A:G	missense	2	21	5.968e-05	3.188e-05	1.87196	0.396873	0.438885	7.98443	2.28547	0.216124	0.616795	8.46859	23.7	likely_benign	0.2045		1.314e-05	0	2.94e-05
BNC2	Zinc finger C2H2-type	ENSG00000173068	9	16436255	T	C	c.1939A>G	p.Ile647Val	chr9:16436255:T:C	missense	0	1	0	1.518e-06					6.55132	0.249715	0.266858	160.833	19.59	likely_benign	0.093
BNC2	Zinc finger C2H2-type	ENSG00000173068	9	16436258	T	C	c.1936A>G	p.Ile646Val	chr9:16436258:T:C	missense	0	1	0	1.518e-06					6.55132	0.249715	0.266858	160.833	16.21	likely_benign	0.0593
BNC2	Zinc finger C2H2-type	ENSG00000173068	9	16436318	C	A	c.1876G>T	p.Asp626Tyr	chr9:16436318:C:A	missense	0	4	0	6.198e-06					2.18375	0.600325	0.117562	40.564	24.3	ambiguous	0.4776		1.972e-05	0	0
BNC2	Zinc finger C2H2-type	ENSG00000173068	9	16436321	C	T	c.1873G>A	p.Ala625Thr	chr9:16436321:C:T	missense	1	26	3.047e-05	4.028e-05	0.75593	0.783648	0.102571	5.57108	1.11247	0.898951	0.214705	5.76414	13.18	likely_benign	0.0609		1.315e-05	0	0
BNC2	Zinc finger C2H2-type	ENSG00000173068	9	16436326	G	T	c.1868C>A	p.Pro623His	chr9:16436326:G:T	missense	42	809	0.00128	0.001253	1.02043	0.898416	0.748013	1.39207	1.03192	0.841953	0.757748	1.40528	23.5	likely_benign	0.0856	Benign	0.004112	0.0005767	0.0015
BNC2	Zinc finger C2H2-type	ENSG00000173068	9	16436374	G	A	c.1820C>T	p.Pro607Leu	chr9:16436374:G:A	missense	1	14	3.017e-05	2.148e-05	1.40392	0.743097	0.184597	10.6773	2.03321	0.408055	0.378504	10.9218	18.16	likely_benign	0.0578		6.572e-06	0	1.47e-05
BNC2	Zinc finger C2H2-type	ENSG00000173068	9	16436375	G	A	c.1819C>T	p.Pro607Ser	chr9:16436375:G:A	missense	0	1	0	1.534e-06					6.55132	0.249715	0.266858	160.833	17	likely_benign	0.0686
BNC2	Zinc finger C2H2-type	ENSG00000173068	9	16436377	G	A	c.1817C>T	p.Pro606Leu	chr9:16436377:G:A	missense	0	8	0	1.227e-05					1.15609	0.920606	0.0667223	20.0315	17.3	likely_benign	0.0511	Benign	0.003416	0	1.47e-05
BNC2	Zinc finger C2H2-type	ENSG00000173068	9	16436378	G	A	c.1816C>T	p.Pro606Ser	chr9:16436378:G:A	missense	6	33	0.000181	5.062e-05	3.57445	0.00410847	1.49751	8.53195	3.81442	0.00178943	1.64641	8.8373	16.87	likely_benign	0.0636	Uncertain_significance	6.572e-06	0	1.47e-05
BNC2	Zinc finger C2H2-type	ENSG00000173068	9	16436380	G	A	c.1814C>T	p.Pro605Leu	chr9:16436380:G:A	missense	0	1	0	1.537e-06					6.55132	0.249715	0.266858	160.833	19.23	likely_benign	0.0557
BNC2	Zinc finger C2H2-type	ENSG00000173068	9	16436380	G	C	c.1814C>G	p.Pro605Arg	chr9:16436380:G:C	missense	0	1	0	1.537e-06					6.55132	0.249715	0.266858	160.833	19.55	likely_benign	0.1007
BNC2	Zinc finger C2H2-type	ENSG00000173068	9	16436389	T	C	c.1805A>G	p.Glu602Gly	chr9:16436389:T:C	missense	3	22	9.071e-05	3.382e-05	2.68046	0.109175	0.802193	8.95651	3.05762	0.0517857	0.991366	9.43048	23.4	likely_benign	0.1135
BNC2	Zinc finger C2H2-type	ENSG00000173068	9	16436392	A	G	c.1802T>C	p.Ile601Thr	chr9:16436392:A:G	missense	0	41	0	6.302e-05					0.236767	0.311243	0.0145636	3.84921	19.91	likely_benign	0.069	Uncertain_significance	5.265e-05	0	0.0001029
BNC2	Zinc finger C2H2-type	ENSG00000173068	9	16436396	T	C	c.1798A>G	p.Thr600Ala	chr9:16436396:T:C	missense	0	1	0	1.537e-06					6.55132	0.249715	0.266858	160.833	8.904	likely_benign	0.065
BNC2	Zinc finger C2H2-type	ENSG00000173068	9	16436398	C	A	c.1796G>T	p.Gly599Val	chr9:16436398:C:A	missense	0	1	0	1.537e-06					6.55132	0.249715	0.266858	160.833	19.42	likely_benign	0.0887
BNC2	Zinc finger C2H2-type	ENSG00000173068	9	16436400	A	T	c.1794T>A	p.Ser598Arg	chr9:16436400:A:T	missense	0	1	0	1.537e-06					6.55132	0.249715	0.266858	160.833	17.75	ambiguous	0.4376
BNC2	Zinc finger C2H2-type	ENSG00000173068	9	16436553	G	C	c.1641C>G	p.Asp547Glu	chr9:16436553:G:C	missense	0	11	0	1.699e-05					0.854494	0.913324	0.0503497	14.5018	15.63	ambiguous	0.3633
BNC2	Zinc finger C2H2-type	ENSG00000173068	9	16436553	G	T	c.1641C>A	p.Asp547Glu	chr9:16436553:G:T	missense	1	3	3.033e-05	4.634e-06	6.55184	0.103552	0.681459	62.9922	8.42356	0.0289925	1.24384	57.046	15.91	ambiguous	0.3633
BNC2	Zinc finger C2H2-type	ENSG00000173068	9	16436555	C	G	c.1639G>C	p.Asp547His	chr9:16436555:C:G	missense	0	3	0	4.634e-06					2.80769	0.494712	0.145015	54.3608	25.1	likely_pathogenic	0.762
BNC2	Zinc finger C2H2-type	ENSG00000173068	9	16436558	G	C	c.1636C>G	p.Leu546Val	chr9:16436558:G:C	missense	0	10	0	1.545e-05					0.935878	0.963484	0.0548365	15.9723	11.17	likely_benign	0.0798
BNC2	Zinc finger C2H2-type	ENSG00000173068	9	16436560	G	A	c.1634C>T	p.Pro545Leu	chr9:16436560:G:A	missense	0	2	0	3.089e-06					3.93078	0.376929	0.188696	81.8833	24.3	likely_benign	0.1345
BNC2	Zinc finger C2H2-type	ENSG00000173068	9	16436560	G	T	c.1634C>A	p.Pro545His	chr9:16436560:G:T	missense	0	1	0	1.545e-06					6.55132	0.249715	0.266858	160.833	26	likely_benign	0.2078
BNC2	Zinc finger C2H2-type	ENSG00000173068	9	16436561	G	C	c.1633C>G	p.Pro545Ala	chr9:16436561:G:C	missense	0	3	0	4.634e-06					2.80769	0.494712	0.145015	54.3608	24.4	likely_benign	0.0769		1.314e-05	0	1.47e-05
BNC2	Zinc finger C2H2-type	ENSG00000173068	9	16436579	T	C	c.1615A>G	p.Met539Val	chr9:16436579:T:C	missense	4	43	0.0001209	6.619e-05	1.82852	0.248343	0.656276	5.09464	2.03339	0.151852	0.770292	5.36765	16.91	likely_benign	0.0694		0.0001119	0	5.886e-05
BNC2	Zinc finger C2H2-type	ENSG00000173068	9	16436581	G	A	c.1613C>T	p.Pro538Leu	chr9:16436581:G:A	missense	0	1	0	1.539e-06					6.55132	0.249715	0.266858	160.833	22.8	likely_benign	0.1105
BNC2	Zinc finger C2H2-type	ENSG00000173068	9	16436582	G	A	c.1612C>T	p.Pro538Ser	chr9:16436582:G:A	missense	0	3	0	4.618e-06					2.80769	0.494712	0.145015	54.3608	23.6	likely_benign	0.0918
BNC2	Zinc finger C2H2-type	ENSG00000173068	9	16436587	C	A	c.1607G>T	p.Arg536Leu	chr9:16436587:C:A	missense	1	29	3.023e-05	4.464e-05	0.677724	0.702117	0.0923121	4.97562	0.999329	0.99936	0.193736	5.15473	25.7	likely_pathogenic	0.6129
BNC2	Zinc finger C2H2-type	ENSG00000173068	9	16436587	C	T	c.1607G>A	p.Arg536Gln	chr9:16436587:C:T	missense	4	79	0.0001209	0.0001216	0.995166	0.992457	0.364414	2.71767	1.11249	0.825899	0.430303	2.87619	27.7	likely_benign	0.2819	Uncertain_significance	5.922e-05	0	0.0001176
BNC2	Zinc finger C2H2-type	ENSG00000173068	9	16436590	C	G	c.1604G>C	p.Gly535Ala	chr9:16436590:C:G	missense	0	1	0	1.539e-06					6.55132	0.249715	0.266858	160.833	24.7	likely_benign	0.214
BNC2	Zinc finger C2H2-type	ENSG00000173068	9	16436599	G	A	c.1595C>T	p.Thr532Ile	chr9:16436599:G:A	missense	0	1	0	1.539e-06					6.55132	0.249715	0.266858	160.833	26	ambiguous	0.488
BNC2	Zinc finger C2H2-type	ENSG00000173068	9	16436599	G	C	c.1595C>G	p.Thr532Arg	chr9:16436599:G:C	missense	0	5	0	7.697e-06					1.7867	0.694388	0.0987878	32.3147	26.1	likely_pathogenic	0.5853		6.573e-06	0	0
BNC2	Zinc finger C2H2-type	ENSG00000173068	9	16436603	G	A	c.1591C>T	p.Leu531Phe	chr9:16436603:G:A	missense	0	1	0	1.542e-06					6.55132	0.249715	0.266858	160.833	25.2	likely_benign	0.178
BNC2	Zinc finger C2H2-type	ENSG00000173068	9	16436614	G	A	c.1580C>T	p.Ser527Leu	chr9:16436614:G:A	missense	0	1	0	1.542e-06					6.55132	0.249715	0.266858	160.833	23.1	likely_benign	0.207
BNC2	Zinc finger C2H2-type	ENSG00000173068	9	16436615	A	G	c.1579T>C	p.Ser527Pro	chr9:16436615:A:G	missense	0	1	0	1.542e-06					6.55132	0.249715	0.266858	160.833	24.5	likely_benign	0.2126
BNC2	Zinc finger C2H2-type	ENSG00000173068	9	16436620	G	C	c.1574C>G	p.Thr525Arg	chr9:16436620:G:C	missense	0	4	0	6.169e-06					2.18375	0.600325	0.117562	40.564	20.2	ambiguous	0.4778
BNC2	Zinc finger C2H2-type	ENSG00000173068	9	16436629	A	G	c.1565T>C	p.Ile522Thr	chr9:16436629:A:G	missense	0	1	0	1.531e-06					6.55132	0.249715	0.266858	160.833	24.5	likely_pathogenic	0.8545
BNC2	Zinc finger C2H2-type	ENSG00000173068	9	16436638	G	C	c.1556C>G	p.Thr519Ser	chr9:16436638:G:C	missense	0	1	0	1.531e-06					6.55132	0.249715	0.266858	160.833	23.2	likely_benign	0.3339		6.573e-06	0	1.47e-05
BNC2	Zinc finger C2H2-type	ENSG00000173068	9	16436639	T	A	c.1555A>T	p.Thr519Ser	chr9:16436639:T:A	missense	0	1	0	1.531e-06					6.55132	0.249715	0.266858	160.833	22.3	likely_benign	0.3339
BNC2	Zinc finger C2H2-type	ENSG00000173068	9	16436642	C	A	c.1552G>T	p.Ala518Ser	chr9:16436642:C:A	missense	0	1	0	1.531e-06					6.55132	0.249715	0.266858	160.833	21.6	likely_benign	0.1076
BNC2	Zinc finger C2H2-type	ENSG00000173068	9	16436645	C	T	c.1549G>A	p.Ala517Thr	chr9:16436645:C:T	missense	1	6	3.012e-05	9.185e-06	3.27589	0.271969	0.394353	27.2128	4.53572	0.0950929	0.768364	26.7748	19.31	likely_benign	0.0893		6.579e-06	0	1.47e-05
BNC2	Zinc finger C2H2-type	ENSG00000173068	9	16436651	A	G	c.1543T>C	p.Ser515Pro	chr9:16436651:A:G	missense	0	1	0	1.526e-06					6.55132	0.249715	0.266858	160.833	25.1	likely_benign	0.2904
BNC2	Zinc finger C2H2-type	ENSG00000173068	9	16436653	G	A	c.1541C>T	p.Thr514Ile	chr9:16436653:G:A	missense	0	6	0	9.153e-06					1.51182	0.778233	0.0851603	26.8388	23	ambiguous	0.5334
BNC2	Zinc finger C2H2-type	ENSG00000173068	9	16436659	C	T	c.1535G>A	p.Arg512Gln	chr9:16436659:C:T	missense	1	7	2.997e-05	1.068e-05	2.8079	0.334179	0.345436	22.8242	3.93095	0.125919	0.680952	22.6923	27.8	likely_pathogenic	0.5916	Uncertain_significance	1.975e-05	0	2.942e-05
BNC2	Zinc finger C2H2-type	ENSG00000173068	9	16436660	G	A	c.1534C>T	p.Arg512Trp	chr9:16436660:G:A	missense	0	4	0	6.102e-06					2.18375	0.600325	0.117562	40.564	28.3	likely_pathogenic	0.8646		6.576e-06	0	0
BNC2	Zinc finger C2H2-type	ENSG00000173068	9	16436663	T	A	c.1531A>T	p.Ile511Phe	chr9:16436663:T:A	missense	0	2	0	3.051e-06					3.93078	0.376929	0.188696	81.8833	25.6	likely_pathogenic	0.6703
BNC2	Zinc finger C2H2-type	ENSG00000173068	9	16436669	C	T	c.1525G>A	p.Asp509Asn	chr9:16436669:C:T	missense	0	1	0	1.526e-06					6.55132	0.249715	0.266858	160.833	27.1	likely_pathogenic	0.9746
BNC2	Zinc finger C2H2-type	ENSG00000173068	9	16436672	T	C	c.1522A>G	p.Lys508Glu	chr9:16436672:T:C	missense	1	12	2.997e-05	1.831e-05	1.63792	0.635462	0.212957	12.5977	2.35853	0.320735	0.433587	12.8294	26.4	likely_pathogenic	0.9916
BNC2	Zinc finger C2H2-type	ENSG00000173068	9	16436690	G	C	c.1504C>G	p.Leu502Val	chr9:16436690:G:C	missense	0	8	0	1.217e-05					1.15609	0.920606	0.0667223	20.0315	20.6	likely_pathogenic	0.8019
BNC2	Zinc finger C2H2-type	ENSG00000173068	9	16436690	G	T	c.1504C>A	p.Leu502Ile	chr9:16436690:G:T	missense	0	1	0	1.522e-06					6.55132	0.249715	0.266858	160.833	19.95	likely_pathogenic	0.752
BNC2	Zinc finger C2H2-type	ENSG00000173068	9	16436693	T	C	c.1501A>G	p.Met501Val	chr9:16436693:T:C	missense	1	1	2.993e-05	1.522e-06	19.6556	0.0352053	1.22932	314.274	19.6551	0.00990134	2.04433	188.972	24	likely_pathogenic	0.5759		1.971e-05	0	2.941e-05
BNC2	Zinc finger C2H2-type	ENSG00000173068	9	16436696	G	A	c.1498C>T	p.Pro500Ser	chr9:16436696:G:A	missense	1	1	2.993e-05	1.522e-06	19.6556	0.0352053	1.22932	314.274	19.6551	0.00990134	2.04433	188.972	29.1	likely_pathogenic	0.9979
BNC2	Zinc finger C2H2-type	ENSG00000173068	9	16436738	G	A	c.1456C>T	p.Arg486Cys	chr9:16436738:G:A	missense	0	2	0	3.018e-06					3.93078	0.376929	0.188696	81.8833	34	likely_pathogenic	0.9996
BNC2	Zinc finger C2H2-type	ENSG00000173068	9	16436743	C	T	c.1451G>A	p.Arg484Gln	chr9:16436743:C:T	missense	0	2	0	3.018e-06					3.93078	0.376929	0.188696	81.8833	33	likely_pathogenic	0.9996
BNC2	Zinc finger C2H2-type	ENSG00000173068	9	16436747	G	T	c.1447C>A	p.Leu483Ile	chr9:16436747:G:T	missense	0	1	0	1.509e-06					6.55132	0.249715	0.266858	160.833	28.9	likely_pathogenic	0.9707
BNC2	Zinc finger C2H2-type	ENSG00000173068	9	16436762	T	C	c.1432A>G	p.Met478Val	chr9:16436762:T:C	missense	0	3	0	4.54e-06					2.80769	0.494712	0.145015	54.3608	26.7	likely_pathogenic	0.9529
BNC2	Zinc finger C2H2-type	ENSG00000173068	9	16436764	T	C	c.1430A>G	p.Asn477Ser	chr9:16436764:T:C	missense	0	3	0	4.54e-06					2.80769	0.494712	0.145015	54.3608	26.5	likely_benign	0.2578
BNC2	Zinc finger C2H2-type	ENSG00000173068	9	16436785	C	T	c.1409G>A	p.Arg470Gln	chr9:16436785:C:T	missense	0	4	0	5.999e-06					2.18375	0.600325	0.117562	40.564	31	likely_pathogenic	0.7602
BNC2	Zinc finger C2H2-type	ENSG00000173068	9	16436786	G	C	c.1408C>G	p.Arg470Gly	chr9:16436786:G:C	missense	0	1	0	1.5e-06					6.55132	0.249715	0.266858	160.833	27.7	likely_pathogenic	0.9873
BNC2	Zinc finger C2H2-type	ENSG00000173068	9	16436792	T	C	c.1402A>G	p.Lys468Glu	chr9:16436792:T:C	missense	0	1	0	1.5e-06					6.55132	0.249715	0.266858	160.833	31	likely_pathogenic	0.9998
BNC2	Zinc finger C2H2-type	ENSG00000173068	9	16436812	T	A	c.1382A>T	p.Asn461Ile	chr9:16436812:T:A	missense	0	1	0	1.506e-06					6.55132	0.249715	0.266858	160.833	29.9	likely_pathogenic	0.9982
BNC2	Zinc finger C2H2-type	ENSG00000173068	9	16436812	T	C	c.1382A>G	p.Asn461Ser	chr9:16436812:T:C	missense	0	8	0	1.205e-05					1.15609	0.920606	0.0667223	20.0315	25.9	likely_pathogenic	0.6728		6.57e-06	0	0
BNC2	Zinc finger C2H2-type	ENSG00000173068	9	16436824	T	A	c.1370A>T	p.Lys457Ile	chr9:16436824:T:A	missense	0	1	0	1.506e-06					6.55132	0.249715	0.266858	160.833	32	likely_pathogenic	0.9997
BNC2	Zinc finger C2H2-type	ENSG00000173068	9	16436838	G	C	c.1356C>G	p.Asp452Glu	chr9:16436838:G:C	missense	0	1	0	1.523e-06					6.55132	0.249715	0.266858	160.833	23.9	likely_pathogenic	0.9992
BNC2	Zinc finger C2H2-type	ENSG00000173068	9	16436839	T	G	c.1355A>C	p.Asp452Ala	chr9:16436839:T:G	missense	0	1	0	1.523e-06					6.55132	0.249715	0.266858	160.833	32	likely_pathogenic	0.9999
BNC2	Zinc finger C2H2-type	ENSG00000173068	9	16436848	G	A	c.1346C>T	p.Thr449Ile	chr9:16436848:G:A	missense	0	1	0	1.523e-06					6.55132	0.249715	0.266858	160.833	29.7	likely_pathogenic	0.995
BNC2	Zinc finger C2H2-type	ENSG00000173068	9	16436850	C	G	c.1344G>C	p.Lys448Asn	chr9:16436850:C:G	missense	0	1	0	1.523e-06					6.55132	0.249715	0.266858	160.833	24.4	likely_pathogenic	0.9997
BNC2	Zinc finger C2H2-type	ENSG00000173068	9	16436861	C	G	c.1333G>C	p.Ala445Pro	chr9:16436861:C:G	missense	1	0	2.981e-05	0					58.9654	0.0125396	2.40187	1447.59	28.3	likely_pathogenic	0.9956
BNC2	Zinc finger C2H2-type	ENSG00000173068	9	16436863	T	C	c.1331A>G	p.Asn444Ser	chr9:16436863:T:C	missense	0	1	0	1.517e-06					6.55132	0.249715	0.266858	160.833	23.4	likely_benign	0.0863
BNC2	Zinc finger C2H2-type	ENSG00000173068	9	16436868	G	C	c.1326C>G	p.Phe442Leu	chr9:16436868:G:C	missense	0	1	0	1.517e-06					6.55132	0.249715	0.266858	160.833	23.6	likely_pathogenic	0.8831
LRRK2	Protein kinase domain	ENSG00000188906	12	40328354	C	T	c.5657-6C>T		chr12:40328354:C:T	splice_region,splice_polypyrimidine_tract,intron	0	3	0	4.511e-06					2.80769	0.494712	0.145015	54.3608	8.192				6.579e-06	0	1.471e-05
LRRK2	Protein kinase domain	ENSG00000188906	12	40328356	A	G	c.5657-4A>G		chr12:40328356:A:G	splice_region,splice_polypyrimidine_tract,intron	0	3	0	4.511e-06					2.80769	0.494712	0.145015	54.3608	23.7
LRRK2	Protein kinase domain	ENSG00000188906	12	40328357	A	G	c.5657-3A>G		chr12:40328357:A:G	splice_region,splice_polypyrimidine_tract,intron	0	2	0	3.007e-06					3.93078	0.376929	0.188696	81.8833	23.3
LRRK2	Protein kinase domain	ENSG00000188906	12	40328357	A	T	c.5657-3A>T		chr12:40328357:A:T	splice_region,splice_polypyrimidine_tract,intron	0	1	0	1.504e-06					6.55132	0.249715	0.266858	160.833	10.06
LRRK2	Protein kinase domain	ENSG00000188906	12	40328359	G	C	c.5657-1G>C		chr12:40328359:G:C	splice_acceptor	0	2	0	3.007e-06					3.93078	0.376929	0.188696	81.8833	35
LRRK2	Protein kinase domain	ENSG00000188906	12	40328369	G	C	c.5666G>C	p.Ser1889Thr	chr12:40328369:G:C	missense	0	1	0	1.504e-06					6.55132	0.249715	0.266858	160.833	24.4	likely_benign	0.1805	Uncertain_significance
LRRK2	Protein kinase domain	ENSG00000188906	12	40328378	C	T	c.5675C>T	p.Ser1892Leu	chr12:40328378:C:T	missense	0	1	0	1.504e-06					6.55132	0.249715	0.266858	160.833	28.3	likely_benign	0.269
LRRK2	Protein kinase domain	ENSG00000188906	12	40328401	G	A	c.5698G>A	p.Gly1900Arg	chr12:40328401:G:A	missense	1	0	2.994e-05	0					58.9654	0.0125396	2.40187	1447.59	28.1	likely_benign	0.259	Uncertain_significance
LRRK2	Protein kinase domain	ENSG00000188906	12	40328408	A	G	c.5705A>G	p.Glu1902Gly	chr12:40328408:A:G	missense	1	0	2.994e-05	0					58.9654	0.0125396	2.40187	1447.59	25.3	likely_benign	0.2614	Uncertain_significance
LRRK2	Protein kinase domain	ENSG00000188906	12	40328414	C	T	c.5711C>T	p.Ala1904Val	chr12:40328414:C:T	missense	0	3	0	4.56e-06					2.80769	0.494712	0.145015	54.3608	27.8	likely_pathogenic	0.9709	Uncertain_significance
LRRK2	Protein kinase domain	ENSG00000188906	12	40328432	A	C	c.5729A>C	p.Lys1910Thr	chr12:40328432:A:C	missense	0	4	0	5.997e-06					2.18375	0.600325	0.117562	40.564	24.1	ambiguous	0.3868	Uncertain_significance
LRRK2	Protein kinase domain	ENSG00000188906	12	40328434	C	T	c.5731C>T	p.His1911Tyr	chr12:40328434:C:T	missense	0	1	0	1.499e-06					6.55132	0.249715	0.266858	160.833	26.1	likely_benign	0.2466
LRRK2	Protein kinase domain	ENSG00000188906	12	40328440	T	A	c.5737T>A	p.Ser1913Thr	chr12:40328440:T:A	missense	0	1	0	1.499e-06					6.55132	0.249715	0.266858	160.833	22.8	likely_benign	0.1931
LRRK2	Protein kinase domain	ENSG00000188906	12	40328446	A	G	c.5743A>G	p.Arg1915Gly	chr12:40328446:A:G	missense	0	2	0	2.998e-06					3.93078	0.376929	0.188696	81.8833	23.4	likely_pathogenic	0.7713
LRRK2	Protein kinase domain	ENSG00000188906	12	40334970	C	T	c.5761C>T	p.Leu1921Phe	chr12:40334970:C:T	missense	0	1	0	1.546e-06					6.55132	0.249715	0.266858	160.833	23.7	likely_pathogenic	0.8326	Uncertain_significance
LRRK2	Protein kinase domain	ENSG00000188906	12	40334973	G	A	c.5764G>A	p.Val1922Met	chr12:40334973:G:A	missense	0	5	0	7.731e-06					1.7867	0.694388	0.0987878	32.3147	27.4	likely_benign	0.1531	Uncertain_significance
LRRK2	Protein kinase domain	ENSG00000188906	12	40334979	C	T	c.5770C>T	p.Leu1924Phe	chr12:40334979:C:T	missense	0	1	0	1.546e-06					6.55132	0.249715	0.266858	160.833	27.6	likely_pathogenic	0.9081
LRRK2	Protein kinase domain	ENSG00000188906	12	40335157	G	A	c.5948G>A	p.Arg1983Lys	chr12:40335157:G:A	missense,splice_region	1	2	3.027e-05	3.076e-06	9.82778	0.062065	0.891068	108.393	11.793	0.0168904	1.55764	89.286	25.2	ambiguous	0.3559
LRRK2	Protein kinase domain	ENSG00000188906	12	40335164	A	C	c.5948+7A>C		chr12:40335164:A:C	splice_region,intron	0	1	0	1.538e-06					6.55132	0.249715	0.266858	160.833	0.121
LRRK2	Protein kinase domain	ENSG00000188906	12	40335165	G	C	c.5948+8G>C		chr12:40335165:G:C	splice_region,intron	0	6	0	9.228e-06					1.51182	0.778233	0.0851603	26.8388	0.356			Likely_benign	6.572e-06	0	1.47e-05
LRRK2	Protein kinase domain	ENSG00000188906	12	40337554	A	G	c.5948+2397A>G		chr12:40337554:A:G	intron	0	2	0	3.035e-06					3.93078	0.376929	0.188696	81.8833	22.2
LRRK2	Protein kinase domain	ENSG00000188906	12	40338328	A	G	c.5949-1966A>G		chr12:40338328:A:G	intron	1	31	2.996e-05	4.726e-05	0.633996	0.653777	0.0865414	4.64462	0.935874	0.936794	0.181893	4.81526	20.6				3.942e-05	0	4.41e-05
LRRK2	Protein kinase domain	ENSG00000188906	12	40338907	A	G	c.5949-1387A>G		chr12:40338907:A:G	intron	0	2	0	3.032e-06					3.93078	0.376929	0.188696	81.8833	37				1.315e-05	0	2.94e-05
LRRK2	Protein kinase domain	ENSG00000188906	12	40338907	A	T	c.5949-1387A>T		chr12:40338907:A:T	intron	0	2	0	3.032e-06					3.93078	0.376929	0.188696	81.8833	20.8				6.575e-06	0	1.47e-05
LRRK2	Protein kinase domain	ENSG00000188906	12	40339035	G	A	c.5949-1259G>A		chr12:40339035:G:A	intron	0	1	0	1.514e-06					6.55132	0.249715	0.266858	160.833	22.6
LRRK2	Protein kinase domain	ENSG00000188906	12	40339077	A	G	c.5949-1217A>G		chr12:40339077:A:G	intron	0	2	0	3.033e-06					3.93078	0.376929	0.188696	81.8833	20.4
LRRK2	Protein kinase domain	ENSG00000188906	12	40340291	C	A	c.5949-3C>A		chr12:40340291:C:A	splice_region,splice_polypyrimidine_tract,intron	0	1	0	1.484e-06					6.55132	0.249715	0.266858	160.833	18.55
LRRK2	Protein kinase domain	ENSG00000188906	12	40340293	G	C	c.5949-1G>C		chr12:40340293:G:C	splice_acceptor	0	2	0	2.968e-06					3.93078	0.376929	0.188696	81.8833	33
LRRK2	Protein kinase domain	ENSG00000188906	12	40340295	T	C	c.5950T>C	p.Tyr1984His	chr12:40340295:T:C	missense,splice_region	0	1	0	1.524e-06					6.55132	0.249715	0.266858	160.833	28.9	likely_pathogenic	0.7414
LRRK2	Protein kinase domain	ENSG00000188906	12	40340305	C	T	c.5960C>T	p.Ser1987Leu	chr12:40340305:C:T	missense	0	1	0	1.524e-06					6.55132	0.249715	0.266858	160.833	25.3	likely_benign	0.1591
LRRK2	Protein kinase domain	ENSG00000188906	12	40340368	A	G	c.6023A>G	p.Asn2008Ser	chr12:40340368:A:G	missense	0	1	0	1.535e-06					6.55132	0.249715	0.266858	160.833	24.3	likely_benign	0.1279
LRRK2	Protein kinase domain	ENSG00000188906	12	40340369	T	A	c.6024T>A	p.Asn2008Lys	chr12:40340369:T:A	missense	0	2	0	3.07e-06					3.93078	0.376929	0.188696	81.8833	19.38	likely_pathogenic	0.8399	Uncertain_significance
LRRK2	Protein kinase domain	ENSG00000188906	12	40340370	G	A	c.6025G>A	p.Ala2009Thr	chr12:40340370:G:A	missense	0	1	0	1.535e-06					6.55132	0.249715	0.266858	160.833	22.8	likely_benign	0.143
LRRK2	Protein kinase domain	ENSG00000188906	12	40340379	A	G	c.6034A>G	p.Ile2012Val	chr12:40340379:A:G	missense	0	1	0	1.535e-06					6.55132	0.249715	0.266858	160.833	19.54	likely_benign	0.1391	Uncertain_significance
LRRK2	Protein kinase domain	ENSG00000188906	12	40340389	T	C	c.6044T>C	p.Ile2015Thr	chr12:40340389:T:C	missense	0	1	0	1.535e-06					6.55132	0.249715	0.266858	160.833	27	likely_pathogenic	0.9688
LRRK2	Protein kinase domain	ENSG00000188906	12	40340396	C	A	c.6051C>A	p.Asp2017Glu	chr12:40340396:C:A	missense	0	1	0	1.534e-06					6.55132	0.249715	0.266858	160.833	24.1	likely_pathogenic	0.9979
LRRK2	Protein kinase domain	ENSG00000188906	12	40340400	G	A	c.6055G>A	p.Gly2019Ser	chr12:40340400:G:A	missense	38	135	0.001146	0.0002071	5.54238	0	3.8658	7.94611	5.59444	0	3.90981	8.00492	31	likely_pathogenic	0.936	Pathogenic/Likely_pathogenic|risk_factor	0.0003614	0.005472	0.0002353
LRRK2	Protein kinase domain	ENSG00000188906	12	40340401	G	C	c.6056G>C	p.Gly2019Ala	chr12:40340401:G:C	missense	1	4	3.016e-05	6.136e-06	4.91386	0.154462	0.549174	43.9679	6.55164	0.0461881	1.03226	41.5827	27.7	likely_pathogenic	0.9654
LRRK2	Protein kinase domain	ENSG00000188906	12	40340407	C	T	c.6062C>T	p.Ala2021Val	chr12:40340407:C:T	missense	0	1	0	1.534e-06					6.55132	0.249715	0.266858	160.833	26	likely_pathogenic	0.7664
LRRK2	Protein kinase domain	ENSG00000188906	12	40346613	C	G	c.6110-140C>G		chr12:40346613:C:G	intron	0	1	0	1.523e-06					6.55132	0.249715	0.266858	160.833	21.9
LRRK2	Protein kinase domain	ENSG00000188906	12	40346745	A	G	c.6110-8A>G		chr12:40346745:A:G	splice_region,splice_polypyrimidine_tract,intron	1	44	3.038e-05	6.795e-05	0.446662	0.425495	0.0615344	3.24221	0.662447	0.619856	0.130163	3.37144	0.066			Likely_benign	3.943e-05	0	8.82e-05
LRRK2	Protein kinase domain	ENSG00000188906	12	40346750	C	G	c.6110-3C>G		chr12:40346750:C:G	splice_region,splice_polypyrimidine_tract,intron	0	6	0	9.266e-06					1.51182	0.778233	0.0851603	26.8388	19.98
LRRK2	Protein kinase domain	ENSG00000188906	12	40346752	G	C	c.6110-1G>C		chr12:40346752:G:C	splice_acceptor	0	1	0	1.544e-06					6.55132	0.249715	0.266858	160.833	34
LRRK2	Protein kinase domain	ENSG00000188906	12	40346758	C	T	c.6115C>T	p.Arg2039Cys	chr12:40346758:C:T	missense	0	1	0	1.544e-06					6.55132	0.249715	0.266858	160.833	29.8	ambiguous	0.5
LRRK2	Protein kinase domain	ENSG00000188906	12	40346759	G	A	c.6116G>A	p.Arg2039His	chr12:40346759:G:A	missense	0	4	0	6.177e-06					2.18375	0.600325	0.117562	40.564	33	likely_pathogenic	0.6514	Uncertain_significance	6.573e-06	0	1.47e-05
LRRK2	Protein kinase domain	ENSG00000188906	12	40346762	C	G	c.6119C>G	p.Ala2040Gly	chr12:40346762:C:G	missense	0	3	0	4.633e-06					2.80769	0.494712	0.145015	54.3608	28.9	likely_pathogenic	0.8279
LRRK2	Protein kinase domain	ENSG00000188906	12	40346762	C	T	c.6119C>T	p.Ala2040Val	chr12:40346762:C:T	missense	0	1	0	1.544e-06					6.55132	0.249715	0.266858	160.833	29.5	likely_pathogenic	0.9509
LRRK2	Protein kinase domain	ENSG00000188906	12	40346767	G	A	c.6124G>A	p.Glu2042Lys	chr12:40346767:G:A	missense	0	1	0	1.544e-06					6.55132	0.249715	0.266858	160.833	33	likely_pathogenic	0.9472
LRRK2	Protein kinase domain	ENSG00000188906	12	40346773	G	T	c.6130G>T	p.Ala2044Ser	chr12:40346773:G:T	missense	0	3	0	4.585e-06					2.80769	0.494712	0.145015	54.3608	26.3	likely_benign	0.1661		6.572e-06	0	1.47e-05
LRRK2	Protein kinase domain	ENSG00000188906	12	40346779	G	C	c.6136G>C	p.Gly2046Arg	chr12:40346779:G:C	missense	0	8	0	1.223e-05					1.15609	0.920606	0.0667223	20.0315	28.8	likely_pathogenic	0.8029	Uncertain_significance	6.573e-06	0	1.47e-05
LRRK2	Protein kinase domain	ENSG00000188906	12	40346845	A	G	c.6202A>G	p.Thr2068Ala	chr12:40346845:A:G	missense	0	1	0	1.519e-06					6.55132	0.249715	0.266858	160.833	25.2	ambiguous	0.4568
LRRK2	Protein kinase domain	ENSG00000188906	12	40346849	C	G	c.6206C>G	p.Thr2069Ser	chr12:40346849:C:G	missense	0	1	0	1.519e-06					6.55132	0.249715	0.266858	160.833	17.65	likely_benign	0.0939	Uncertain_significance
LRRK2	Protein kinase domain	ENSG00000188906	12	40346852	G	A	c.6209G>A	p.Gly2070Glu	chr12:40346852:G:A	missense	0	1	0	1.519e-06					6.55132	0.249715	0.266858	160.833	27	likely_pathogenic	0.7331
LRRK2	Protein kinase domain	ENSG00000188906	12	40346854	G	T	c.6211G>T	p.Gly2071Cys	chr12:40346854:G:T	missense	0	6	0	9.116e-06					1.51182	0.778233	0.0851603	26.8388	20.8	likely_benign	0.1195
LRRK2	Protein kinase domain	ENSG00000188906	12	40346860	A	G	c.6217A>G	p.Ile2073Val	chr12:40346860:A:G	missense	0	1	0	1.519e-06					6.55132	0.249715	0.266858	160.833	22.4	likely_benign	0.1355
LRRK2	Protein kinase domain	ENSG00000188906	12	40346869	G	A	c.6226G>A	p.Gly2076Ser	chr12:40346869:G:A	missense	0	3	0	4.558e-06					2.80769	0.494712	0.145015	54.3608	27.2	likely_benign	0.1439
LRRK2	Protein kinase domain	ENSG00000188906	12	40346879	T	A	c.6236T>A	p.Phe2079Tyr	chr12:40346879:T:A	missense	0	4	0	6.058e-06					2.18375	0.600325	0.117562	40.564	25.4	likely_benign	0.2274
LRRK2	Protein kinase domain	ENSG00000188906	12	40346885	A	T	c.6242A>T	p.Asn2081Ile	chr12:40346885:A:T	missense	0	15	0	2.272e-05					0.633972	0.751104	0.0379304	10.5963	24.6	ambiguous	0.3404	Uncertain_significance
LRRK2	Protein kinase domain	ENSG00000188906	12	40346889	G	C	c.6246G>C	p.Glu2082Asp	chr12:40346889:G:C	missense	2	43	5.961e-05	6.512e-05	0.914155	0.901258	0.221434	3.77395	1.12953	0.851454	0.31568	4.04155	22.6	likely_benign	0.3365	Uncertain_significance
LRRK2	Protein kinase domain	ENSG00000188906	12	40346892	T	G	c.6249T>G	p.Phe2083Leu	chr12:40346892:T:G	missense	0	2	0	3.029e-06					3.93078	0.376929	0.188696	81.8833	21.4	likely_pathogenic	0.911
LRRK2	Protein kinase domain	ENSG00000188906	12	40348404	T	C	c.6281-5T>C		chr12:40348404:T:C	splice_region,splice_polypyrimidine_tract,intron	1	4	2.962e-05	6.033e-06	4.91386	0.154462	0.549174	43.9679	6.55164	0.0461881	1.03226	41.5827	15.99
LRRK2	Protein kinase domain	ENSG00000188906	12	40348412	C	T	c.6284C>T	p.Pro2095Leu	chr12:40348412:C:T	missense	0	3	0	4.525e-06					2.80769	0.494712	0.145015	54.3608	24.5	likely_benign	0.291
LRRK2	Protein kinase domain	ENSG00000188906	12	40348432	G	A	c.6304G>A	p.Ala2102Thr	chr12:40348432:G:A	missense	0	4	0	6.199e-06					2.18375	0.600325	0.117562	40.564	16.21	likely_benign	0.0713	Uncertain_significance
LRRK2	Protein kinase domain	ENSG00000188906	12	40348441	C	T	c.6313C>T	p.Pro2105Ser	chr12:40348441:C:T	missense	0	2	0	2.999e-06					3.93078	0.376929	0.188696	81.8833	25.7	likely_benign	0.3349	Uncertain_significance
LRRK2	Protein kinase domain	ENSG00000188906	12	40348444	A	G	c.6316A>G	p.Met2106Val	chr12:40348444:A:G	missense	1	1	2.947e-05	1.499e-06	19.6556	0.0352053	1.22932	314.274	19.6551	0.00990134	2.04433	188.972	14.04	likely_benign	0.0671	Uncertain_significance	6.57e-06	0	1.47e-05
LRRK2	Protein kinase domain	ENSG00000188906	12	40348445	T	C	c.6317T>C	p.Met2106Thr	chr12:40348445:T:C	missense	0	9	0	1.349e-05					1.03439	0.981407	0.0601994	17.7738	7.935	likely_benign	0.0833	Uncertain_significance	0	0	0
LRRK2	Protein kinase domain	ENSG00000188906	12	40348446	G	A	c.6318G>A	p.Met2106Ile	chr12:40348446:G:A	missense	0	5	0	7.497e-06					1.7867	0.694388	0.0987878	32.3147	15.6	likely_benign	0.2284
LRRK2	Protein kinase domain	ENSG00000188906	12	40348450	G	A	c.6322G>A	p.Glu2108Lys	chr12:40348450:G:A	missense	0	1	0	1.499e-06					6.55132	0.249715	0.266858	160.833	24	likely_benign	0.2941
LRRK2	Protein kinase domain	ENSG00000188906	12	40348453	A	C	c.6325A>C	p.Lys2109Gln	chr12:40348453:A:C	missense	0	2	0	2.999e-06					3.93078	0.376929	0.188696	81.8833	16.99	likely_benign	0.1023
LRRK2	Protein kinase domain	ENSG00000188906	12	40348454	A	C	c.6326A>C	p.Lys2109Thr	chr12:40348454:A:C	missense	0	1	0	1.499e-06					6.55132	0.249715	0.266858	160.833	17.47	likely_benign	0.089	Uncertain_significance
LRRK2	Protein kinase domain	ENSG00000188906	12	40348463	A	C	c.6335A>C	p.Lys2112Thr	chr12:40348463:A:C	missense	0	1	0	1.499e-06					6.55132	0.249715	0.266858	160.833	15.95	likely_benign	0.1034
LRRK2	Protein kinase domain	ENSG00000188906	12	40348470	T	A	c.6342T>A	p.Cys2114Ter	chr12:40348470:T:A	stop_gained	0	1	0	1.504e-06					6.55132	0.249715	0.266858	160.833	40
LRRK2	Protein kinase domain	ENSG00000188906	12	40348481	A	G	c.6353A>G	p.Asn2118Ser	chr12:40348481:A:G	missense	0	1	0	1.504e-06					6.55132	0.249715	0.266858	160.833	21	likely_benign	0.1766	Uncertain_significance	1.314e-05	0	0
LRRK2	Protein kinase domain	ENSG00000188906	12	40348486	C	T	c.6358C>T	p.Gln2120Ter	chr12:40348486:C:T	stop_gained	0	1	0	1.504e-06					6.55132	0.249715	0.266858	160.833	50
LRRK2	Protein kinase domain	ENSG00000188906	12	40348505	C	T	c.6377C>T	p.Ala2126Val	chr12:40348505:C:T	missense	0	1	0	1.522e-06					6.55132	0.249715	0.266858	160.833	24.3	likely_benign	0.1381
LRRK2	Protein kinase domain	ENSG00000188906	12	40351531	T	C	c.6382-8T>C		chr12:40351531:T:C	splice_region,splice_polypyrimidine_tract,intron	0	1	0	1.527e-06					6.55132	0.249715	0.266858	160.833	9.579			Likely_benign	3.285e-05	0	4.409e-05
LRRK2	Protein kinase domain	ENSG00000188906	12	40351538	G	C	c.6382-1G>C		chr12:40351538:G:C	splice_acceptor	0	2	0	3.086e-06					3.93078	0.376929	0.188696	81.8833	35
LRRK2	Protein kinase domain	ENSG00000188906	12	40351549	T	G	c.6392T>G	p.Ile2131Ser	chr12:40351549:T:G	missense	0	1	0	1.543e-06					6.55132	0.249715	0.266858	160.833	14.76	likely_benign	0.1671
LRRK2	Protein kinase domain	ENSG00000188906	12	40351564	A	T	c.6407A>T	p.Glu2136Val	chr12:40351564:A:T	missense	0	1	0	1.543e-06					6.55132	0.249715	0.266858	160.833	24.5	ambiguous	0.5422
TOX3	High mobility group box domain	ENSG00000103460	16	52444311	C	A	c.952G>T	p.Ala318Ser	chr16:52444311:C:A	missense	3	8	9.148e-05	1.24e-05	7.37156	0.00317261	1.95544	27.7891	8.09404	0.000993679	2.33083	28.1074	26.6	ambiguous	0.558
TOX3	High mobility group box domain	ENSG00000103460	16	52444313	T	C	c.950A>G	p.Lys317Arg	chr16:52444313:T:C	missense	0	1	0	1.55e-06					6.55132	0.249715	0.266858	160.833	28.5	likely_pathogenic	0.6152
TOX3	High mobility group box domain	ENSG00000103460	16	52445340	G	T	c.906+654C>A		chr16:52445340:G:T	intron	0	1	0	1.528e-06					6.55132	0.249715	0.266858	160.833	20.5
TOX3	High mobility group box domain	ENSG00000103460	16	52445994	C	T	c.906G>A	p.Gln302%3D	chr16:52445994:C:T	splice_region,synonymous	0	2	0	3.012e-06					3.93078	0.376929	0.188696	81.8833	21.1
TOX3	High mobility group box domain	ENSG00000103460	16	52446008	C	T	c.892G>A	p.Glu298Lys	chr16:52446008:C:T	missense	0	5	0	7.53e-06					1.7867	0.694388	0.0987878	32.3147	33	likely_pathogenic	0.9738
TOX3	High mobility group box domain	ENSG00000103460	16	52446010	C	T	c.890G>A	p.Gly297Glu	chr16:52446010:C:T	missense	0	1	0	1.506e-06					6.55132	0.249715	0.266858	160.833	31	likely_pathogenic	0.9726
TOX3	High mobility group box domain	ENSG00000103460	16	52446016	C	T	c.884G>A	p.Ser295Asn	chr16:52446016:C:T	missense	1	1	2.98e-05	1.517e-06	19.6556	0.0352053	1.22932	314.274	19.6551	0.00990134	2.04433	188.972	28.6	likely_pathogenic	0.6857
TOX3	High mobility group box domain	ENSG00000103460	16	52446022	C	T	c.878G>A	p.Trp293Ter	chr16:52446022:C:T	stop_gained	0	1	0	1.517e-06					6.55132	0.249715	0.266858	160.833	42
TOX3	High mobility group box domain	ENSG00000103460	16	52446062	C	T	c.838G>A	p.Ala280Thr	chr16:52446062:C:T	missense	0	34	0	5.186e-05					0.284812	0.377942	0.0174601	4.64592	32	likely_pathogenic	0.9911		1.971e-05	0	4.41e-05
TOX3	High mobility group box domain	ENSG00000103460	16	52446064	T	A	c.836A>T	p.Asn279Ile	chr16:52446064:T:A	missense	9	69	0.0002699	0.0001052	2.56445	0.00789326	1.2801	5.13741	2.68737	0.00427445	1.36399	5.29474	31	likely_pathogenic	0.8569	Uncertain_significance	6.571e-05	0	0.0001323
TOX3	High mobility group box domain	ENSG00000103460	16	52446064	T	C	c.836A>G	p.Asn279Ser	chr16:52446064:T:C	missense	0	7	0	1.068e-05					1.31024	0.853231	0.0748257	22.943	24.8	likely_benign	0.0574		1.97e-05	0	1.47e-05
TOX3	High mobility group box domain	ENSG00000103460	16	52446068	G	A	c.832C>T	p.Pro278Ser	chr16:52446068:G:A	missense	0	1	0	1.525e-06					6.55132	0.249715	0.266858	160.833	32	likely_pathogenic	0.9778		1.314e-05	0	1.47e-05
TOX3	High mobility group box domain	ENSG00000103460	16	52446076	C	T	c.824G>A	p.Gly275Asp	chr16:52446076:C:T	missense	0	1	0	1.525e-06					6.55132	0.249715	0.266858	160.833	32	likely_pathogenic	0.9969
TOX3	High mobility group box domain	ENSG00000103460	16	52446085	G	A	c.815C>T	p.Ala272Val	chr16:52446085:G:A	missense	0	1	0	1.516e-06					6.55132	0.249715	0.266858	160.833	33	likely_pathogenic	0.8911
TOX3	High mobility group box domain	ENSG00000103460	16	52446089	C	T	c.811G>A	p.Ala271Thr	chr16:52446089:C:T	missense	0	1	0	1.516e-06					6.55132	0.249715	0.266858	160.833	32	likely_pathogenic	0.9832
TOX3	High mobility group box domain	ENSG00000103460	16	52446094	G	A	c.806C>T	p.Thr269Ile	chr16:52446094:G:A	missense	0	3	0	4.549e-06					2.80769	0.494712	0.145015	54.3608	33	likely_pathogenic	0.9989
TOX3	High mobility group box domain	ENSG00000103460	16	52446095	T	A	c.805A>T	p.Thr269Ser	chr16:52446095:T:A	missense	0	2	0	3.033e-06					3.93078	0.376929	0.188696	81.8833	28.4	likely_pathogenic	0.9896
TOX3	High mobility group box domain	ENSG00000103460	16	52446122	A	T	c.778T>A	p.Ser260Thr	chr16:52446122:A:T	missense	0	1	0	1.521e-06					6.55132	0.249715	0.266858	160.833	31	likely_pathogenic	0.9878
SNRNP70	RNA recognition motif domain	ENSG00000104852	19	49098484	C	T	c.323C>T	p.Ala108Val	19:49098484:C:T	missense	0	2	0	3.069e-06					3.93078	0.376929	0.188696	81.8833	34	likely_pathogenic	0.9996		1.315e-05	0	1.47e-05
SNRNP70	RNA recognition motif domain	ENSG00000104852	19	49101387	C	T	c.394-3C>T		19:49101387:C:T	splice_region,splice_polypyrimidine_tract,intron	0	1	0	1.522e-06					6.55132	0.249715	0.266858	160.833	15.19
SNRNP70	RNA recognition motif domain	ENSG00000104852	19	49101393	C	A	c.397C>A	p.His133Asn	19:49101393:C:A	missense	1	2	2.99e-05	3.045e-06	9.82778	0.062065	0.891068	108.393	11.793	0.0168904	1.55764	89.286	22.7	likely_pathogenic	0.5846
SNRNP70	RNA recognition motif domain	ENSG00000104852	19	49101396	A	G	c.400A>G	p.Met134Val	19:49101396:A:G	missense	1	1	2.99e-05	1.522e-06	19.6556	0.0352053	1.22932	314.274	19.6551	0.00990134	2.04433	188.972	22.3	likely_benign	0.2134
SNRNP70	RNA recognition motif domain	ENSG00000104852	19	49101397	T	C	c.401T>C	p.Met134Thr	19:49101397:T:C	missense	0	1	0	1.523e-06					6.55132	0.249715	0.266858	160.833	25	likely_pathogenic	0.9759
SNRNP70	RNA recognition motif domain	ENSG00000104852	19	49101397	T	G	c.401T>G	p.Met134Arg	19:49101397:T:G	missense	0	1	0	1.523e-06					6.55132	0.249715	0.266858	160.833	32	likely_pathogenic	0.998
SNRNP70	RNA recognition motif domain	ENSG00000104852	19	49101400	T	G	c.404T>G	p.Val135Gly	19:49101400:T:G	missense	0	1	0	1.522e-06					6.55132	0.249715	0.266858	160.833	32	likely_pathogenic	0.9916
SNRNP70	RNA recognition motif domain	ENSG00000104852	19	49101411	C	T	c.415C>T	p.Arg139Trp	19:49101411:C:T	missense	0	4	0	6.138e-06					2.18375	0.600325	0.117562	40.564	33	ambiguous	0.5151
SNRNP70	RNA recognition motif domain	ENSG00000104852	19	49101412	G	A	c.416G>A	p.Arg139Gln	19:49101412:G:A	missense	1	2	3.019e-05	3.069e-06	9.82778	0.062065	0.891068	108.393	11.793	0.0168904	1.55764	89.286	24.7	likely_benign	0.1469		6.572e-06	0	0
SNRNP70	RNA recognition motif domain	ENSG00000104852	19	49101423	C	T	c.427C>T	p.Pro143Ser	19:49101423:C:T	missense	0	1	0	1.534e-06					6.55132	0.249715	0.266858	160.833	28.8	likely_pathogenic	0.9877
SNRNP70	RNA recognition motif domain	ENSG00000104852	19	49101426	C	T	c.430C>T	p.Arg144Cys	19:49101426:C:T	missense	0	1	0	1.476e-06					6.55132	0.249715	0.266858	160.833	31	likely_pathogenic	0.9721		1.313e-05	0	1.47e-05
SNRNP70	RNA recognition motif domain	ENSG00000104852	19	49101430	G	A	c.434G>A	p.Gly145Asp	19:49101430:G:A	missense	0	1	0	1.476e-06					6.55132	0.249715	0.266858	160.833	33	likely_pathogenic	1
SNRNP70	RNA recognition motif domain	ENSG00000104852	19	49101438	T	C	c.442T>C	p.Phe148Leu	19:49101438:T:C	missense	0	1	0	1.476e-06					6.55132	0.249715	0.266858	160.833	32	likely_pathogenic	1
SNRNP70	RNA recognition motif domain	ENSG00000104852	19	49101454	A	G	c.458A>G	p.His153Arg	19:49101454:A:G	missense	0	1	0	1.476e-06					6.55132	0.249715	0.266858	160.833	25.4	likely_pathogenic	0.9881
SNRNP70	RNA recognition motif domain	ENSG00000104852	19	49101460	G	A	c.464G>A	p.Arg155Gln	19:49101460:G:A	missense	0	2	0	2.953e-06					3.93078	0.376929	0.188696	81.8833	34	likely_pathogenic	0.9941		6.575e-06	0	1.47e-05
SNRNP70	RNA recognition motif domain	ENSG00000104852	19	49101465	A	G	c.469A>G	p.Met157Val	19:49101465:A:G	missense	0	1	0	1.476e-06					6.55132	0.249715	0.266858	160.833	27.9	likely_pathogenic	0.9946
SNRNP70	RNA recognition motif domain	ENSG00000104852	19	49101474	G	A	c.475+3G>A		19:49101474:G:A	splice_donor_region,intron	0	3	0	4.429e-06					2.80769	0.494712	0.145015	54.3608	22.6
SNRNP70	RNA recognition motif domain	ENSG00000104852	19	49101479	C	T	c.475+8C>T		19:49101479:C:T	splice_region,intron	0	13	0	1.919e-05					0.727898	0.825464	0.0432673	12.2456	9.384				1.315e-05	0	2.94e-05
SNRNP70	RNA recognition motif domain	ENSG00000104852	19	49101570	G	C	c.475+99G>C		19:49101570:G:C	intron	0	1	0	1.496e-06					6.55132	0.249715	0.266858	160.833	21
SNRNP70	RNA recognition motif domain	ENSG00000104852	19	49101572	C	A	c.475+101C>A		19:49101572:C:A	intron	0	1	0	1.496e-06					6.55132	0.249715	0.266858	160.833	20.9
SNRNP70	RNA recognition motif domain	ENSG00000104852	19	49101597	C	T	c.475+126C>T		19:49101597:C:T	intron	1	11	2.931e-05	1.639e-05	1.78682	0.578407	0.230669	13.8412	2.56363	0.278186	0.467597	14.0553	22.3				1.348e-05	0	3.039e-05
SNRNP70	RNA recognition motif domain	ENSG00000104852	19	49101603	G	A	c.475+132G>A		19:49101603:G:A	intron	0	21	0	3.129e-05					0.457042	0.584162	0.0276833	7.5456	22.5				0.0003688	0.001472	6.072e-05
SNRNP70	RNA recognition motif domain	ENSG00000104852	19	49101609	G	A	c.475+138G>A		19:49101609:G:A	intron	0	1	0	1.495e-06					6.55132	0.249715	0.266858	160.833	21.2
SNRNP70	RNA recognition motif domain	ENSG00000104852	19	49101620	T	A	c.475+149T>A		19:49101620:T:A	intron	0	4	0	5.979e-06					2.18375	0.600325	0.117562	40.564	21.2
SNRNP70	RNA recognition motif domain	ENSG00000104852	19	49101624	T	C	c.475+153T>C		19:49101624:T:C	intron	0	2	0	2.989e-06					3.93078	0.376929	0.188696	81.8833	20.3
SNRNP70	RNA recognition motif domain	ENSG00000104852	19	49102143	T	A	c.475+672T>A		19:49102143:T:A	intron	0	2	0	3.049e-06					3.93078	0.376929	0.188696	81.8833	23.2
SNRNP70	RNA recognition motif domain	ENSG00000104852	19	49102145	A	G	c.475+674A>G		19:49102145:A:G	intron	0	1	0	1.525e-06					6.55132	0.249715	0.266858	160.833	23.2
SNRNP70	RNA recognition motif domain	ENSG00000104852	19	49102146	C	T	c.475+675C>T		19:49102146:C:T	intron	0	2	0	3.049e-06					3.93078	0.376929	0.188696	81.8833	24.2
SNRNP70	RNA recognition motif domain	ENSG00000104852	19	49102147	G	A	c.475+676G>A		19:49102147:G:A	intron	0	1	0	1.525e-06					6.55132	0.249715	0.266858	160.833	24.1
SNRNP70	RNA recognition motif domain	ENSG00000104852	19	49102155	T	C	c.475+684T>C		19:49102155:T:C	intron	1	2	3e-05	3.049e-06	9.82778	0.062065	0.891068	108.393	11.793	0.0168904	1.55764	89.286	23.1
SNRNP70	RNA recognition motif domain	ENSG00000104852	19	49102157	C	A	c.475+686C>A		19:49102157:C:A	intron	0	1	0	1.525e-06					6.55132	0.249715	0.266858	160.833	23.7
SNRNP70	RNA recognition motif domain	ENSG00000104852	19	49102162	C	A	c.475+691C>A		19:49102162:C:A	intron	0	2	0	3.046e-06					3.93078	0.376929	0.188696	81.8833	22.7				2.629e-05	0	0
SNRNP70	RNA recognition motif domain	ENSG00000104852	19	49102162	C	T	c.475+691C>T		19:49102162:C:T	intron	165	3153	0.00495	0.004803	1.02882	0.723287	0.879091	1.20405	1.03175	0.696529	0.881788	1.2072	22.3				0.001906	0	0.003631
SNRNP70	RNA recognition motif domain	ENSG00000104852	19	49102173	G	A	c.475+702G>A		19:49102173:G:A	intron	0	1	0	1.523e-06					6.55132	0.249715	0.266858	160.833	34
SNRNP70	RNA recognition motif domain	ENSG00000104852	19	49102175	T	C	c.475+704T>C		19:49102175:T:C	intron	0	1	0	1.523e-06					6.55132	0.249715	0.266858	160.833	34
SNRNP70	RNA recognition motif domain	ENSG00000104852	19	49103405	G	A	c.476-1229G>A		19:49103405:G:A	intron	0	1	0	1.539e-06					6.55132	0.249715	0.266858	160.833	22.8
SNRNP70	RNA recognition motif domain	ENSG00000104852	19	49103406	T	C	c.476-1228T>C		19:49103406:T:C	intron	0	2	0	3.077e-06					3.93078	0.376929	0.188696	81.8833	22.2
SNRNP70	RNA recognition motif domain	ENSG00000104852	19	49103433	G	A	c.476-1201G>A		19:49103433:G:A	intron	1	10	3.03e-05	1.539e-05	1.96551	0.51939	0.251586	15.3555	2.8078	0.236922	0.507379	15.5381	28.9				1.974e-05	0	4.413e-05
SNRNP70	RNA recognition motif domain	ENSG00000104852	19	49103438	G	A	c.476-1196G>A		19:49103438:G:A	intron	0	4	0	6.2e-06					2.18375	0.600325	0.117562	40.564	24.5
SNRNP70	RNA recognition motif domain	ENSG00000104852	19	49103445	T	C	c.476-1189T>C		19:49103445:T:C	intron	0	3	0	4.65e-06					2.80769	0.494712	0.145015	54.3608	21.8
SNRNP70	RNA recognition motif domain	ENSG00000104852	19	49103446	G	A	c.476-1188G>A		19:49103446:G:A	intron	0	1	0	1.55e-06					6.55132	0.249715	0.266858	160.833	20.3				6.583e-06	0	0
SNRNP70	RNA recognition motif domain	ENSG00000104852	19	49103447	C	T	c.476-1187C>T		19:49103447:C:T	intron	0	2	0	3.1e-06					3.93078	0.376929	0.188696	81.8833	21.6
SNRNP70	RNA recognition motif domain	ENSG00000104852	19	49103448	G	A	c.476-1186G>A		19:49103448:G:A	intron	277	5079	0.008456	0.007872	1.0731	0.256694	0.949935	1.21223	1.0749	0.245161	0.951627	1.21414	23.1				0.007007	0.0005774	0.008431
SNRNP70	RNA recognition motif domain	ENSG00000104852	19	49103449	C	A	c.476-1185C>A		19:49103449:C:A	intron	0	1	0	1.55e-06					6.55132	0.249715	0.266858	160.833	20.7				1.316e-05	0	0
SNRNP70	RNA recognition motif domain	ENSG00000104852	19	49103449	C	T	c.476-1185C>T		19:49103449:C:T	intron	0	7	0	1.085e-05					1.31024	0.853231	0.0748257	22.943	21.8
SNRNP70	RNA recognition motif domain	ENSG00000104852	19	49103451	T	C	c.476-1183T>C		19:49103451:T:C	intron	0	3	0	4.65e-06					2.80769	0.494712	0.145015	54.3608	20.4
SNRNP70	RNA recognition motif domain	ENSG00000104852	19	49103454	T	G	c.476-1180T>G		19:49103454:T:G	intron	0	1	0	1.55e-06					6.55132	0.249715	0.266858	160.833	22.7
SNRNP70	RNA recognition motif domain	ENSG00000104852	19	49103455	C	T	c.476-1179C>T		19:49103455:C:T	intron	0	1	0	1.536e-06					6.55132	0.249715	0.266858	160.833	23.8				6.582e-06	0	1.471e-05
SNRNP70	RNA recognition motif domain	ENSG00000104852	19	49103463	C	T	c.476-1171C>T		19:49103463:C:T	intron	0	1	0	1.536e-06					6.55132	0.249715	0.266858	160.833	23.8
SNRNP70	RNA recognition motif domain	ENSG00000104852	19	49103464	T	C	c.476-1170T>C		19:49103464:T:C	intron	1	23	3.026e-05	3.533e-05	0.854537	0.877703	0.115393	6.32822	1.2545	0.787758	0.240761	6.53665	22.6
SNRNP70	RNA recognition motif domain	ENSG00000104852	19	49103467	G	A	c.476-1167G>A		19:49103467:G:A	intron	0	1	0	1.536e-06					6.55132	0.249715	0.266858	160.833	23.5				1.316e-05	0	0
SNRNP70	RNA recognition motif domain	ENSG00000104852	19	49103468	G	A	c.476-1166G>A		19:49103468:G:A	intron	3	14	9.078e-05	2.15e-05	4.21225	0.0238158	1.21038	14.6591	4.7447	0.00894333	1.47646	15.2474	23.7				1.316e-05	0	2.942e-05
SNRNP70	RNA recognition motif domain	ENSG00000104852	19	49103470	G	A	c.476-1164G>A		19:49103470:G:A	intron	0	2	0	3.072e-06					3.93078	0.376929	0.188696	81.8833	22.8
SNRNP70	RNA recognition motif domain	ENSG00000104852	19	49103470	G	T	c.476-1164G>T		19:49103470:G:T	intron	1	0	3.026e-05	0					58.9654	0.0125396	2.40187	1447.59	22.3
SNRNP70	RNA recognition motif domain	ENSG00000104852	19	49103477	G	A	c.476-1157G>A		19:49103477:G:A	intron	0	1	0	1.536e-06					6.55132	0.249715	0.266858	160.833	23.5
SNRNP70	RNA recognition motif domain	ENSG00000104852	19	49103482	C	T	c.476-1152C>T		19:49103482:C:T	intron	0	1	0	1.54e-06					6.55132	0.249715	0.266858	160.833	24.6
SNRNP70	RNA recognition motif domain	ENSG00000104852	19	49103483	G	A	c.476-1151G>A		19:49103483:G:A	intron	0	19	0	2.925e-05					0.503921	0.632292	0.0304232	8.34678	23.3				5.264e-05	0	4.413e-05
SNRNP70	RNA recognition motif domain	ENSG00000104852	19	49103483	G	C	c.476-1151G>C		19:49103483:G:C	intron	1	0	3.027e-05	0					58.9654	0.0125396	2.40187	1447.59	21.7
SNRNP70	RNA recognition motif domain	ENSG00000104852	19	49103486	C	A	c.476-1148C>A		19:49103486:C:A	intron	0	2	0	3.079e-06					3.93078	0.376929	0.188696	81.8833	21.8
SNRNP70	RNA recognition motif domain	ENSG00000104852	19	49103486	C	G	c.476-1148C>G		19:49103486:C:G	intron	0	1	0	1.54e-06					6.55132	0.249715	0.266858	160.833	22
SNRNP70	RNA recognition motif domain	ENSG00000104852	19	49103488	C	T	c.476-1146C>T		19:49103488:C:T	intron	0	1	0	1.54e-06					6.55132	0.249715	0.266858	160.833	23.1				1.316e-05	0	2.942e-05
SNRNP70	RNA recognition motif domain	ENSG00000104852	19	49103489	G	A	c.476-1145G>A		19:49103489:G:A	intron	1	30	3.027e-05	4.619e-05	0.655132	0.677388	0.0893337	4.80443	0.966561	0.967563	0.187628	4.97922	21.1				0.000158	0	0
SNRNP70	RNA recognition motif domain	ENSG00000104852	19	49103491	G	A	c.476-1143G>A		19:49103491:G:A	intron	0	1	0	1.54e-06					6.55132	0.249715	0.266858	160.833	23.4
SNRNP70	RNA recognition motif domain	ENSG00000104852	19	49103491	G	T	c.476-1143G>T		19:49103491:G:T	intron	0	1	0	1.54e-06					6.55132	0.249715	0.266858	160.833	23.7
SNRNP70	RNA recognition motif domain	ENSG00000104852	19	49103493	C	T	c.476-1141C>T		19:49103493:C:T	intron	1	11	3.027e-05	1.694e-05	1.78682	0.578407	0.230669	13.8412	2.56363	0.278186	0.467597	14.0553	21.2				6.675e-06	0	0
SNRNP70	RNA recognition motif domain	ENSG00000104852	19	49103496	C	A	c.476-1138C>A		19:49103496:C:A	intron	0	1	0	1.54e-06					6.55132	0.249715	0.266858	160.833	20.5
SNRNP70	RNA recognition motif domain	ENSG00000104852	19	49103496	C	T	c.476-1138C>T		19:49103496:C:T	intron	0	8	0	1.232e-05					1.15609	0.920606	0.0667223	20.0315	21.1				6.575e-06	0	0
SNRNP70	RNA recognition motif domain	ENSG00000104852	19	49103498	C	T	c.476-1136C>T		19:49103498:C:T	intron	0	2	0	3.079e-06					3.93078	0.376929	0.188696	81.8833	22.1
SNRNP70	RNA recognition motif domain	ENSG00000104852	19	49103499	C	G	c.476-1135C>G		19:49103499:C:G	intron	0	3	0	4.619e-06					2.80769	0.494712	0.145015	54.3608	22.9				6.574e-06	0	1.47e-05
SNRNP70	RNA recognition motif domain	ENSG00000104852	19	49103499	C	T	c.476-1135C>T		19:49103499:C:T	intron	0	1	0	1.54e-06					6.55132	0.249715	0.266858	160.833	23.6
SNRNP70	RNA recognition motif domain	ENSG00000104852	19	49103501	C	T	c.476-1133C>T		19:49103501:C:T	intron	0	2	0	3.079e-06					3.93078	0.376929	0.188696	81.8833	22.7
SNRNP70	RNA recognition motif domain	ENSG00000104852	19	49103555	C	T	c.476-1079C>T		19:49103555:C:T	intron	0	12	0	1.86e-05					0.786133	0.867492	0.0465409	13.2787	24.6
SNRNP70	RNA recognition motif domain	ENSG00000104852	19	49103556	G	A	c.476-1078G>A		19:49103556:G:A	intron	7	40	0.0002127	6.199e-05	3.44053	0.00256677	1.54105	7.68132	3.64068	0.00115435	1.67008	7.93644	23.8				3.317e-05	0	5.916e-05
SNRNP70	RNA recognition motif domain	ENSG00000104852	19	49103556	G	C	c.476-1078G>C		19:49103556:G:C	intron	0	1	0	1.55e-06					6.55132	0.249715	0.266858	160.833	23.2
SNRNP70	RNA recognition motif domain	ENSG00000104852	19	49103559	C	T	c.476-1075C>T		19:49103559:C:T	intron	0	5	0	7.748e-06					1.7867	0.694388	0.0987878	32.3147	23.1				2.63e-05	0	1.471e-05
SNRNP70	RNA recognition motif domain	ENSG00000104852	19	49103560	G	A	c.476-1074G>A		19:49103560:G:A	intron	0	3	0	4.649e-06					2.80769	0.494712	0.145015	54.3608	23.8				1.984e-05	0	1.476e-05
SNRNP70	RNA recognition motif domain	ENSG00000104852	19	49103560	G	T	c.476-1074G>T		19:49103560:G:T	intron	0	2	0	3.099e-06					3.93078	0.376929	0.188696	81.8833	23.2				6.614e-06	0	0
SNRNP70	RNA recognition motif domain	ENSG00000104852	19	49103561	G	A	c.476-1073G>A		19:49103561:G:A	intron	0	12	0	1.86e-05					0.786133	0.867492	0.0465409	13.2787	23.3				6.575e-06	0	1.471e-05
SNRNP70	RNA recognition motif domain	ENSG00000104852	19	49103562	T	C	c.476-1072T>C		19:49103562:T:C	intron	0	19	0	2.944e-05					0.503921	0.632292	0.0304232	8.34678	23.5				6.675e-06	0	1.485e-05
SNRNP70	RNA recognition motif domain	ENSG00000104852	19	49103568	C	T	c.476-1066C>T		19:49103568:C:T	intron	0	7	0	1.085e-05					1.31024	0.853231	0.0748257	22.943	23.5
SNRNP70	RNA recognition motif domain	ENSG00000104852	19	49103572	C	T	c.476-1062C>T		19:49103572:C:T	intron	0	5	0	7.748e-06					1.7867	0.694388	0.0987878	32.3147	24.1				6.589e-06	0	1.473e-05
SNRNP70	RNA recognition motif domain	ENSG00000104852	19	49103573	G	A	c.476-1061G>A		19:49103573:G:A	intron	0	13	0	2.015e-05					0.727898	0.825464	0.0432673	12.2456	23.9				3.958e-05	0	2.947e-05
SNRNP70	RNA recognition motif domain	ENSG00000104852	19	49103577	G	A	c.476-1057G>A		19:49103577:G:A	intron	0	1	0	1.55e-06					6.55132	0.249715	0.266858	160.833	23.4
SNRNP70	RNA recognition motif domain	ENSG00000104852	19	49103581	G	A	c.476-1053G>A		19:49103581:G:A	intron	0	3	0	4.558e-06					2.80769	0.494712	0.145015	54.3608	22.8				1.976e-05	0	0
SNRNP70	RNA recognition motif domain	ENSG00000104852	19	49103584	A	G	c.476-1050A>G		19:49103584:A:G	intron	0	1	0	1.519e-06					6.55132	0.249715	0.266858	160.833	21.5
SNRNP70	RNA recognition motif domain	ENSG00000104852	19	49103586	C	T	c.476-1048C>T		19:49103586:C:T	intron	0	2	0	3.039e-06					3.93078	0.376929	0.188696	81.8833	24.5				6.573e-06	0	1.471e-05
SNRNP70	RNA recognition motif domain	ENSG00000104852	19	49103587	G	A	c.476-1047G>A		19:49103587:G:A	intron	0	1	0	1.519e-06					6.55132	0.249715	0.266858	160.833	26.7
SNRNP70	RNA recognition motif domain	ENSG00000104852	19	49103588	G	A	c.476-1046G>A		19:49103588:G:A	intron	0	1	0	1.519e-06					6.55132	0.249715	0.266858	160.833	29.6
SNRNP70	RNA recognition motif domain	ENSG00000104852	19	49103598	C	A	c.476-1036C>A		19:49103598:C:A	intron	0	1	0	1.519e-06					6.55132	0.249715	0.266858	160.833	22.6
SNRNP70	RNA recognition motif domain	ENSG00000104852	19	49103598	C	T	c.476-1036C>T		19:49103598:C:T	intron	1	0	2.985e-05	0					58.9654	0.0125396	2.40187	1447.59	23
SNRNP70	RNA recognition motif domain	ENSG00000104852	19	49103604	T	C	c.476-1030T>C		19:49103604:T:C	intron	0	1	0	1.519e-06					6.55132	0.249715	0.266858	160.833	22.4
SNRNP70	RNA recognition motif domain	ENSG00000104852	19	49103611	C	T	c.476-1023C>T		19:49103611:C:T	intron	0	17	0	2.584e-05					0.561515	0.687412	0.0337648	9.3381	23.6				6.578e-06	0	1.47e-05
SNRNP70	RNA recognition motif domain	ENSG00000104852	19	49103616	G	A	c.476-1018G>A		19:49103616:G:A	intron	6	108	0.0001792	0.0001642	1.09195	0.83391	0.479856	2.48482	1.17746	0.685862	0.533523	2.59861	23.2				4.604e-05	0	8.822e-05
SNRNP70	RNA recognition motif domain	ENSG00000104852	19	49103618	T	G	c.476-1016T>G		19:49103618:T:G	intron	0	3	0	4.578e-06					2.80769	0.494712	0.145015	54.3608	22.3
SNRNP70	RNA recognition motif domain	ENSG00000104852	19	49103623	T	C	c.476-1011T>C		19:49103623:T:C	intron	0	6	0	9.12e-06					1.51182	0.778233	0.0851603	26.8388	21.4
SNRNP70	RNA recognition motif domain	ENSG00000104852	19	49103624	T	C	c.476-1010T>C		19:49103624:T:C	intron	0	2	0	3.04e-06					3.93078	0.376929	0.188696	81.8833	20.3				1.975e-05	0	0
SNRNP70	RNA recognition motif domain	ENSG00000104852	19	49103626	G	-	c.476-1002del		19:49103625:TG:T	intron	0	1	0	1.52e-06					6.55132	0.249715	0.266858	160.833	21				3.297e-05	0	0
SNRNP70	RNA recognition motif domain	ENSG00000104852	19	49103626	G	C	c.476-1008G>C		19:49103626:G:C	intron	0	2	0	3.04e-06					3.93078	0.376929	0.188696	81.8833	21.5				3.29e-05	0	0
SNRNP70	RNA recognition motif domain	ENSG00000104852	19	49103626	G	T	c.476-1008G>T		19:49103626:G:T	intron	0	7	0	1.064e-05					1.31024	0.853231	0.0748257	22.943	21.6				1.974e-05	0	0
SNRNP70	RNA recognition motif domain	ENSG00000104852	19	49103627	G	A	c.476-1007G>A		19:49103627:G:A	intron	0	1	0	1.52e-06					6.55132	0.249715	0.266858	160.833	23.2
SNRNP70	RNA recognition motif domain	ENSG00000104852	19	49103627	G	C	c.476-1007G>C		19:49103627:G:C	intron	0	4	0	6.08e-06					2.18375	0.600325	0.117562	40.564	22.3				6.576e-06	0	0
SNRNP70	RNA recognition motif domain	ENSG00000104852	19	49103627	G	T	c.476-1007G>T		19:49103627:G:T	intron	7	88	0.0002091	0.0001338	1.56366	0.255082	0.724094	3.37667	1.66584	0.179724	0.79039	3.51094	22.3				4.603e-05	0	0.0001029
SNRNP70	RNA recognition motif domain	ENSG00000104852	19	49103628	G	A	c.476-1006G>A		19:49103628:G:A	intron	1	2	2.987e-05	3.04e-06	9.82778	0.062065	0.891068	108.393	11.793	0.0168904	1.55764	89.286	23				1.315e-05	0	2.941e-05
SNRNP70	RNA recognition motif domain	ENSG00000104852	19	49103628	G	C	c.476-1006G>C		19:49103628:G:C	intron	0	4	0	6.08e-06					2.18375	0.600325	0.117562	40.564	22.2				1.972e-05	0	2.941e-05
SNRNP70	RNA recognition motif domain	ENSG00000104852	19	49103628	G	T	c.476-1006G>T		19:49103628:G:T	intron	1	34	2.987e-05	5.168e-05	0.57805	0.589065	0.0791218	4.22314	0.854486	0.850458	0.166613	4.38228	22.1				3.287e-05	0	4.412e-05
SNRNP70	RNA recognition motif domain	ENSG00000104852	19	49103629	G	T	c.476-1005G>T		19:49103629:G:T	intron	0	1	0	1.52e-06					6.55132	0.249715	0.266858	160.833	21.1
SNRNP70	RNA recognition motif domain	ENSG00000104852	19	49103630	G	A	c.476-1004G>A		19:49103630:G:A	intron	0	1	0	1.52e-06					6.55132	0.249715	0.266858	160.833	22.3
SNRNP70	RNA recognition motif domain	ENSG00000104852	19	49103631	G	C	c.476-1003G>C		19:49103631:G:C	intron	0	1	0	1.52e-06					6.55132	0.249715	0.266858	160.833	23.1
SNRNP70	RNA recognition motif domain	ENSG00000104852	19	49103636	G	A	c.476-998G>A		19:49103636:G:A	intron	0	5	0	7.707e-06					1.7867	0.694388	0.0987878	32.3147	24.1				1.315e-05	0	1.47e-05
SNRNP70	RNA recognition motif domain	ENSG00000104852	19	49103637	G	C	c.476-997G>C		19:49103637:G:C	intron	0	1	0	1.541e-06					6.55132	0.249715	0.266858	160.833	23.7
SNRNP70	RNA recognition motif domain	ENSG00000104852	19	49103642	G	T	c.476-992G>T		19:49103642:G:T	intron	0	1	0	1.541e-06					6.55132	0.249715	0.266858	160.833	23.5
SNRNP70	RNA recognition motif domain	ENSG00000104852	19	49103646	G	A	c.476-988G>A		19:49103646:G:A	intron	3	30	9.089e-05	4.624e-05	1.96562	0.264435	0.599818	6.4414	2.25557	0.149543	0.746137	6.81859	21.2				1.972e-05	0	1.47e-05
SNRNP70	RNA recognition motif domain	ENSG00000104852	19	49103647	G	C	c.476-987G>C		19:49103647:G:C	intron	1	0	3.03e-05	0					58.9654	0.0125396	2.40187	1447.59	23.6
SNRNP70	RNA recognition motif domain	ENSG00000104852	19	49103653	G	A	c.476-981G>A		19:49103653:G:A	intron	0	1	0	1.541e-06					6.55132	0.249715	0.266858	160.833	23.6				6.576e-06	0	0
SNRNP70	RNA recognition motif domain	ENSG00000104852	19	49103653	G	T	c.476-981G>T		19:49103653:G:T	intron	1	3	3.03e-05	4.624e-06	6.55184	0.103552	0.681459	62.9922	8.42356	0.0289925	1.24384	57.046	23.4
SNRNP70	RNA recognition motif domain	ENSG00000104852	19	49103654	G	A	c.476-980G>A		19:49103654:G:A	intron	0	3	0	4.624e-06					2.80769	0.494712	0.145015	54.3608	23.6				1.315e-05	0	1.47e-05
SNRNP70	RNA recognition motif domain	ENSG00000104852	19	49103654	G	T	c.476-980G>T		19:49103654:G:T	intron	1	8	3.03e-05	1.233e-05	2.4569	0.396733	0.307264	19.6456	3.46847	0.16023	0.611306	19.6797	23.4
SNRNP70	RNA recognition motif domain	ENSG00000104852	19	49103657	T	C	c.476-977T>C		19:49103657:T:C	intron	7	126	0.0002111	0.0001933	1.09196	0.820816	0.510026	2.33786	1.1653	0.684036	0.557784	2.43449	20.1				6.586e-05	0	0.000103
SNRNP70	RNA recognition motif domain	ENSG00000104852	19	49103661	G	A	c.476-973G>A		19:49103661:G:A	intron	2	38	6.033e-05	5.831e-05	1.03445	0.962761	0.249539	4.2883	1.27624	0.708629	0.355084	4.58704	23.6				4.602e-05	0	8.822e-05
SNRNP70	RNA recognition motif domain	ENSG00000104852	19	49103665	G	A	c.476-969G>A		19:49103665:G:A	intron	0	1	0	1.535e-06					6.55132	0.249715	0.266858	160.833	21.8
SNRNP70	RNA recognition motif domain	ENSG00000104852	19	49103665	G	C	c.476-969G>C		19:49103665:G:C	intron	0	1	0	1.535e-06					6.55132	0.249715	0.266858	160.833	21.6
SNRNP70	RNA recognition motif domain	ENSG00000104852	19	49103688	A	G	c.476-946A>G		19:49103688:A:G	intron	0	3	0	4.636e-06					2.80769	0.494712	0.145015	54.3608	21.4
SNRNP70	RNA recognition motif domain	ENSG00000104852	19	49103689	G	A	c.476-945G>A		19:49103689:G:A	intron	0	1	0	1.545e-06					6.55132	0.249715	0.266858	160.833	22.4
SNRNP70	RNA recognition motif domain	ENSG00000104852	19	49103690	G	C	c.476-944G>C		19:49103690:G:C	intron	0	1	0	1.545e-06					6.55132	0.249715	0.266858	160.833	20.1
SNRNP70	RNA recognition motif domain	ENSG00000104852	19	49104264	C	A	c.476-370C>A		19:49104264:C:A	intron	0	1	0	1.539e-06					6.55132	0.249715	0.266858	160.833	20.6
SNRNP70	RNA recognition motif domain	ENSG00000104852	19	49104273	C	G	c.476-361C>G		19:49104273:C:G	intron	0	1	0	1.509e-06					6.55132	0.249715	0.266858	160.833	20.5
SNRNP70	RNA recognition motif domain	ENSG00000104852	19	49104306	C	G	c.476-328C>G		19:49104306:C:G	intron	0	2	0	3.048e-06					3.93078	0.376929	0.188696	81.8833	20.5
SNRNP70	RNA recognition motif domain	ENSG00000104852	19	49104306	C	T	c.476-328C>T		19:49104306:C:T	intron	1	3	3.004e-05	4.572e-06	6.55184	0.103552	0.681459	62.9922	8.42356	0.0289925	1.24384	57.046	21.2				6.581e-05	0	1.471e-05
SNRNP70	RNA recognition motif domain	ENSG00000104852	19	49104313	G	C	c.476-321G>C		19:49104313:G:C	intron	0	5	0	7.62e-06					1.7867	0.694388	0.0987878	32.3147	20.6				6.574e-06	0	1.47e-05
SNRNP70	RNA recognition motif domain	ENSG00000104852	19	49104316	C	T	c.476-318C>T		19:49104316:C:T	intron	1	6	3.004e-05	9.143e-06	3.27589	0.271969	0.394353	27.2128	4.53572	0.0950929	0.768364	26.7748	20.4				1.315e-05	0	2.942e-05
SNRNP70	RNA recognition motif domain	ENSG00000104852	19	49104457	C	A	c.476-177C>A		19:49104457:C:A	intron	0	1	0	1.519e-06					6.55132	0.249715	0.266858	160.833	20.2
SNRNP70	RNA recognition motif domain	ENSG00000104852	19	49104583	G	C	c.476-51G>C		19:49104583:G:C	intron	1	1	2.915e-05	1.482e-06	19.6556	0.0352053	1.22932	314.274	19.6551	0.00990134	2.04433	188.972	20.8
SNRNP70	RNA recognition motif domain	ENSG00000104852	19	49104625	C	G	c.476-9C>G		19:49104625:C:G	splice_polypyrimidine_tract,intron	0	1	0	1.494e-06					6.55132	0.249715	0.266858	160.833	22.5				6.57e-06	0	1.47e-05
SNRNP70	RNA recognition motif domain	ENSG00000104852	19	49104630	A	G	c.476-4A>G		19:49104630:A:G	splice_region,splice_polypyrimidine_tract,intron	0	1	0	1.494e-06					6.55132	0.249715	0.266858	160.833	15.31
SNRNP70	RNA recognition motif domain	ENSG00000104852	19	49104636	G	A	c.478G>A	p.Ala160Thr	19:49104636:G:A	missense,splice_region	0	7	0	1.046e-05					1.31024	0.853231	0.0748257	22.943	33	likely_pathogenic	0.9996		6.575e-06	0	1.47e-05
SNRNP70	RNA recognition motif domain	ENSG00000104852	19	49104643	A	C	c.485A>C	p.Lys162Thr	19:49104643:A:C	missense	0	1	0	1.494e-06					6.55132	0.249715	0.266858	160.833	32	likely_pathogenic	0.9994
SNRNP70	RNA recognition motif domain	ENSG00000104852	19	49104648	G	A	c.490G>A	p.Ala164Thr	19:49104648:G:A	missense	2	5	6.08e-05	7.731e-06	7.86261	0.0137168	1.5253	40.5301	8.93454	0.00409349	2.00334	39.8464	34	likely_pathogenic	0.9993		1.973e-05	0	2.941e-05
SNRNP70	RNA recognition motif domain	ENSG00000104852	19	49104663	A	G	c.505A>G	p.Ile169Val	19:49104663:A:G	missense	0	1	0	1.491e-06					6.55132	0.249715	0.266858	160.833	26.2	likely_pathogenic	0.8087
SNRNP70	RNA recognition motif domain	ENSG00000104852	19	49104684	G	A	c.526G>A	p.Val176Met	19:49104684:G:A	missense	0	1	0	1.493e-06					6.55132	0.249715	0.266858	160.833	32	likely_pathogenic	0.9999
